# ExPRSweb - An Online Repository with Polygenic Risk Scores for Common Health-related Exposures

**DOI:** 10.1101/2022.01.13.22269176

**Authors:** Ying Ma, Snehal Patil, Xiang Zhou, Bhramar Mukherjee, Lars G. Fritsche

**Author notes:** Correspondence should be addressed to L.G.F. These authors jointly supervised this work (Bhramar Mukherjee, Lars G. Fritsche).

## Abstract

Complex traits are influenced by genetic risk factors, lifestyle, and environmental variables, so called exposures. Some exposures, e.g., smoking or lipid levels, have common genetic modifiers identified in genome-wide association studies. Since measurements are often unfeasible, Exposure Polygenic Risk Scores (ExPRSs) offer an alternative to study the influence of exposures on various phenotypes. Here, we collected publicly available summary statistics for 28 exposures and applied four common PRS methods to generate ExPRSs in two large biobanks, the Michigan Genomics Initiative and the UK Biobank. We established ExPRS for 27 exposures and demonstrated their applicability in phenome-wide association studies and as predictors for common chronic conditions. Especially, the addition of multiple ExPRSs showed, for several chronic conditions, an improvement compared prediction models that only included traditional, disease-focused PRSs. To facilitate follow-up studies, we share all ExPRS constructs and generated results via an online repository called ExPRSweb.

## Supplemental Tables for "ExPRSweb - An Online Repository with Polygenic Risk Scores for Common Health-related Exposures" (part 1 of 3)

### Sheet: Table S1
Table S1. Included exposures, descriptions and sample sizes in the MGI and UKB cohort
Exposure Trait	Category	Normal Range	Unit	Strategy for exclusion PheWAS	MGI Description	MGI Sample Size Cases / Controls or Total	UKB Description	UKB Sample Size Cases / Controls or Total
Continuous Traits
HDL cholesterol (HDL-C)	Cardiovascular	>= 60	mmol/L	normal range only	HIGH DENSITY LIPOPROTEIN CHOL (LOINC: 2085-9)	18639	not included*	…
LDL cholesterol (HDL-C)	Cardiovascular	<= 100	mmol/L	normal range only	LOW DENSITY LIPOPROTEIN CHOL (LOINC: 13457-7)	18576	not included*	…
Triglycerides	Cardiovascular	<= 150	mg/dL	normal range only	TRIGLYCERIDES (LOINC: 2571-8)	19184	not included*	…
Total cholesterol	Cardiovascular	<= 200	mg/dL	normal range only	LDL-C + HDL-C + Triglyceride / 5	18231	not included*	…
PUFAs	Cardiovascular	n/a	g	Stratify by gender, maintain the middle 25% ~ 75% as normal for each gender	not available	…	Data-Field 100007	174277
CRP	Cardiovascular	<= 0.3	mg/dL	normal range only	C-REACTIVE PROTEIN SCREEN (LOINC: 1988-5)	10292	Data-Field 30710	389826
eGFR	Renal Biomarker	90 ~ 120	mL/min/1.73 m2	normal range only	Estimated GFR, Non-Black (LOINC: 48642-3)	43039	Glomerular Filtration Rate (GFR); CKD-EPI Equation	390449
Creatinine	Renal Biomarker	0.6 ~ 1.3	mg/dL	normal range only	CREATININE LEVEL (LOINC: 2160-0)	40792	Data-Field 30700	390449
Cystatin C	Renal Biomarker	0.6 ~1.0	mg/dL	normal range only	Cystatin C (LOINC: 33863-2)	213	Data-Field 30720	390609
Vitamin D	Vitamin Levels	20~50	ng/mL	normal range only	25-Hydroxyvitamin D, Total (LOINC: 1989-3)	13854	Data-Field 30890	373768
Vitamin B12	Vitamin Levels	200~900	pg/mL	normal range only	VITAMIN B12 LEVEL (LOINC: 2132-9)	8626	Data-Field 100013	174277
Fasting glucose plasma	Blood Sugar Levels	<= 100	mg/dL	normal range only	GLUCOSE, FASTING	570	not included*	…
Glucose	Blood Sugar Levels	<= 140	mg/dL	normal range only	GLUCOSE LEVEL (LOINC: 2345-7)	40801	Data-Field 30740	346477
Estradiol	Women's Health	10 ~ 50 (mean); <= 400 (woman)	pmol/L	normal range only	ESTRADIOL LEVEL (LOINC: 2243-4)	1875	Data-Field 30800	61982
Age at menopause	Women's Health	n/a	years	Maintain the middle 25% ~ 75% as normal for females	not available	…	Data-Field 3581	139773
Age at menarche	Women's Health	n/a	years	Maintain the middle 25% ~ 75% as normal for females	not available	…	Data-Field 2714	220885
BMI	Anthropometric	18.5~24.9	kg/m2	Maintain the middle 25% ~ 75% as normal for each gender	Body Mass Index (weight [kg] ÷ height2 [m])	46763	not included*	…
Height	Anthropometric	n/a	cm	Maintain the middle 25% ~ 75% as normal for each gender	Height [cm]	46699	Height [cm] (Field: 50)	407750
DBP	Vitals	<= 80	mmHg	normal range only	Diastolic blood pressure [mmHg]	46148	not included*	…
SBP	Vitals	<= 120	mmHg	Stratify by gender, maintain the middle 25% ~ 75% as normal for each gender	Systolic blood pressure [mmHg]	46144	not included*	…
Alcohol Amount	Health Behavior	n/a	Oz/	Maintain the middle 25% ~ 75% as normal for each gender	The number of ounces of alcohol the patient drinks per day	26666	Data-Field 20403	121424
Binary Traits
Thinness	Anthropometric	n/a	n/a	excluded thin individuals	BMI <= 19 kg/m2	753 / 41938	BMI < 19 kg/m2	3547 / 396201
Drinker	Health Behavior	n/a	n/a	non-drinker only	Alcohol use status of the patient (ever/never)	30900 / 13952	not included*	…
Smoker	Health Behavior	n/a	n/a	non-smoker only	Smoking status of the patient (ever/never)	22919 / 23744	Data-Field 20116	246067 / 160791
Type 2 diabetes	Preexisting condition	n/a	n/a	controls only	PheCode 250.2	9843 / 32794	PheCode 250.2	19780 / 386988
Hypertension	Preexisting condition	n/a	n/a	controls only	PheCode 401	23158 / 23465	PheCode 401	77740 / 329912
Insomnia	Preexisting condition	n/a	n/a	controls only	PheCode 327.4	5524 / 31654	not included*	…
Sleep apnoea	Preexisting condition	n/a	n/a	controls only	PheCode 327.3	10909 / 31654	PheCode 327.3	4460 / 403370
*Not included, no complete, external GWAS summary statistics found

### Sheet: Table S2
Table S2. Sources of GWAS summary statistics
Mapped Trait	Trait Type	Description Mapped Trait	sourceCategory	reference	sample sizes	Cases/Controls	# SNPS before/after QC	Ancestry	Original GWAS ID / prefix
Age at menarche	Quantitative	Age_at_menarche	GWAS Catalog (Perry et al. 2014)	PMIDs: 25231870	182416	NA	2427745/2427745	European	ieu-a-1095
Age at menopause	Quantitative	Age_at_menopause	GWAS Catalog (Day et al. 2015)	PMIDs: 26414677	69360	NA	2415929/2415929	European	ieu-a-1004
Alcohol Amt.	Quantitative	Amount of alcohol drunk on a typical drinking day	UKB / PHESANT	20403 / both / http://www.nealelab.is/uk-biobank	108256	NA	13791467/13570613	European	20403
Alcohol Amt.	Quantitative	DrinksPerWeek	GSCAN Consortium (Liu et al. 2019)	PMIDs: 30643251	941280	NA	11916706/11916706	European	DrinksPerWeek
Apnoea	Binary	Sleep apnoea	UKB / FINNGEN	G6_SLEEPAPNO / both / http://www.nealelab.is/uk-biobank	358945	2249/356696	13791467/10649728	European	G6-SLEEPAPNO
Apnoea	Binary	Sleep apnoea	FINNGEN	FinnGen	176232	11937/164295	16381640/16381640	European	finngen-R4-G6-SLEEPAPNO
BMI	Quantitative	Body mass index	UKB / PHESANT	21001_irnt / both / http://www.nealelab.is/uk-biobank	359983	NA	13791467/13586573	European	21001-irnt
BMI	Quantitative	Body mass index	UKB / PHESANT	21001_raw / both / http://www.nealelab.is/uk-biobank	359983	NA	13791467/13586573	European	21001-raw
BMI	Quantitative	Body mass index	UKB / PHESANT	23104_irnt / both / http://www.nealelab.is/uk-biobank	354831	NA	13791467/13586480	European	23104-irnt
BMI	Quantitative	Body mass index	UKB / PHESANT	23104_raw / both / http://www.nealelab.is/uk-biobank	354831	NA	13791467/13586480	European	23104-raw
Creatine	Quantitative	Creatinine (enzymatic) in urine	UKB / PHESANT	30510_irnt / both / http://www.nealelab.is/uk-biobank	350812	NA	13791467/13586378	European	30510-irnt
Creatine	Quantitative	Creatinine (enzymatic) in urine	UKB / PHESANT	30510_raw / both / http://www.nealelab.is/uk-biobank	350812	NA	13791467/13586378	European	30510-raw
Creatine	Quantitative	Creatinine (quantile)	UKB / PHESANT	30700_irnt / both / http://www.nealelab.is/uk-biobank	344104	NA	13791467/13585972	European	30700-irnt
Creatine	Quantitative	Creatinine (umol/L)	UKB / PHESANT	30700_raw / both / http://www.nealelab.is/uk-biobank	344104	NA	13791467/13585972	European	30700-raw
Creatine	Quantitative	eGFRcrea	CKD Gen (Wuttke et al. 2019)	PMIDs: 28452372	24061	NA	10148260/10148243	European	CKDGen-1000Genomes-DiscoveryMeta-eGFRcrea
Creatine	Quantitative	eGFRcrea	CKD Gen (Li et al. 2017)	PMIDs: 28932557	111666	NA	132496/132496	European	eGFRcrea-overall-EA
Creatine	Quantitative	eGFRcrea	CKD Gen (Pattaro et al. 2016)	PMIDs: 26831199	133814	NA	2197951/2197950	European	eGFRcrea-overall-IV-2GC
CRP	Quantitative	C_reactive_protein	GWAS Catalog (Prins et al. 2017)	PMIDs: 28887542	9541	NA	25278469/25278458	European	28887542-GCST004941
CRP	Quantitative	C-reactive protein (quantile)	UKB / PHESANT	30710_irnt / both / http://www.nealelab.is/uk-biobank	343524	NA	13791467/13586003	European	30710-irnt
CRP	Quantitative	C-reactive protein (mg/L)	UKB / PHESANT	30710_raw / both / http://www.nealelab.is/uk-biobank	343524	NA	13791467/13586003	European	30710-raw
CRP	Quantitative	C_reactive_protein	GWAS Catalog (Sun et al. 2018)	PMIDs: 29875488	3301	NA	10265284/10265280	European	prot-a-670
Cystatin C	Quantitative	Cystatin C (quantile)	UKB / PHESANT	30720_irnt / both / http://www.nealelab.is/uk-biobank	344264	NA	13791467/13586046	European	30720-irnt
Cystatin C	Quantitative	Cystatin C (mg/L)	UKB / PHESANT	30720_raw / both / http://www.nealelab.is/uk-biobank	344264	NA	13791467/13586046	European	30720-raw
Cystatin C	Quantitative	eGFRcys	CKD Gen (Gorski et al. 2017)	PMIDs: 28452372	110527	NA	8570101/8570072	European	CKDGen-1000Genomes-DiscoveryMeta-eGFRcys
Cystatin C	Quantitative	eGFRcys	CKD Gen (Li et al. 2017)	PMIDs: 28932557	32861	NA	91960/91960	European	eGFRcys-overall-EA
Cystatin C	Quantitative	eGFRcys	CKD Gen (Pattaro et al. 2016)	PMIDs: 26831199	33152	NA	2197290/2197289	European	eGFRcys-overall-IV-2GC
DBP	Quantitative	Diastolic blood pressure, automated reading	UKB / PHESANT	4079_irnt / both / http://www.nealelab.is/uk-biobank	340162	NA	13791467/13584957	European	4079-irnt
DBP	Quantitative	Diastolic blood pressure, automated reading	UKB / PHESANT	4079_raw / both / http://www.nealelab.is/uk-biobank	340162	NA	13791467/13584957	European	4079-raw
DBP	Quantitative	Diastolic blood pressure, manual reading	UKB / PHESANT	94_irnt / both / http://www.nealelab.is/uk-biobank	31281	NA	13791467/13469697	European	94-irnt
DBP	Quantitative	Diastolic blood pressure, manual reading	UKB / PHESANT	94_raw / both / http://www.nealelab.is/uk-biobank	31281	NA	13791467/13469697	European	94-raw
Drinker	Binary	Alcohol drinker status: Current	UKB / PHESANT	20117_2 / both / http://www.nealelab.is/uk-biobank	360726	336919/23807	13791467/13586590	European	20117-2
eGFR	Quantitative	eGFR	CKD Gen (Wuttke et al. 2019)	PMIDs: 31152163	783978	NA	8885712/8885712	European	20171017-MW-eGFR-EA
Estradiol	Quantitative	Oestradiol (quantile)	UKB / PHESANT	30800_irnt / both / http://www.nealelab.is/uk-biobank	54498	NA	13791467/13556362	European	30800-irnt
Estradiol	Quantitative	Oestradiol (pmol/L)	UKB / PHESANT	30800_raw / both / http://www.nealelab.is/uk-biobank	54498	NA	13791467/13556362	European	30800-raw
Estradiol	Quantitative	Estradiol_Oestradiol	GWAS Catalog (Sun et al. 2018)	PMIDs: 29875488	3301	NA	10265284/10265280	European	prot-a-1382
Estradiol	Quantitative	Estradiol_Oestradiol	GWAS Catalog (Sun et al. 2018)	PMIDs: 29875488	3301	NA	10265284/10265280	European	prot-a-1383
FPG	Quantitative	Fast Plasma glucose	GWAS Catalog (Liu et al. 2019)	PMIDs: 31263163	13807	NA	2491545/2491415	European	FGovertime-corrected
FPG	Quantitative	Fast Plasma glucose	GWAS Catalog (Dupuis et al. 2010)	PMIDs: 20081858	46186	NA	2470008/2470005	European	MAGIC-FastingGlucose
Glucose	Quantitative	Glucose (quantile)	UKB / PHESANT	30740_irnt / both / http://www.nealelab.is/uk-biobank	314916	NA	13791467/13585278	European	30740-irnt
Glucose	Quantitative	Glucose (mmol/L)	UKB / PHESANT	30740_raw / both / http://www.nealelab.is/uk-biobank	314916	NA	13791467/13585278	European	30740-raw
HDL	Quantitative	HDL cholesterol (quantile)	UKB / PHESANT	30760_irnt / both / http://www.nealelab.is/uk-biobank	315133	NA	13791467/13585297	European	30760-irnt
HDL	Quantitative	HDL cholesterol (mmol/L)	UKB / PHESANT	30760_raw / both / http://www.nealelab.is/uk-biobank	315133	NA	13791467/13585297	European	30760-raw
Height	Quantitative	Standing height	UKB / PHESANT	50_irnt / both / http://www.nealelab.is/uk-biobank	360388	NA	13791467/13586590	European	50-irnt
Height	Quantitative	Standing height	UKB / PHESANT	50_raw / both / http://www.nealelab.is/uk-biobank	360388	NA	13791467/13586590	European	50-raw
Height	Quantitative	Height	GWAS Catalog (Yang et al. 2012)	PMIDs: 22982992	133154	NA	2417401/2417397	European	GIANT-Yang2012-height
Height	Quantitative	Height	GWAS Catalog (Wood et al. 2014)	PMIDs: 25282103	253288	NA	2546563/2546563	European	ieu-a-89
Hypertension	Binary	Non-cancer illness code, self-reported: hypertension	UKB / PHESANT	20002_1065 / both / http://www.nealelab.is/uk-biobank	361141	93560/267581	13791467/13586595	European	20002-1065
Hypertension	Binary	Non-cancer illness code, self-reported: essential hypertension	UKB / PHESANT	20002_1072 / both / http://www.nealelab.is/uk-biobank	361141	1658/359483	13791467/10133578	European	20002-1072
Hypertension	Binary	Diagnoses - main ICD10: I10 Essential (primary) hypertension	UKB / ICD10	I10 / both / http://www.nealelab.is/uk-biobank	361194	787/360407	13791467/9058943	European	I10
Hypertension	Binary	Diagnoses - main ICD10: I10 Essential (primary) hypertension	FINNGEN	FinnGen	166552	33229/133323	16381602/16381602	European	finngen-R4-FG
Hypertension	Binary	Diagnoses - main ICD10: I10 Essential (primary) hypertension	FINNGEN	FinnGen	176868	43545/133323	16381641/16381641	European	finngen-R4-I9
Insomnia	Binary	Sleep duration	UKB / PHESANT	1160 / both / http://www.nealelab.is/uk-biobank	359020	NA	13791467/13586555	European	1160
Insomnia	Binary	Sleeplessness / insomnia	UKB / PHESANT	1200 / both / http://www.nealelab.is/uk-biobank	360738	2249/358945	13791467/7994325	European	1200
LDL	Quantitative	LDL direct (quantile)	UKB / PHESANT	30780_irnt / both / http://www.nealelab.is/uk-biobank	343621	NA	13791467/13586015	European	30780-irnt
LDL	Quantitative	LDL direct (mmol/L)	UKB / PHESANT	30780_raw / both / http://www.nealelab.is/uk-biobank	343621	NA	13791467/13586015	European	30780-raw
PUFAs	Quantitative	Polyunsaturated_Fatty_Acids	GWAS Catalog (Kettunen et al. 2016)	PMIDs: 27005778	13549	NA	11407335/11407333	European	MAGNETIC-otPUFA
SBP	Quantitative	Systolic blood pressure, automated reading	UKB / PHESANT	4080_irnt / both / http://www.nealelab.is/uk-biobank	340159	NA	13791467/13584956	European	4080-irnt
SBP	Quantitative	Systolic blood pressure, automated reading	UKB / PHESANT	4080_raw / both / http://www.nealelab.is/uk-biobank	340159	NA	13791467/13584956	European	4080-raw
SBP	Quantitative	Systolic blood pressure, manual reading	UKB / PHESANT	93_irnt / both / http://www.nealelab.is/uk-biobank	31281	NA	13791467/13469697	European	93-irnt
SBP	Quantitative	Systolic blood pressure, manual reading	UKB / PHESANT	93_raw / both / http://www.nealelab.is/uk-biobank	31281	NA	13791467/13469697	European	93-raw
Smoker	Binary	Smoking status: Previous	UKB / PHESANT	20116_1 / both / http://www.nealelab.is/uk-biobank	359706	127550/232156	13791467/13586590	European	20116-1
Smoker	Binary	Smoking status: Current	UKB / PHESANT	20116_2 / both / http://www.nealelab.is/uk-biobank	359706	37088/322618	13791467/13586590	European	20116-2
Smoker	Binary	Ever smoked	UKB / PHESANT	20160 / both / http://www.nealelab.is/uk-biobank	359751	218191/141560	13791467/13586573	European	20160
Smoker	Binary	SmokingInitiation	GSCAN Consortium (Liu et al. 2019)	PMIDs: 30643251	1232091	NA	11802365/11802365	European	SmokingInitiation
T2D	Binary	Diabetes diagnosed by doctor	UKB / PHESANT	2443 / both / http://www.nealelab.is/uk-biobank	360192	17275/342917	13791467/13586553	European	2443
T2D	Binary	T2D	GWAS Catalog (Bonàs-Guarch et al. 2018)	PMIDs: 29358691	70127	12931/57196	14683492/14680766	European	29358691-GCST005413
T2D	Binary	T2D	GWAS Catalog (Xue et al. 2018)	PMIDs: 30054458	61714	1178/60536	5053015/5053015	European	30054458-GCST006867
T2D	Binary	T2D	GWAS Catalog (Scott et al 2017)	PMIDs: 28566273	159208	26676/132532	12056346/12056346	European	METAANALYSIS-DIAGRAM
TC	Quantitative	Cholesterol (quantile)	UKB / PHESANT	30690_irnt / both / http://www.nealelab.is/uk-biobank	344278	NA	13791467/13586044	European	30690-irnt
TC	Quantitative	Cholesterol (mmol/L)	UKB / PHESANT	30690_raw / both / http://www.nealelab.is/uk-biobank	344278	NA	13791467/13586044	European	30690-raw
TG	Quantitative	Triglycerides (quantile)	UKB / PHESANT	30870_irnt / both / http://www.nealelab.is/uk-biobank	343992	NA	13791467/13586006	European	30870-irnt
TG	Quantitative	Triglycerides (mmol/L)	UKB / PHESANT	30870_raw / both / http://www.nealelab.is/uk-biobank	343992	NA	13791467/13586006	European	30870-raw
Thinness	Binary	Body mass index (<=18, thin low BMI; 19~30, control, normal BMI)	GWAS Catalog (Riveros-McKay et al. 2019)	PMIDs: 30677029	9203	2460/6743	11170669/11170666	European	STILTS-UKHLS
Vitamin B12	Quantitative	Vitamin B12	UKB / PHESANT	100013_irnt / both / http://www.nealelab.is/uk-biobank	51453	NA	13791467/13550187	European	100013-irnt
Vitamin B12	Quantitative	Vitamin B12	UKB / PHESANT	100013_raw / both / http://www.nealelab.is/uk-biobank	51453	NA	13791467/13550187	European	100013-raw
Vitamin B12	Quantitative	Vitamin_B12	GWAS Catalog (Wood et al. 2013)	PMIDs: 23696881	1210	NA	10879115/10879115	European	Wood-et-al-2013-1000G
Vitamin B12	Quantitative	Vitamin_B12	GWAS Catalog (Wood et al. 2013)	PMIDs: 23696881	1210	NA	2493165/2467240	European	Wood-et-al-2013-HapMap
Vitamin D	Quantitative	Vitamin D	UKB / PHESANT	100021_irnt / both / http://www.nealelab.is/uk-biobank	51453	NA	13791467/13550187	European	100021-irnt
Vitamin D	Quantitative	Vitamin D	UKB / PHESANT	100021_raw / both / http://www.nealelab.is/uk-biobank	51453	NA	13791467/13550187	European	100021-raw
Vitamin D	Quantitative	Vitamin_D	GWAS Catalog (Jiang et at. 2018)	PMIDs: 29343764	79366	NA	2578945/2536697	European	29343764-GCST005367
Vitamin D	Quantitative	Vitamin D (quantile)	UKB / PHESANT	30890_irnt / both / http://www.nealelab.is/uk-biobank	329247	NA	13791467/13585762	European	30890-irnt
Vitamin D	Quantitative	Vitamin D (nmol/L)	UKB / PHESANT	30890_raw / both / http://www.nealelab.is/uk-biobank	329247	NA	13791467/13585762	European	30890-raw

### Sheet: Table S3
Table S3. Overview of heritability estimates
GWAS trait(s)	Trait Type	Description GWAS trait	Source Category	Heritability Estimate	Standard Error	Disease Prevalance	Proportion of cases in the GWAS	Heritability Estimate (liability scale)	Heritability Estimate SE (liability scale)	Reference for prevalance
HDL	HDL cholesterol (quantile)	HDL cholesterol (quantile)	30760_irnt / both / http://www.nealelab.is/uk-biobank	0.227515	0.0206031	n/a	n/a
HDL	HDL cholesterol (mmol/L)	HDL cholesterol (mmol/L)	30760_raw / both / http://www.nealelab.is/uk-biobank	0.218515	0.0194628	n/a	n/a
LDL	LDL direct (quantile)	LDL direct (quantile)	30780_irnt / both / http://www.nealelab.is/uk-biobank	0.110319	0.0159963	n/a	n/a
LDL	LDL direct (mmol/L)	LDL direct (mmol/L)	30780_raw / both / http://www.nealelab.is/uk-biobank	0.113047	0.0162872	n/a	n/a
Triglycerides	Triglycerides (quantile)	Triglycerides (quantile)	30870_irnt / both / http://www.nealelab.is/uk-biobank	0.199879	0.021987	n/a	n/a
Triglycerides	Triglycerides (mmol/L)	Triglycerides (mmol/L)	30870_raw / both / http://www.nealelab.is/uk-biobank	0.172301	0.0203722	n/a	n/a
TotalCholesterol	Cholesterol (quantile)	Cholesterol (quantile)	30690_irnt / both / http://www.nealelab.is/uk-biobank	0.129188	0.0172295	n/a	n/a
TotalCholesterol	Cholesterol (mmol/L)	Cholesterol (mmol/L)	30690_raw / both / http://www.nealelab.is/uk-biobank	0.131024	0.0174738	n/a	n/a
Polyunsaturated-Fatty-Acids	Polyunsaturated_Fatty_Acids	Polyunsaturated_Fatty_Acids	PMIDs: 27005778	0.148051	0.0813197	n/a	n/a
C-reactive-protein	C_reactive_protein	C_reactive_protein	PMIDs: 28887542	0.012624	0.0401256	n/a	n/a
C-reactive-protein	C-reactive protein (quantile)	C-reactive protein (quantile)	30710_irnt / both / http://www.nealelab.is/uk-biobank	0.192526	0.0249986	n/a	n/a
C-reactive-protein	C-reactive protein (mg/L)	C-reactive protein (mg/L)	30710_raw / both / http://www.nealelab.is/uk-biobank	0.0585191	0.00678363	n/a	n/a
C-reactive-protein	C_reactive_protein	C_reactive_protein	PMIDs: 29875488	0.198409	0.106217	n/a	n/a
eGFR	eGFR	eGFR	PMIDs: 31152163	0.050711	0.00371904	n/a	n/a
eGFR-Creatine	Creatinine (enzymatic) in urine	Creatinine (enzymatic) in urine	30510_irnt / both / http://www.nealelab.is/uk-biobank	0.0624595	0.00287131	n/a	n/a
eGFR-Creatine	Creatinine (enzymatic) in urine	Creatinine (enzymatic) in urine	30510_raw / both / http://www.nealelab.is/uk-biobank	0.0551554	0.00272949	n/a	n/a
eGFR-Creatine	Creatinine (quantile)	Creatinine (quantile)	30700_irnt / both / http://www.nealelab.is/uk-biobank	0.205383	0.013413	n/a	n/a
eGFR-Creatine	Creatinine (umol/L)	Creatinine (umol/L)	30700_raw / both / http://www.nealelab.is/uk-biobank	0.111689	0.00763102	n/a	n/a
eGFR-Creatine	eGFRcrea	eGFRcrea	PMIDs: 28452372	0.25988	0.0380673	n/a	n/a
eGFR-Creatine	eGFRcrea	eGFRcrea	PMIDs: 28932557	0.0315196	0.00269157	n/a	n/a
eGFR-Creatine	eGFRcrea	eGFRcrea	PMIDs: 26831199	0.0792037	0.00603981	n/a	n/a
eGFR-CystatinC	Cystatin C (quantile)	Cystatin C (quantile)	30720_irnt / both / http://www.nealelab.is/uk-biobank	0.229121	0.025337	n/a	n/a
eGFR-CystatinC	Cystatin C (mg/L)	Cystatin C (mg/L)	30720_raw / both / http://www.nealelab.is/uk-biobank	0.157563	0.0201307	n/a	n/a
eGFR-CystatinC	eGFRcys	eGFRcys	PMIDs: 28452372	0.0110034	0.00994309	n/a	n/a
eGFR-CystatinC	eGFRcys	eGFRcys	PMIDs: 28932557	0.0348561	0.00837086	n/a	n/a
eGFR-CystatinC	eGFRcys	eGFRcys	PMIDs: 26831199	0.0846461	0.0423281	n/a	n/a
Vitamin-D	Vitamin D	Vitamin D	100021_irnt / both / http://www.nealelab.is/uk-biobank	0.00947362	0.00720891	n/a	n/a
Vitamin-D	Vitamin D	Vitamin D	100021_raw / both / http://www.nealelab.is/uk-biobank	0.00913619	0.0070246	n/a	n/a
Vitamin-D	Vitamin_D	Vitamin_D	PMIDs: 29343764	0.0784136	0.0127436	n/a	n/a
Vitamin-D	Vitamin D (quantile)	Vitamin D (quantile)	30890_irnt / both / http://www.nealelab.is/uk-biobank	0.0972591	0.0153827	n/a	n/a
Vitamin-D	Vitamin D (nmol/L)	Vitamin D (nmol/L)	30890_raw / both / http://www.nealelab.is/uk-biobank	0.100263	0.016848	n/a	n/a
Vitamin-B12	Vitamin B12	Vitamin B12	100013_irnt / both / http://www.nealelab.is/uk-biobank	0.0125841	0.00661431	n/a	n/a
Vitamin-B12	Vitamin B12	Vitamin B12	100013_raw / both / http://www.nealelab.is/uk-biobank	0.00981817	0.00640898	n/a	n/a
Vitamin-B12	Vitamin_B12	Vitamin_B12	PMIDs: 23696881	0.0229759	0.292817	n/a	n/a
FPG	Fast Plasma glucose	Fast Plasma glucose	PMIDs: 31263163	0.0298528	0.019672	n/a	n/a
FPG	Fast Plasma glucose	Fast Plasma glucose	PMIDs: 20081858	0.0708177	0.0109633	n/a	n/a
Glucose	Glucose (quantile)	Glucose (quantile)	30740_irnt / both / http://www.nealelab.is/uk-biobank	0.0768503	0.00762551	n/a	n/a
Glucose	Glucose (mmol/L)	Glucose (mmol/L)	30740_raw / both / http://www.nealelab.is/uk-biobank	0.0466552	0.00507788	n/a	n/a
Estradiol-Oestradiol	Oestradiol (quantile)	Oestradiol (quantile)	30800_irnt / both / http://www.nealelab.is/uk-biobank	0.0328676	0.0074613	n/a	n/a
Estradiol-Oestradiol	Oestradiol (pmol/L)	Oestradiol (pmol/L)	30800_raw / both / http://www.nealelab.is/uk-biobank	0.0233571	0.00698451	n/a	n/a
Age-at-menopause	Age_at_menopause	Age_at_menopause	PMIDs: 26414677	0.10867	0.0101791	n/a	n/a
Age-at-menarche	Age_at_menarche	Age_at_menarche	PMIDs: 25231870	0.108509	0.00747889	n/a	n/a
BMI	Body mass index	Body mass index	21001_irnt / both / http://www.nealelab.is/uk-biobank	0.238544	0.00920004	n/a	n/a
BMI	Body mass index	Body mass index	21001_raw / both / http://www.nealelab.is/uk-biobank	0.234078	0.00953066	n/a	n/a
BMI	Body mass index	Body mass index	23104_irnt / both / http://www.nealelab.is/uk-biobank	0.238749	0.00925201	n/a	n/a
BMI	Body mass index	Body mass index	23104_raw / both / http://www.nealelab.is/uk-biobank	0.234304	0.00954539	n/a	n/a
Height	Standing height	Standing height	50_irnt / both / http://www.nealelab.is/uk-biobank	0.513294	0.0341707	n/a	n/a
Height	Standing height	Standing height	50_raw / both / http://www.nealelab.is/uk-biobank	0.517781	0.0344961	n/a	n/a
Height	Height	Height	PMIDs: 22982992	0.0115341	0.00248729	n/a	n/a
Height	Height	Height	PMIDs: 25282103	0.339111	0.0194035	n/a	n/a
Diastolic-blood-Pressure	Diastolic blood pressure, automated reading	Diastolic blood pressure, automated reading	4079_irnt / both / http://www.nealelab.is/uk-biobank	0.140348	0.00843857	n/a	n/a
Diastolic-blood-Pressure	Diastolic blood pressure, automated reading	Diastolic blood pressure, automated reading	4079_raw / both / http://www.nealelab.is/uk-biobank	0.138628	0.00836969	n/a	n/a
Diastolic-blood-Pressure	Diastolic blood pressure, manual reading	Diastolic blood pressure, manual reading	94_irnt / both / http://www.nealelab.is/uk-biobank	0.121622	0.0131322	n/a	n/a
Diastolic-blood-Pressure	Diastolic blood pressure, manual reading	Diastolic blood pressure, manual reading	94_raw / both / http://www.nealelab.is/uk-biobank	0.120581	0.013185	n/a	n/a
Systolic-blood-pressure	Systolic blood pressure, automated reading	Systolic blood pressure, automated reading	4080_irnt / both / http://www.nealelab.is/uk-biobank	0.148234	0.00789182	n/a	n/a
Systolic-blood-pressure	Systolic blood pressure, automated reading	Systolic blood pressure, automated reading	4080_raw / both / http://www.nealelab.is/uk-biobank	0.142296	0.00754287	n/a	n/a
Systolic-blood-pressure	Systolic blood pressure, manual reading	Systolic blood pressure, manual reading	93_irnt / both / http://www.nealelab.is/uk-biobank	0.128259	0.0121085	n/a	n/a
Systolic-blood-pressure	Systolic blood pressure, manual reading	Systolic blood pressure, manual reading	93_raw / both / http://www.nealelab.is/uk-biobank	0.126157	0.0116297	n/a	n/a
Alcohol-Amount	Amount of alcohol drunk on a typical drinking day	Amount of alcohol drunk on a typical drinking day	20403 / both / http://www.nealelab.is/uk-biobank	0.055155	0.00588995	n/a	n/a
Alcohol-Amount	DrinksPerWeek	DrinksPerWeek	PMIDs: 30643251	0.0238612	0.00181858	n/a	n/a
Thinness	Body mass index (<=18, thin low BMI; 19~30, control, normal BMI)	Body mass index (<=18, thin low BMI; 19~30, control, normal BMI)	PMIDs: 30677029	0.168392	0.0425578	0.016	0.267304	0.133016	0.0336172	Fryar CD, Carroll MD, Afful J. Prevalence of underweight among adults aged 20 and over: United States, 1960–1962 through 2017–2018. NCHS Health E-Stats. 2020.
Drinker-Yes	Alcohol drinker status: Current	Alcohol drinker status: Current	20117_2 / both / http://www.nealelab.is/uk-biobank	0.0209307	0.00120988	0.856	0.934003	0.100244	0.00579449	SAMHSA, Center for Behavioral Health Statistics and Quality. 2019 National Survey on Drug Use and Health. Table 2.17B – Alcohol Use in Lifetime among Persons Aged 12 or Older, by Age Group and Demographic Characteristics: Percentages, 2018 and 2019. https://www.samhsa.gov/data/sites/default/files/reports/rpt29394/NSDUHD…. Accessed December 8, 2020.
Smoker-Yes	Smoking status: Previous	Smoking status: Previous	20116_1 / both / http://www.nealelab.is/uk-biobank	0.0529639	0.00274648	0.209	0.354595	0.0765787	0.00397104	United States Public Health Service Office of the Surgeon General; National Center for Chronic Disease Prevention and Health Promotion (US) Office on Smoking and Health. Washington (DC): US Department of Health and Human Services; 2020.
Smoker-Yes	Smoking status: Current	Smoking status: Current	20116_2 / both / http://www.nealelab.is/uk-biobank	0.0491207	0.00228225	0.138	0.103106	0.154725	0.00718883	United States Public Health Service Office of the Surgeon General; National Center for Chronic Disease Prevention and Health Promotion (US) Office on Smoking and Health. Washington (DC): US Department of Health and Human Services; 2020.
Smoker-Yes	Ever smoked	Ever smoked	20160 / both / http://www.nealelab.is/uk-biobank	0.0739468	0.00332008	0.35	0.606506	0.116888	0.00524805	Anderson CM, Burns DM, Dodd KW, Feuer EJ. Chapter 2: Birth-cohort-specific estimates of smoking behaviors for the U.S. population. Risk Anal. 2012 Jul;32 Suppl 1(0 1):S14-24. doi: 10.1111/j.1539-6924.2011.01703.x. PMID: 22882884; PMCID: PMC4570501.
Smoker-Yes	SmokingInitiation	SmokingInitiation	PMIDs: 30643251	0.103262	0.0045977	0.35	0.52	0.15607	0.00694895	Anderson CM, Burns DM, Dodd KW, Feuer EJ. Chapter 2: Birth-cohort-specific estimates of smoking behaviors for the U.S. population. Risk Anal. 2012 Jul;32 Suppl 1(0 1):S14-24. doi: 10.1111/j.1539-6924.2011.01703.x. PMID: 22882884; PMCID: PMC4570501.
T2D	Diabetes diagnosed by doctor	Diabetes diagnosed by doctor	2443 / both / http://www.nealelab.is/uk-biobank	0.052399	0.00458396	0.105	0.0479605	0.306514	0.0268144	https://www.cdc.gov/diabetes/data/statistics-report/index.html
T2D	T2D	T2D	PMIDs: 29358691	0.0904813	0.00774932	0.086	0.184394	0.15085	0.0129196	Bullard KM, Cowie CC, Lessem SE, Saydah SH, Menke A, Geiss LS, Orchard TJ, Rolka DB, Imperatore G. Prevalence of Diagnosed Diabetes in Adults by Diabetes Type - United States, 2016. MMWR Morb Mortal Wkly Rep. 2018 Mar 30;67(12):359-361. doi: 10.15585/mmwr.mm6712a2. PMID: 29596402; PMCID: PMC5877361.
T2D	T2D	T2D	PMIDs: 30054458	0.0357719	0.00160095	0.086	0.0953898	0.104324	0.0504079	Bullard KM, Cowie CC, Lessem SE, Saydah SH, Menke A, Geiss LS, Orchard TJ, Rolka DB, Imperatore G. Prevalence of Diagnosed Diabetes in Adults by Diabetes Type - United States, 2016. MMWR Morb Mortal Wkly Rep. 2018 Mar 30;67(12):359-361. doi: 10.15585/mmwr.mm6712a2. PMID: 29596402; PMCID: PMC5877361.
T2D	T2D	T2D	PMIDs: 28566273	0.0693273	0.00438457	0.086	0.167554	0.124625	0.00788185	Bullard KM, Cowie CC, Lessem SE, Saydah SH, Menke A, Geiss LS, Orchard TJ, Rolka DB, Imperatore G. Prevalence of Diagnosed Diabetes in Adults by Diabetes Type - United States, 2016. MMWR Morb Mortal Wkly Rep. 2018 Mar 30;67(12):359-361. doi: 10.15585/mmwr.mm6712a2. PMID: 29596402; PMCID: PMC5877361.
Hypertension	Non-cancer illness code, self-reported: hypertension	Non-cancer illness code, self-reported: hypertension	20002_1065 / both / http://www.nealelab.is/uk-biobank	0.127301	0.00766854	0.47	0.259068	0.260033	0.0156642	Centers for Disease Control and Prevention. Hypertension Cascade: Hypertension Prevalence, Treatment and Control Estimates Among U.S. Adults Aged 18 Years and Older Applying the Criteria from the American College of Cardiology and American Heart Association’s 2017 Hypertension Guideline—NHANES 2015–2018external icon. Atlanta, GA: U.S. Department of Health and Human Services; 2021. Accessed March 12, 2021.
Hypertension	Non-cancer illness code, self-reported: essential hypertension	Non-cancer illness code, self-reported: essential hypertension	20002_1072 / both / http://www.nealelab.is/uk-biobank	0.00196542	0.000881238	0.423	0.004591	0.167163	0.0749513	"Hypertension: eMedicine Nephrology". Retrieved 2021-11-24.
Hypertension	Diagnoses - main ICD10: I10 Essential (primary) hypertension	Diagnoses - main ICD10: I10 Essential (primary) hypertension	I10 / both / http://www.nealelab.is/uk-biobank	0.00230898	0.000924706	0.423	0.00217888	0.412789	0.165315	"Hypertension: eMedicine Nephrology". Retrieved 2021-11-24.
Hypertension	Diagnoses - main ICD10: I10 Essential (primary) hypertension	Diagnoses - main ICD10: I10 Essential (primary) hypertension	finngen_R4_I9 / https://www.finngen.fi/en/access_results	0.000954031	0.000265802	0.423	0.199511	0.00232185	0.000646891	"Hypertension: eMedicine Nephrology". Retrieved 2021-11-24.
Hypertension	Diagnoses - main ICD10: I10 Essential (primary) hypertension	Diagnoses - main ICD10: I10 Essential (primary) hypertension	finngen_R4_FG / https://www.finngen.fi/en/access_results	0.00128659	0.000255046	0.423	0.246201	0.00269458	0.000534157	"Hypertension: eMedicine Nephrology". Retrieved 2021-11-24.
insomnia	Sleep duration	Sleep duration	1160 / both / http://www.nealelab.is/uk-biobank	0.0722838	0.0035468	n/a	continous
insomnia	Sleeplessness / insomnia	Sleeplessness / insomnia	1200 / both / http://www.nealelab.is/uk-biobank	0.0566654	0.00218286	0.3	ordinal			Am J Manag Care. 2020;26:S76-S84. https://doi.org/10.37765/ajmc.2020.42769
apnoea	Sleep apnoea	Sleep apnoea	G6_SLEEPAPNO / both / http://www.nealelab.is/uk-biobank	0.00502531	0.00101667	0.26	0.00626558	0.28397	0.05745	Cintra FD, Leite RP, Storti LJ, et al. Sleep Apnea and Nocturnal Cardiac Arrhythmia: A Populational Study. Arq Bras Cardiol 2014 Sep 23
apnoea	Sleep apnoea	Sleep apnoea	finngen_R4_G6_SLEEPAPNO / https://www.finngen.fi/en/access_results	0.000612894	0.000178285	0.26	0.0677346	0.00341489	0.000993359	Cintra FD, Leite RP, Storti LJ, et al. Sleep Apnea and Nocturnal Cardiac Arrhythmia: A Populational Study. Arq Bras Cardiol 2014 Sep 23

### Sheet: Table S4
Table S7. PRS generation and evaluation metrics for all tested PRS
GWAS Source					PRS Generation				PRS Evaluation						Enrichment Analysis / Top Percentile(s) versus Rest
Original GWAS ID / prefix	Mapped Trait	Trait Type	Description Mapped Trait	GWAS Source	LD Reference	PRS Evaluation Cohort	Method;Tuning Parameter	ExPRSweb ID	Odds Ratio;continuous PRS	Association;P	AAUC (95% CI)	R2	Pseudo-R2	BrierScore	Odds Ratio;Top 1%	P;Top 1%	Odds Ratio;Top 2%	P;Top 2%	Odds Ratio;Top 5%	P;Top 5%	Odds Ratio;Top 10%	P;Top 10%	Odds Ratio;Top 25%	P;Top 25%
ieu-a-1095	Age at menarche	Quantitative	Age_at_menarche	GWAS Catalog (Perry et al. 2014)	UKB	UKB	LASSOSUM;s = 0.9,l = 0.0034	ExPRSweb_AgeAtMenarche_ieu-a-1095_LASSOSUM_UKB_20211120	1.3;(1.28,1.32)	1.3e-223	n/a	0.00922	n/a	n/a	1.07 (0.0903,3.1)	0.13	1.05 (0.536,5.64)	0.11	1.04 (0.344,1.62)	0.053	1.03 (0.727,1.47)	0.036	1.02 (0.806,1.3)	0.022
ieu-a-1095	Age at menarche	Quantitative	Age_at_menarche	GWAS Catalog (Perry et al. 2014)	UKB	UKB	PT;P <= 0.025	ExPRSweb_AgeAtMenarche_ieu-a-1095_PT_UKB_20211120	1.35;(1.33,1.37)	4.2e-285	n/a	0.0118	n/a	n/a	1.07 (0.107,65.9)	0.097	1.06 (0.505,12.5)	0.057	1.04 (0.631,1.61)	0.03	1.03 (0.628,3.65)	0.019	1.03 (0.757,1.3)	0.0082
ieu-a-1095	Age at menarche	Quantitative	Age_at_menarche	GWAS Catalog (Perry et al. 2014)	UKB	UKB	PLINK;P <= 0.025	ExPRSweb_AgeAtMenarche_ieu-a-1095_PLINK_UKB_20211120	1.35;(1.33,1.37)	4.2e-285	n/a	0.0118	n/a	n/a	1.07 (0.107,65.9)	0.097	1.06 (0.505,12.5)	0.057	1.04 (0.631,1.61)	0.03	1.03 (0.628,3.65)	0.019	1.03 (0.757,1.3)	0.0082
ieu-a-1095	Age at menarche	Quantitative	Age_at_menarche	GWAS Catalog (Perry et al. 2014)	UKB	UKB	DBSLMM;default	ExPRSweb_AgeAtMenarche_ieu-a-1095_DBSLMM_UKB_20211120	1.17;(1.15,1.19)	1.5e-80	n/a	0.00332	n/a	n/a	1.01 (0.326,2.82)	0.85	1.01 (0.503,5.08)	0.72	1.01 (0.632,1.63)	0.53	1.01 (0.696,2.41)	0.33	1.01 (0.53,1.29)	0.21
ieu-a-1095	Age at menarche	Quantitative	Age_at_menarche	GWAS Catalog (Perry et al. 2014)	UKB	UKB	PRSCS;auto	ExPRSweb_AgeAtMenarche_ieu-a-1095_PRSCS_UKB_20211120	1.35;(1.32,1.37)	7.8e-281	n/a	0.0117	n/a	n/a	1.05 (0.354,20)	0.25	1.05 (0.272,8.34)	0.14	1.04 (0.288,1.62)	0.041	1.04 (0.643,1.42)	0.012	1.02 (0.444,1.27)	0.025
ieu-a-1004	Age at menopause	Quantitative	Age_at_menopause	GWAS Catalog (Day et al. 2015)	UKB	UKB	LASSOSUM;s = 0.9,l = 0.0089	ExPRSweb_AgeAtMenopause_ieu-a-1004_LASSOSUM_UKB_20211120	1.64;(1.48,1.81)	3.4e-22	n/a	0.00118	n/a	n/a	1.09 (1.03,1.15)	0.00202	1.08 (1.04,1.12)	8.69e-05	1.07 (1.04,1.09)	1.15e-07	1.07 (1.05,1.09)	5.89e-13	1.07 (1.05,1.08)	1.53e-25
ieu-a-1004	Age at menopause	Quantitative	Age_at_menopause	GWAS Catalog (Day et al. 2015)	UKB	UKB	PT;P <= 7.9e-06	ExPRSweb_AgeAtMenopause_ieu-a-1004_PT_UKB_20211120	2.24;(2.03,2.48)	3.6e-57	n/a	0.00316	n/a	n/a	1.21 (1.15,1.27)	2.04e-12	1.19 (1.15,1.24)	7.31e-20	1.16 (1.13,1.19)	1.12e-34	1.14 (1.12,1.16)	2e-51	1.11 (1.1,1.12)	2e-63
ieu-a-1004	Age at menopause	Quantitative	Age_at_menopause	GWAS Catalog (Day et al. 2015)	UKB	UKB	PLINK;P <= 7.9e-06	ExPRSweb_AgeAtMenopause_ieu-a-1004_PLINK_UKB_20211120	2.24;(2.03,2.48)	3.6e-57	n/a	0.00316	n/a	n/a	1.21 (1.15,1.27)	2.04e-12	1.19 (1.15,1.24)	7.31e-20	1.16 (1.13,1.19)	1.12e-34	1.14 (1.12,1.16)	2e-51	1.11 (1.1,1.12)	2e-63
ieu-a-1004	Age at menopause	Quantitative	Age_at_menopause	GWAS Catalog (Day et al. 2015)	UKB	UKB	DBSLMM;default	ExPRSweb_AgeAtMenopause_ieu-a-1004_DBSLMM_UKB_20211120	1.47;(1.33,1.63)	1.9e-14	n/a	0.000705	n/a	n/a	1.12 (1.07,1.18)	1.49e-05	1.11 (1.07,1.15)	7.36e-08	1.09 (1.06,1.11)	7.55e-12	1.06 (1.04,1.08)	1.17e-11	1.06 (1.05,1.07)	7.05e-21
ieu-a-1004	Age at menopause	Quantitative	Age_at_menopause	GWAS Catalog (Day et al. 2015)	UKB	UKB	PRSCS;auto	ExPRSweb_AgeAtMenopause_ieu-a-1004_PRSCS_UKB_20211120	1.68;(1.52,1.86)	1.5e-24	n/a	0.00129	n/a	n/a	1.08 (1.03,1.14)	0.00313	1.08 (1.04,1.12)	2.74e-05	1.08 (1.05,1.1)	7.16e-10	1.07 (1.05,1.09)	3.84e-13	1.06 (1.05,1.07)	2.38e-21
20403	Alcohol Amt.	Quantitative	Amount of alcohol drunk on a typical drinking day	UKB / PHESANT	UKB	MGI	LASSOSUM;s = 0.9,l = 0.014	ExPRSweb_Alcohol_20403_LASSOSUM_MGI_20211120	1.04;(1.01,1.07)	0.0045	n/a	0.000646	n/a	n/a	1 (0.892,1.13)	0.94	1 (0.919,1.09)	0.992	1.02 (0.964,1.08)	0.515	1.02 (0.985,1.07)	0.228	1.05 (1.02,1.08)	0.00129
20403	Alcohol Amt.	Quantitative	Amount of alcohol drunk on a typical drinking day	UKB / PHESANT	UKB	MGI	PT;P <= 2e-06	ExPRSweb_Alcohol_20403_PT_MGI_20211120	1.07;(1.04,1.1)	3.7e-06	n/a	0.00177	n/a	n/a	1.01 (0.9,1.14)	0.826	1.07 (0.984,1.16)	0.114	1.07 (1.01,1.13)	0.0148	1.07 (1.03,1.11)	0.00113	1.08 (1.05,1.11)	1.98e-07
20403	Alcohol Amt.	Quantitative	Amount of alcohol drunk on a typical drinking day	UKB / PHESANT	UKB	MGI	PLINK;P <= 1e-05	ExPRSweb_Alcohol_20403_PLINK_MGI_20211120	1.03;(1,1.06)	0.031	n/a	0.000392	n/a	n/a	0.943 (0.837,1.06)	0.329	0.995 (0.915,1.08)	0.914	1.05 (0.997,1.11)	0.0621	1.06 (1.02,1.1)	0.00339	1.03 (1,1.06)	0.0493
20403	Alcohol Amt.	Quantitative	Amount of alcohol drunk on a typical drinking day	UKB / PHESANT	UKB	MGI	DBSLMM;default	ExPRSweb_Alcohol_20403_DBSLMM_MGI_20211120	1.04;(1.01,1.07)	0.012	n/a	0.000389	n/a	n/a	1.18 (1.05,1.33)	0.00721	1.12 (1.03,1.22)	0.00921	1.06 (1.01,1.12)	0.025	1.04 (0.997,1.08)	0.0724	1.04 (1.01,1.07)	0.0035
20403	Alcohol Amt.	Quantitative	Amount of alcohol drunk on a typical drinking day	UKB / PHESANT	UKB	MGI	PRSCS;auto	ExPRSweb_Alcohol_20403_PRSCS_MGI_20211120	1.02;(0.993,1.05)	0.14	n/a	0.000169	n/a	n/a	1.15 (1.02,1.29)	0.0255	1.14 (1.04,1.24)	0.00325	1.06 (1.01,1.12)	0.0275	1.05 (1.01,1.09)	0.0251	1.04 (1.01,1.07)	0.00893
DrinksPerWeek	Alcohol Amt.	Quantitative	DrinksPerWeek	GSCAN Consortium (Liu et al. 2019)	UKB	MGI	LASSOSUM;s = 0.9,l = 0.0021	ExPRSweb_Alcohol_DrinksPerWeek_LASSOSUM_MGI_20211120	1.14;(1.1,1.17)	1.4e-18	n/a	0.00572	n/a	n/a	1.18 (1.05,1.33)	0.00663	1.21 (1.11,1.32)	1.02e-05	1.2 (1.13,1.26)	7.28e-11	1.17 (1.13,1.22)	4.36e-15	1.12 (1.09,1.15)	2.18e-15
DrinksPerWeek	Alcohol Amt.	Quantitative	DrinksPerWeek	GSCAN Consortium (Liu et al. 2019)	UKB	MGI	PT;P <= 0.0079	ExPRSweb_Alcohol_DrinksPerWeek_PT_MGI_20211120	1.13;(1.1,1.16)	1.2e-17	n/a	0.00563	n/a	n/a	1.21 (1.08,1.37)	0.00136	1.31 (1.21,1.43)	2.85e-10	1.2 (1.14,1.27)	1.94e-11	1.18 (1.14,1.23)	1.08e-16	1.13 (1.1,1.16)	7.4e-18
DrinksPerWeek	Alcohol Amt.	Quantitative	DrinksPerWeek	GSCAN Consortium (Liu et al. 2019)	UKB	MGI	PLINK;P <= 1.6e-05	ExPRSweb_Alcohol_DrinksPerWeek_PLINK_MGI_20211120	1.09;(1.06,1.12)	2.7e-08	n/a	0.00254	n/a	n/a	1.13 (0.999,1.27)	0.0521	1.08 (0.988,1.17)	0.0932	1.08 (1.02,1.14)	0.00835	1.08 (1.04,1.13)	6.77e-05	1.1 (1.07,1.13)	5.15e-11
DrinksPerWeek	Alcohol Amt.	Quantitative	DrinksPerWeek	GSCAN Consortium (Liu et al. 2019)	UKB	MGI	DBSLMM;default	ExPRSweb_Alcohol_DrinksPerWeek_DBSLMM_MGI_20211120	1.01;(0.979,1.04)	0.62	n/a	1.32e-05	n/a	n/a	0.954 (0.847,1.07)	0.434	0.943 (0.867,1.03)	0.176	0.969 (0.918,1.02)	0.256	0.976 (0.939,1.02)	0.234	1.01 (0.987,1.04)	0.299
DrinksPerWeek	Alcohol Amt.	Quantitative	DrinksPerWeek	GSCAN Consortium (Liu et al. 2019)	UKB	MGI	PRSCS;auto	ExPRSweb_Alcohol_DrinksPerWeek_PRSCS_MGI_20211120	1.14;(1.1,1.17)	1.4e-18	n/a	0.00556	n/a	n/a	1.28 (1.14,1.44)	5e-05	1.25 (1.15,1.36)	2.88e-07	1.17 (1.11,1.23)	2.09e-08	1.15 (1.11,1.2)	2.04e-12	1.13 (1.1,1.16)	1.16e-18
DrinksPerWeek	Alcohol Amt.	Quantitative	DrinksPerWeek	GSCAN Consortium (Liu et al. 2019)	UKB	UKB	LASSOSUM;s = 0.9,l = 0.0016	ExPRSweb_Alcohol_DrinksPerWeek_LASSOSUM_UKB_20211120	1.72;(1.17,2.51)	0.0055	n/a	0.000109	n/a	n/a	1.03 (0.975,1.09)	0.284	1.02 (0.983,1.07)	0.252	1.02 (0.995,1.05)	0.116	1.02 (1,1.04)	0.0158	1.02 (1.01,1.03)	0.00599
DrinksPerWeek	Alcohol Amt.	Quantitative	DrinksPerWeek	GSCAN Consortium (Liu et al. 2019)	UKB	UKB	PT;P <= 0.0063	ExPRSweb_Alcohol_DrinksPerWeek_PT_UKB_20211120	1.48;(1.01,2.16)	0.045	n/a	5.4e-05	n/a	n/a	1 (0.947,1.06)	0.95	1.02 (0.983,1.07)	0.259	1.02 (0.992,1.04)	0.189	1.02 (0.997,1.04)	0.0902	1.02 (1.01,1.03)	0.00273
DrinksPerWeek	Alcohol Amt.	Quantitative	DrinksPerWeek	GSCAN Consortium (Liu et al. 2019)	UKB	UKB	PLINK;P <= 0.001	ExPRSweb_Alcohol_DrinksPerWeek_PLINK_UKB_20211120	1.64;(1.12,2.4)	0.011	n/a	9.56e-05	n/a	n/a	1.01 (0.958,1.07)	0.648	1.03 (0.987,1.07)	0.186	1.02 (0.998,1.05)	0.0708	1.02 (0.998,1.04)	0.0764	1.02 (1.01,1.03)	0.00222
DrinksPerWeek	Alcohol Amt.	Quantitative	DrinksPerWeek	GSCAN Consortium (Liu et al. 2019)	UKB	UKB	DBSLMM;default	ExPRSweb_Alcohol_DrinksPerWeek_DBSLMM_UKB_20211120	0.858;(0.588,1.25)	0.43	n/a	1.11e-05	n/a	n/a	0.948 (0.896,1)	0.0648	0.954 (0.917,0.993)	0.0221	0.984 (0.963,1.01)	0.138	0.979 (0.961,0.998)	0.0283	0.99 (0.977,1)	0.122
DrinksPerWeek	Alcohol Amt.	Quantitative	DrinksPerWeek	GSCAN Consortium (Liu et al. 2019)	UKB	UKB	PRSCS;auto	ExPRSweb_Alcohol_DrinksPerWeek_PRSCS_UKB_20211120	2.06;(1.41,3.01)	0.00019	n/a	0.000211	n/a	n/a	1.03 (0.972,1.09)	0.328	1.02 (0.981,1.06)	0.314	1.03 (1.01,1.06)	0.0127	1.03 (1.01,1.05)	0.00409	1.02 (1.01,1.04)	0.000905
G6-SLEEPAPNO	Apnoea	Binary	Sleep apnoea	UKB / FINNGEN	UKB	MGI	LASSOSUM;s = 1,l = 0.0034	ExPRSweb_SleepApnea_G6-SLEEPAPNO_LASSOSUM_MGI_20211120	1.05;(1.02,1.09)	0.0014	0.514;(0.506,0.523)	n/a	0.000776	0.182	1.26 (1.02,1.56)	0.03	1.23 (1.06,1.43)	0.0066	1.2 (1.09,1.32)	0.000252	1.11 (1.04,1.2)	0.00341	1.09 (1.04,1.15)	0.000539
G6-SLEEPAPNO	Apnoea	Binary	Sleep apnoea	UKB / FINNGEN	UKB	MGI	PT;P <= 0.04	ExPRSweb_SleepApnea_G6-SLEEPAPNO_PT_MGI_20211120	1.07;(1.04,1.11)	1.2e-05	0.519;(0.51,0.528)	n/a	0.00132	0.182	1.18 (0.956,1.46)	0.122	1.09 (0.937,1.28)	0.256	1.13 (1.03,1.25)	0.0125	1.12 (1.04,1.21)	0.00187	1.12 (1.06,1.18)	1.83e-05
G6-SLEEPAPNO	Apnoea	Binary	Sleep apnoea	UKB / FINNGEN	UKB	MGI	PLINK;P <= 0.1	ExPRSweb_SleepApnea_G6-SLEEPAPNO_PLINK_MGI_20211120	1.06;(1.03,1.1)	0.00024	0.515;(0.506,0.525)	n/a	0.000993	0.182	1.15 (0.924,1.42)	0.214	1.19 (1.02,1.38)	0.0274	1.24 (1.12,1.36)	1.75e-05	1.16 (1.08,1.24)	8.38e-05	1.08 (1.03,1.14)	0.00175
G6-SLEEPAPNO	Apnoea	Binary	Sleep apnoea	UKB / FINNGEN	UKB	MGI	DBSLMM;default	ExPRSweb_SleepApnea_G6-SLEEPAPNO_DBSLMM_MGI_20211120	1.01;(0.982,1.05)	0.4	0.496;(0.487,0.504)	n/a	5.6e-05	0.183	1.28 (1.04,1.59)	0.0222	1.13 (0.969,1.32)	0.117	1.09 (0.986,1.21)	0.0912	1.08 (1,1.16)	0.04	1.03 (0.982,1.09)	0.207
G6-SLEEPAPNO	Apnoea	Binary	Sleep apnoea	UKB / FINNGEN	UKB	MGI	PRSCS;auto	ExPRSweb_SleepApnea_G6-SLEEPAPNO_PRSCS_MGI_20211120	1.11;(1.07,1.14)	5.8e-10	0.527;(0.517,0.536)	n/a	0.00282	0.182	1.23 (0.996,1.52)	0.0542	1.24 (1.06,1.44)	0.00602	1.26 (1.14,1.39)	3.21e-06	1.23 (1.15,1.32)	1.24e-08	1.19 (1.13,1.25)	7.65e-12
finngen-R4-G6-SLEEPAPNO	Apnoea	Binary	Sleep apnoea	FINNGEN	UKB	MGI	LASSOSUM;s = 1,l = 0.001	ExPRSweb_SleepApnea_finngen-R4-G6-SLEEPAPNO_LASSOSUM_MGI_20211120	0.983;(0.952,1.01)	0.28	0.49;(0.482,0.499)	n/a	6.24e-05	0.183	1.07 (0.86,1.33)	0.541	1.15 (0.984,1.34)	0.0798	1.13 (1.02,1.25)	0.015	1.06 (0.985,1.14)	0.121	1.02 (0.968,1.07)	0.471
finngen-R4-G6-SLEEPAPNO	Apnoea	Binary	Sleep apnoea	FINNGEN	UKB	MGI	PT;P <= 0.1	ExPRSweb_SleepApnea_finngen-R4-G6-SLEEPAPNO_PT_MGI_20211120	0.998;(0.967,1.03)	0.89	0.5;(0.491,0.509)	n/a	2.23e-05	0.183	1 (0.798,1.25)	0.998	1.02 (0.867,1.19)	0.839	0.941 (0.849,1.04)	0.249	0.959 (0.89,1.03)	0.269	0.974 (0.926,1.03)	0.324
finngen-R4-G6-SLEEPAPNO	Apnoea	Binary	Sleep apnoea	FINNGEN	UKB	MGI	PLINK;P <= 0.0025	ExPRSweb_SleepApnea_finngen-R4-G6-SLEEPAPNO_PLINK_MGI_20211120	0.975;(0.945,1.01)	0.12	0.49;(0.48,0.499)	n/a	0.000167	0.183	1.02 (0.82,1.28)	0.834	1.07 (0.914,1.25)	0.399	1 (0.905,1.11)	0.961	0.961 (0.892,1.04)	0.295	0.971 (0.922,1.02)	0.265
finngen-R4-G6-SLEEPAPNO	Apnoea	Binary	Sleep apnoea	FINNGEN	UKB	MGI	DBSLMM;default	ExPRSweb_SleepApnea_finngen-R4-G6-SLEEPAPNO_DBSLMM_MGI_20211120	0.975;(0.945,1)	0.11	0.492;(0.484,0.501)	n/a	0.000196	0.183	0.982 (0.785,1.23)	0.877	1.07 (0.913,1.25)	0.407	0.971 (0.877,1.08)	0.577	0.973 (0.904,1.05)	0.474	1.01 (0.958,1.06)	0.738
finngen-R4-G6-SLEEPAPNO	Apnoea	Binary	Sleep apnoea	FINNGEN	UKB	MGI	PRSCS;auto	ExPRSweb_SleepApnea_finngen-R4-G6-SLEEPAPNO_PRSCS_MGI_20211120	1.02;(0.984,1.05)	0.34	0.505;(0.497,0.514)	n/a	6.49e-05	0.183	0.893 (0.711,1.12)	0.333	0.894 (0.76,1.05)	0.175	1.05 (0.953,1.17)	0.31	1.11 (1.03,1.19)	0.00565	1.07 (1.02,1.13)	0.00681
finngen-R4-G6-SLEEPAPNO	Apnoea	Binary	Sleep apnoea	FINNGEN	UKB	UKB	LASSOSUM;s = 0.9,l = 0.0043	ExPRSweb_SleepApnea_finngen-R4-G6-SLEEPAPNO_LASSOSUM_UKB_20211120	1;(0.962,1.05)	0.86	0.5;(0.489,0.513)	n/a	3.21e-06	0.0107	0.998 (0.741,1.34)	0.988	0.927 (0.746,1.15)	0.498	0.994 (0.868,1.14)	0.935	0.968 (0.876,1.07)	0.526	0.978 (0.913,1.05)	0.527
finngen-R4-G6-SLEEPAPNO	Apnoea	Binary	Sleep apnoea	FINNGEN	UKB	UKB	PT;P <= 0.005	ExPRSweb_SleepApnea_finngen-R4-G6-SLEEPAPNO_PT_UKB_20211120	0.967;(0.928,1.01)	0.12	0.489;(0.477,0.501)	n/a	0.000108	0.0107	0.661 (0.459,0.951)	0.0256	0.82 (0.65,1.03)	0.0935	0.882 (0.764,1.02)	0.0875	0.946 (0.855,1.05)	0.282	0.958 (0.894,1.03)	0.225
finngen-R4-G6-SLEEPAPNO	Apnoea	Binary	Sleep apnoea	FINNGEN	UKB	UKB	PLINK;P <= 0.0025	ExPRSweb_SleepApnea_finngen-R4-G6-SLEEPAPNO_PLINK_UKB_20211120	0.992;(0.951,1.03)	0.7	0.497;(0.485,0.509)	n/a	4.55e-06	0.0107	0.733 (0.521,1.03)	0.075	0.941 (0.758,1.17)	0.583	0.939 (0.817,1.08)	0.372	0.987 (0.894,1.09)	0.794	0.963 (0.898,1.03)	0.278
finngen-R4-G6-SLEEPAPNO	Apnoea	Binary	Sleep apnoea	FINNGEN	UKB	UKB	DBSLMM;default	ExPRSweb_SleepApnea_finngen-R4-G6-SLEEPAPNO_DBSLMM_UKB_20211120	1.02;(0.98,1.06)	0.33	0.485;(0.475,0.495)	n/a	5.25e-05	0.0107	1.12 (0.85,1.49)	0.414	1.02 (0.83,1.26)	0.832	0.903 (0.784,1.04)	0.159	1.01 (0.917,1.12)	0.821	0.985 (0.919,1.05)	0.659
finngen-R4-G6-SLEEPAPNO	Apnoea	Binary	Sleep apnoea	FINNGEN	UKB	UKB	PRSCS;auto	ExPRSweb_SleepApnea_finngen-R4-G6-SLEEPAPNO_PRSCS_UKB_20211120	1;(0.962,1.05)	0.89	0.5;(0.488,0.512)	n/a	2.95e-06	0.0107	1.06 (0.795,1.41)	0.692	1.02 (0.83,1.26)	0.839	0.973 (0.848,1.12)	0.697	0.993 (0.9,1.1)	0.889	0.973 (0.908,1.04)	0.429
21001-irnt	BMI	Quantitative	Body mass index	UKB / PHESANT	UKB	MGI	LASSOSUM;s = 0.9,l = 0.0016	ExPRSweb_BMI_21001-irnt_LASSOSUM_MGI_20211120	9.7;(8.89,10.6)	2.7e-568	n/a	0.099	n/a	n/a	2.64 (2.41,2.89)	5.98e-99	2.34 (2.2,2.5)	1.3e-149	2.13 (2.04,2.22)	2.19e-285	1.97 (1.91,2.03)	1e-439	1.74 (1.7,1.78)	1e-614
21001-irnt	BMI	Quantitative	Body mass index	UKB / PHESANT	UKB	MGI	PT;P <= 0.01	ExPRSweb_BMI_21001-irnt_PT_MGI_20211120	8.45;(7.72,9.25)	4.1e-467	n/a	0.0802	n/a	n/a	2.17 (1.98,2.37)	4.91e-63	2.06 (1.93,2.19)	7.44e-107	1.94 (1.86,2.02)	1.17e-215	1.8 (1.75,1.86)	1e-322	1.68 (1.64,1.71)	1e-515
21001-irnt	BMI	Quantitative	Body mass index	UKB / PHESANT	UKB	MGI	PLINK;P <= 0.01	ExPRSweb_BMI_21001-irnt_PLINK_MGI_20211120	7.12;(6.5,7.8)	8.1e-395	n/a	0.0699	n/a	n/a	1.98 (1.81,2.16)	2.25e-49	2 (1.88,2.13)	2.05e-99	1.8 (1.73,1.88)	1.6e-172	1.71 (1.65,1.76)	2.07e-264	1.6 (1.57,1.64)	1e-427
21001-irnt	BMI	Quantitative	Body mass index	UKB / PHESANT	UKB	MGI	DBSLMM;default	ExPRSweb_BMI_21001-irnt_DBSLMM_MGI_20211120	6.7;(6.13,7.32)	2.4e-386	n/a	0.0692	n/a	n/a	2.24 (2.05,2.45)	9.75e-69	2.05 (1.92,2.18)	6.16e-106	1.89 (1.82,1.97)	6.06e-203	1.77 (1.72,1.82)	0	1.6 (1.57,1.63)	1e-435
21001-irnt	BMI	Quantitative	Body mass index	UKB / PHESANT	UKB	MGI	PRSCS;auto	ExPRSweb_BMI_21001-irnt_PRSCS_MGI_20211120	10.7;(9.78,11.7)	2.8e-605	n/a	0.103	n/a	n/a	2.62 (2.39,2.87)	3.76e-97	2.43 (2.28,2.59)	1.07e-162	2.15 (2.06,2.24)	8.66e-291	1.97 (1.91,2.02)	1e-432	1.8 (1.76,1.83)	1e-680
21001-raw	BMI	Quantitative	Body mass index	UKB / PHESANT	UKB	MGI	LASSOSUM;s = 0.9,l = 0.0016	ExPRSweb_BMI_21001-raw_LASSOSUM_MGI_20211120	9.64;(8.83,10.5)	1e-566	n/a	0.0982	n/a	n/a	2.68 (2.45,2.93)	7.94e-102	2.32 (2.18,2.47)	3.11e-146	2.15 (2.06,2.24)	1.82e-293	1.95 (1.89,2.01)	1e-426	1.75 (1.72,1.79)	1e-630
21001-raw	BMI	Quantitative	Body mass index	UKB / PHESANT	UKB	MGI	PT;P <= 0.01	ExPRSweb_BMI_21001-raw_PT_MGI_20211120	8.08;(7.38,8.84)	5.7e-453	n/a	0.0779	n/a	n/a	2.24 (2.05,2.45)	2.19e-68	2.02 (1.89,2.15)	2.09e-101	1.94 (1.86,2.02)	1.02e-215	1.81 (1.75,1.86)	1e-325	1.68 (1.64,1.71)	1e-516
21001-raw	BMI	Quantitative	Body mass index	UKB / PHESANT	UKB	MGI	PLINK;P <= 0.0025	ExPRSweb_BMI_21001-raw_PLINK_MGI_20211120	7.58;(6.92,8.3)	3e-420	n/a	0.0729	n/a	n/a	2.17 (1.98,2.37)	6.75e-63	1.94 (1.82,2.07)	3.99e-90	1.85 (1.77,1.93)	3.32e-185	1.77 (1.71,1.82)	8.33e-300	1.63 (1.59,1.66)	1e-456
21001-raw	BMI	Quantitative	Body mass index	UKB / PHESANT	UKB	MGI	DBSLMM;default	ExPRSweb_BMI_21001-raw_DBSLMM_MGI_20211120	6.74;(6.17,7.36)	9.8e-392	n/a	0.0702	n/a	n/a	2.23 (2.04,2.44)	5.08e-68	2.11 (1.98,2.25)	1.21e-115	1.96 (1.88,2.04)	9.08e-227	1.78 (1.73,1.83)	1e-312	1.6 (1.57,1.64)	1e-438
21001-raw	BMI	Quantitative	Body mass index	UKB / PHESANT	UKB	MGI	PRSCS;auto	ExPRSweb_BMI_21001-raw_PRSCS_MGI_20211120	10.8;(9.93,11.8)	5.3e-607	n/a	0.102	n/a	n/a	2.54 (2.32,2.78)	1.34e-90	2.41 (2.26,2.57)	2.06e-159	2.11 (2.02,2.2)	1.02e-275	1.94 (1.88,2)	1e-411	1.81 (1.77,1.84)	1e-689
23104-irnt	BMI	Quantitative	Body mass index	UKB / PHESANT	UKB	MGI	LASSOSUM;s = 0.9,l = 0.0016	ExPRSweb_BMI_23104-irnt_LASSOSUM_MGI_20211120	9.62;(8.82,10.5)	2e-563	n/a	0.0983	n/a	n/a	2.59 (2.36,2.83)	6.46e-95	2.31 (2.17,2.46)	1.08e-144	2.15 (2.06,2.24)	1.07e-293	1.93 (1.88,1.99)	1e-413	1.74 (1.71,1.78)	1e-616
23104-irnt	BMI	Quantitative	Body mass index	UKB / PHESANT	UKB	MGI	PT;P <= 0.01	ExPRSweb_BMI_23104-irnt_PT_MGI_20211120	8.5;(7.76,9.31)	3.9e-468	n/a	0.0802	n/a	n/a	2.26 (2.06,2.47)	1.48e-69	2.11 (1.98,2.25)	5.62e-115	1.94 (1.87,2.03)	1.95e-218	1.82 (1.77,1.88)	1e-334	1.66 (1.63,1.7)	1e-491
23104-irnt	BMI	Quantitative	Body mass index	UKB / PHESANT	UKB	MGI	PLINK;P <= 0.013	ExPRSweb_BMI_23104-irnt_PLINK_MGI_20211120	7.24;(6.61,7.92)	3e-403	n/a	0.0716	n/a	n/a	2.14 (1.95,2.34)	6.73e-61	1.99 (1.86,2.12)	1.75e-97	1.84 (1.77,1.92)	1.61e-184	1.75 (1.7,1.8)	6.88e-292	1.59 (1.56,1.63)	1e-418
23104-irnt	BMI	Quantitative	Body mass index	UKB / PHESANT	UKB	MGI	DBSLMM;default	ExPRSweb_BMI_23104-irnt_DBSLMM_MGI_20211120	6.59;(6.03,7.2)	6.6e-379	n/a	0.0679	n/a	n/a	2.22 (2.03,2.43)	4.23e-67	2.07 (1.94,2.2)	5.67e-109	1.88 (1.8,1.96)	3.82e-198	1.76 (1.71,1.82)	1.2e-304	1.61 (1.58,1.65)	1e-447
23104-irnt	BMI	Quantitative	Body mass index	UKB / PHESANT	UKB	MGI	PRSCS;auto	ExPRSweb_BMI_23104-irnt_PRSCS_MGI_20211120	10.5;(9.59,11.4)	4e-595	n/a	0.101	n/a	n/a	2.65 (2.42,2.9)	2.85e-99	2.43 (2.28,2.59)	1.25e-161	2.12 (2.04,2.21)	2.54e-282	1.96 (1.9,2.02)	1e-426	1.81 (1.77,1.85)	1e-697
23104-raw	BMI	Quantitative	Body mass index	UKB / PHESANT	UKB	MGI	LASSOSUM;s = 0.9,l = 0.0016	ExPRSweb_BMI_23104-raw_LASSOSUM_MGI_20211120	1.38;(1.36,1.4)	6.4e-575	n/a	0.0973	n/a	n/a	2.57 (2.35,2.81)	3.01e-93	2.32 (2.18,2.47)	2.69e-146	2.11 (2.03,2.2)	1.78e-279	1.97 (1.91,2.03)	1e-437	1.75 (1.71,1.79)	1e-626
23104-raw	BMI	Quantitative	Body mass index	UKB / PHESANT	UKB	MGI	PT;P <= 0.0079	ExPRSweb_BMI_23104-raw_PT_MGI_20211120	1.35;(1.33,1.37)	2e-462	n/a	0.0772	n/a	n/a	2.14 (1.96,2.35)	2.52e-61	2.13 (2,2.28)	4.58e-118	1.93 (1.85,2.01)	7.52e-214	1.8 (1.74,1.85)	1e-318	1.68 (1.64,1.71)	1e-515
23104-raw	BMI	Quantitative	Body mass index	UKB / PHESANT	UKB	MGI	PLINK;P <= 0.0079	ExPRSweb_BMI_23104-raw_PLINK_MGI_20211120	1.32;(1.3,1.34)	5.2e-401	n/a	0.0688	n/a	n/a	2.19 (2,2.4)	7.14e-65	1.99 (1.86,2.12)	5.08e-97	1.86 (1.78,1.93)	6.02e-189	1.73 (1.68,1.78)	5.57e-279	1.59 (1.56,1.62)	1e-413
23104-raw	BMI	Quantitative	Body mass index	UKB / PHESANT	UKB	MGI	DBSLMM;default	ExPRSweb_BMI_23104-raw_DBSLMM_MGI_20211120	1.31;(1.3,1.33)	3.2e-395	n/a	0.0687	n/a	n/a	2.26 (2.06,2.47)	1.06e-69	2.08 (1.95,2.22)	1.85e-111	1.91 (1.83,1.99)	1.61e-207	1.74 (1.69,1.8)	1.57e-290	1.59 (1.56,1.62)	1e-421
23104-raw	BMI	Quantitative	Body mass index	UKB / PHESANT	UKB	MGI	PRSCS;auto	ExPRSweb_BMI_23104-raw_PRSCS_MGI_20211120	10.8;(9.89,11.8)	1.9e-603	n/a	0.101	n/a	n/a	2.61 (2.38,2.85)	6.81e-96	2.43 (2.28,2.6)	1.78e-162	2.14 (2.05,2.23)	3.39e-287	1.96 (1.91,2.02)	1e-428	1.81 (1.77,1.85)	1e-696
30510-irnt	Creatine	Quantitative	Creatinine (enzymatic) in urine	UKB / PHESANT	UKB	MGI	LASSOSUM;s = 1,l = 0.007	ExPRSweb_Creatine_30510-irnt_LASSOSUM_MGI_20211120	1.01;(1,1.01)	1.4e-05	n/a	0.000562	n/a	n/a	1.12 (1.03,1.22)	0.00697	1.14 (1.08,1.22)	9.42e-06	1.1 (1.05,1.14)	3.57e-06	1.07 (1.04,1.1)	7.09e-06	1.04 (1.02,1.06)	2.03e-05
30510-irnt	Creatine	Quantitative	Creatinine (enzymatic) in urine	UKB / PHESANT	UKB	MGI	PT;P <= 0.005	ExPRSweb_Creatine_30510-irnt_PT_MGI_20211120	1;(1,1.01)	0.00011	n/a	0.000517	n/a	n/a	1.16 (1.06,1.26)	0.00062	1.06 (0.998,1.12)	0.0588	1.04 (1,1.08)	0.0373	1.03 (1.01,1.06)	0.0196	1.04 (1.02,1.06)	0.000105
30510-irnt	Creatine	Quantitative	Creatinine (enzymatic) in urine	UKB / PHESANT	UKB	MGI	PLINK;P <= 0.004	ExPRSweb_Creatine_30510-irnt_PLINK_MGI_20211120	1;(1,1.01)	0.00026	n/a	0.000452	n/a	n/a	1.12 (1.03,1.22)	0.00721	1.07 (1.01,1.14)	0.0191	1.05 (1.01,1.09)	0.0102	1.03 (0.999,1.06)	0.0606	1.04 (1.02,1.06)	0.000373
30510-irnt	Creatine	Quantitative	Creatinine (enzymatic) in urine	UKB / PHESANT	UKB	MGI	DBSLMM;default	ExPRSweb_Creatine_30510-irnt_DBSLMM_MGI_20211120	1.01;(1,1.01)	1.7e-07	n/a	0.0012	n/a	n/a	1.07 (0.981,1.16)	0.132	1.07 (1.01,1.14)	0.0245	1.06 (1.02,1.1)	0.00334	1.06 (1.03,1.09)	6.09e-05	1.05 (1.03,1.07)	1.52e-06
30510-irnt	Creatine	Quantitative	Creatinine (enzymatic) in urine	UKB / PHESANT	UKB	MGI	PRSCS;auto	ExPRSweb_Creatine_30510-irnt_PRSCS_MGI_20211120	1.01;(1.01,1.01)	9.9e-10	n/a	0.00116	n/a	n/a	1.1 (1.02,1.2)	0.0202	1.05 (0.985,1.11)	0.144	1.06 (1.02,1.11)	0.00158	1.05 (1.02,1.08)	0.000312	1.05 (1.03,1.08)	8.7e-08
30510-raw	Creatine	Quantitative	Creatinine (enzymatic) in urine	UKB / PHESANT	UKB	MGI	LASSOSUM;s = 1,l = 0.0089	ExPRSweb_Creatine_30510-raw_LASSOSUM_MGI_20211120	1.01;(1,1.01)	4.8e-06	n/a	0.000916	n/a	n/a	1.13 (1.04,1.23)	0.00332	1.1 (1.04,1.17)	0.0018	1.09 (1.05,1.13)	7.92e-06	1.07 (1.04,1.1)	4.41e-06	1.05 (1.03,1.08)	6.52e-08
30510-raw	Creatine	Quantitative	Creatinine (enzymatic) in urine	UKB / PHESANT	UKB	MGI	PT;P <= 0.005	ExPRSweb_Creatine_30510-raw_PT_MGI_20211120	1.01;(1,1.01)	5.4e-06	n/a	0.000985	n/a	n/a	1.1 (1.01,1.19)	0.0308	1.12 (1.06,1.19)	0.000115	1.08 (1.04,1.12)	0.000153	1.05 (1.02,1.08)	0.000264	1.04 (1.02,1.06)	2.29e-05
30510-raw	Creatine	Quantitative	Creatinine (enzymatic) in urine	UKB / PHESANT	UKB	MGI	PLINK;P <= 0.004	ExPRSweb_Creatine_30510-raw_PLINK_MGI_20211120	1.01;(1,1.01)	5.3e-07	n/a	0.00106	n/a	n/a	1.06 (0.973,1.15)	0.19	1.02 (0.957,1.08)	0.599	1.04 (0.998,1.08)	0.0605	1.05 (1.02,1.08)	0.000352	1.04 (1.02,1.07)	9.22e-06
30510-raw	Creatine	Quantitative	Creatinine (enzymatic) in urine	UKB / PHESANT	UKB	MGI	DBSLMM;default	ExPRSweb_Creatine_30510-raw_DBSLMM_MGI_20211120	1.01;(1,1.01)	5.6e-06	n/a	0.000843	n/a	n/a	1.09 (1,1.19)	0.0448	1.06 (1,1.13)	0.0463	1.04 (0.998,1.08)	0.0616	1.04 (1.01,1.07)	0.0106	1.04 (1.02,1.07)	1.01e-05
30510-raw	Creatine	Quantitative	Creatinine (enzymatic) in urine	UKB / PHESANT	UKB	MGI	PRSCS;auto	ExPRSweb_Creatine_30510-raw_PRSCS_MGI_20211120	1.01;(1.01,1.01)	6.9e-10	n/a	0.00114	n/a	n/a	1.02 (0.937,1.11)	0.664	1.06 (0.998,1.12)	0.0584	1.06 (1.02,1.11)	0.00146	1.07 (1.04,1.1)	8.41e-07	1.06 (1.04,1.08)	1.02e-08
30700-irnt	Creatine	Quantitative	Creatinine (quantile)	UKB / PHESANT	UKB	MGI	LASSOSUM;s = 0.5,l = 0.0034	ExPRSweb_Creatine_30700-irnt_LASSOSUM_MGI_20211120	1.04;(1.04,1.04)	9.4e-171	n/a	0.0276	n/a	n/a	1.62 (1.49,1.77)	1.89e-29	1.52 (1.43,1.61)	1.98e-42	1.44 (1.38,1.49)	2.41e-75	1.4 (1.36,1.44)	2.87e-123	1.34 (1.32,1.37)	2.52e-192
30700-irnt	Creatine	Quantitative	Creatinine (quantile)	UKB / PHESANT	UKB	MGI	PT;P <= 0.005	ExPRSweb_Creatine_30700-irnt_PT_MGI_20211120	1.04;(1.03,1.04)	2.5e-146	n/a	0.0233	n/a	n/a	1.58 (1.45,1.72)	2.56e-26	1.54 (1.45,1.63)	4.63e-45	1.42 (1.37,1.48)	9.08e-71	1.37 (1.33,1.41)	2.01e-105	1.33 (1.3,1.35)	4.5e-174
30700-irnt	Creatine	Quantitative	Creatinine (quantile)	UKB / PHESANT	UKB	MGI	PLINK;P <= 5e-05	ExPRSweb_Creatine_30700-irnt_PLINK_MGI_20211120	1.04;(1.03,1.04)	8.1e-141	n/a	0.0217	n/a	n/a	1.63 (1.49,1.77)	1.33e-29	1.48 (1.39,1.57)	3.9e-37	1.41 (1.36,1.46)	2.21e-67	1.37 (1.33,1.41)	6.35e-107	1.29 (1.27,1.32)	1.53e-143
30700-irnt	Creatine	Quantitative	Creatinine (quantile)	UKB / PHESANT	UKB	MGI	DBSLMM;default	ExPRSweb_Creatine_30700-irnt_DBSLMM_MGI_20211120	1.04;(1.03,1.04)	7.3e-145	n/a	0.0244	n/a	n/a	1.49 (1.37,1.62)	1.35e-20	1.47 (1.38,1.56)	5.53e-36	1.44 (1.38,1.49)	1.24e-75	1.37 (1.33,1.41)	1.78e-107	1.3 (1.27,1.32)	5.06e-153
30700-irnt	Creatine	Quantitative	Creatinine (quantile)	UKB / PHESANT	UKB	MGI	PRSCS;auto	ExPRSweb_Creatine_30700-irnt_PRSCS_MGI_20211120	1.04;(1.04,1.04)	4.6e-189	n/a	0.0303	n/a	n/a	1.61 (1.48,1.75)	3.88e-28	1.57 (1.48,1.67)	2.95e-49	1.48 (1.43,1.54)	4.83e-88	1.44 (1.4,1.48)	1.11e-138	1.37 (1.34,1.39)	3.89e-212
30700-raw	Creatine	Quantitative	Creatinine (umol/L)	UKB / PHESANT	UKB	MGI	LASSOSUM;s = 0.5,l = 0.0034	ExPRSweb_Creatine_30700-raw_LASSOSUM_MGI_20211120	1.03;(1.03,1.04)	1.7e-133	n/a	0.022	n/a	n/a	1.57 (1.45,1.71)	6.18e-26	1.46 (1.38,1.55)	3.38e-35	1.41 (1.36,1.46)	8.81e-68	1.36 (1.33,1.4)	8.95e-104	1.3 (1.28,1.33)	3.59e-154
30700-raw	Creatine	Quantitative	Creatinine (umol/L)	UKB / PHESANT	UKB	MGI	PT;P <= 0.00032	ExPRSweb_Creatine_30700-raw_PT_MGI_20211120	1.03;(1.03,1.04)	1.5e-108	n/a	0.018	n/a	n/a	1.56 (1.44,1.7)	3.08e-25	1.53 (1.44,1.63)	6.82e-44	1.42 (1.36,1.47)	6.25e-70	1.34 (1.3,1.38)	2.85e-91	1.27 (1.25,1.3)	4.48e-127
30700-raw	Creatine	Quantitative	Creatinine (umol/L)	UKB / PHESANT	UKB	MGI	PLINK;P <= 1e-07	ExPRSweb_Creatine_30700-raw_PLINK_MGI_20211120	1.03;(1.02,1.03)	1.8e-76	n/a	0.0122	n/a	n/a	1.36 (1.25,1.48)	4.69e-13	1.37 (1.29,1.46)	3.86e-25	1.33 (1.28,1.38)	1.07e-46	1.25 (1.22,1.29)	1.26e-56	1.22 (1.2,1.25)	1.47e-90
30700-raw	Creatine	Quantitative	Creatinine (umol/L)	UKB / PHESANT	UKB	MGI	DBSLMM;default	ExPRSweb_Creatine_30700-raw_DBSLMM_MGI_20211120	1.03;(1.03,1.03)	4e-104	n/a	0.018	n/a	n/a	1.41 (1.3,1.54)	6.74e-16	1.35 (1.27,1.43)	1.05e-22	1.3 (1.25,1.35)	1.5e-39	1.28 (1.25,1.32)	6.24e-67	1.22 (1.2,1.25)	3.04e-92
30700-raw	Creatine	Quantitative	Creatinine (umol/L)	UKB / PHESANT	UKB	MGI	PRSCS;auto	ExPRSweb_Creatine_30700-raw_PRSCS_MGI_20211120	1.04;(1.04,1.04)	3.5e-162	n/a	0.0257	n/a	n/a	1.52 (1.4,1.66)	1.36e-22	1.5 (1.41,1.59)	5.51e-40	1.44 (1.39,1.5)	1.47e-76	1.4 (1.36,1.44)	8.08e-122	1.35 (1.33,1.38)	8.51e-198
CKDGen-1000Genomes-DiscoveryMeta-eGFRcrea	Creatine	Quantitative	eGFRcrea	CKD Gen (Wuttke et al. 2019)	UKB	MGI	LASSOSUM;s = 0.9,l = 0.014	ExPRSweb_Creatine_CKDGen-1000Genomes-DiscoveryMeta-eGFRcrea_LASSOSUM_MGI_20211120	1.03;(1.03,1.03)	9.6e-97	n/a	0.0177	n/a	n/a	1.38 (1.27,1.5)	9.57e-14	1.37 (1.29,1.45)	2.6e-24	1.34 (1.29,1.4)	3.48e-51	1.29 (1.26,1.33)	3.33e-72	1.24 (1.22,1.27)	3.23e-107
CKDGen-1000Genomes-DiscoveryMeta-eGFRcrea	Creatine	Quantitative	eGFRcrea	CKD Gen (Wuttke et al. 2019)	UKB	MGI	PT;P <= 1e-06	ExPRSweb_Creatine_CKDGen-1000Genomes-DiscoveryMeta-eGFRcrea_PT_MGI_20211120	1.02;(1.02,1.02)	1.1e-55	n/a	0.00982	n/a	n/a	1.38 (1.27,1.5)	7.67e-14	1.32 (1.24,1.4)	5.57e-20	1.29 (1.24,1.34)	1.52e-39	1.24 (1.2,1.27)	3.07e-50	1.18 (1.16,1.21)	2.62e-65
CKDGen-1000Genomes-DiscoveryMeta-eGFRcrea	Creatine	Quantitative	eGFRcrea	CKD Gen (Wuttke et al. 2019)	UKB	MGI	PLINK;P <= 1e-06	ExPRSweb_Creatine_CKDGen-1000Genomes-DiscoveryMeta-eGFRcrea_PLINK_MGI_20211120	1.02;(1.02,1.02)	1.1e-55	n/a	0.00982	n/a	n/a	1.38 (1.27,1.5)	7.67e-14	1.32 (1.24,1.4)	5.57e-20	1.29 (1.24,1.34)	1.52e-39	1.24 (1.2,1.27)	3.07e-50	1.18 (1.16,1.21)	2.62e-65
CKDGen-1000Genomes-DiscoveryMeta-eGFRcrea	Creatine	Quantitative	eGFRcrea	CKD Gen (Wuttke et al. 2019)	UKB	MGI	DBSLMM;default	ExPRSweb_Creatine_CKDGen-1000Genomes-DiscoveryMeta-eGFRcrea_DBSLMM_MGI_20211120	1;(1,1.01)	0.0047	n/a	0.000208	n/a	n/a	0.963 (0.885,1.05)	0.377	0.985 (0.928,1.05)	0.623	0.987 (0.949,1.03)	0.493	1 (0.972,1.03)	0.995	1.02 (0.999,1.04)	0.0669
CKDGen-1000Genomes-DiscoveryMeta-eGFRcrea	Creatine	Quantitative	eGFRcrea	CKD Gen (Wuttke et al. 2019)	UKB	MGI	PRSCS;auto	ExPRSweb_Creatine_CKDGen-1000Genomes-DiscoveryMeta-eGFRcrea_PRSCS_MGI_20211120	1.03;(1.03,1.03)	4e-107	n/a	0.0199	n/a	n/a	1.34 (1.23,1.45)	2.53e-11	1.37 (1.29,1.46)	1.16e-24	1.34 (1.28,1.39)	7.63e-48	1.29 (1.26,1.33)	5.14e-70	1.25 (1.23,1.28)	1.77e-108
CKDGen-1000Genomes-DiscoveryMeta-eGFRcrea	Creatine	Quantitative	eGFRcrea	CKD Gen (Wuttke et al. 2019)	UKB	UKB	LASSOSUM;s = 0.9,l = 0.011	ExPRSweb_Creatine_CKDGen-1000Genomes-DiscoveryMeta-eGFRcrea_LASSOSUM_UKB_20211120	14.4;(13.4,15.3)	1.3e-1332	n/a	0.0232	n/a	n/a	1.54 (1.5,1.59)	4.38e-209	1.47 (1.44,1.5)	1e-326	1.39 (1.37,1.41)	1e-576	1.34 (1.33,1.35)	1e-870	1.29 (1.28,1.3)	1e-1350
CKDGen-1000Genomes-DiscoveryMeta-eGFRcrea	Creatine	Quantitative	eGFRcrea	CKD Gen (Wuttke et al. 2019)	UKB	UKB	PT;P <= 1e-05	ExPRSweb_Creatine_CKDGen-1000Genomes-DiscoveryMeta-eGFRcrea_PT_UKB_20211120	8.41;(7.86,8.99)	5.1e-847	n/a	0.0151	n/a	n/a	1.37 (1.34,1.41)	1.05e-112	1.34 (1.31,1.36)	5.54e-186	1.29 (1.28,1.31)	1e-348	1.26 (1.25,1.27)	1e-533	1.23 (1.22,1.23)	1e-864
CKDGen-1000Genomes-DiscoveryMeta-eGFRcrea	Creatine	Quantitative	eGFRcrea	CKD Gen (Wuttke et al. 2019)	UKB	UKB	PLINK;P <= 7.9e-06	ExPRSweb_Creatine_CKDGen-1000Genomes-DiscoveryMeta-eGFRcrea_PLINK_UKB_20211120	8.4;(7.85,8.98)	4.3e-845	n/a	0.0151	n/a	n/a	1.39 (1.35,1.43)	5.04e-121	1.34 (1.31,1.36)	2.17e-186	1.3 (1.28,1.32)	1e-361	1.26 (1.25,1.27)	1e-529	1.22 (1.22,1.23)	1e-852
CKDGen-1000Genomes-DiscoveryMeta-eGFRcrea	Creatine	Quantitative	eGFRcrea	CKD Gen (Wuttke et al. 2019)	UKB	UKB	DBSLMM;default	ExPRSweb_Creatine_CKDGen-1000Genomes-DiscoveryMeta-eGFRcrea_DBSLMM_UKB_20211120	0.897;(0.838,0.96)	0.0016	n/a	3.74e-05	n/a	n/a	0.965 (0.939,0.992)	0.0126	0.968 (0.949,0.987)	0.00123	0.98 (0.968,0.993)	0.00199	0.984 (0.975,0.993)	0.000482	0.986 (0.98,0.992)	1.42e-05
CKDGen-1000Genomes-DiscoveryMeta-eGFRcrea	Creatine	Quantitative	eGFRcrea	CKD Gen (Wuttke et al. 2019)	UKB	UKB	PRSCS;auto	ExPRSweb_Creatine_CKDGen-1000Genomes-DiscoveryMeta-eGFRcrea_PRSCS_UKB_20211120	16.2;(15.2,17.3)	1.7e-1454	n/a	0.025	n/a	n/a	1.53 (1.49,1.58)	6.62e-203	1.48 (1.45,1.51)	1e-339	1.41 (1.4,1.43)	1e-632	1.36 (1.35,1.37)	1e-958	1.3 (1.29,1.31)	1e-1460
eGFRcrea-overall-EA	Creatine	Quantitative	eGFRcrea	CKD Gen (Li et al. 2017)	UKB	MGI	LASSOSUM;s = 0.5,l = 0.0055	ExPRSweb_Creatine_eGFRcrea-overall-EA_LASSOSUM_MGI_20211120	0.975;(0.972,0.978)	7.9e-63	n/a	0.00975	n/a	n/a	0.876 (0.805,0.953)	0.00202	0.841 (0.792,0.893)	1.38e-08	0.843 (0.811,0.876)	4.98e-18	0.837 (0.813,0.861)	2.84e-35	0.852 (0.836,0.869)	3.89e-56
eGFRcrea-overall-EA	Creatine	Quantitative	eGFRcrea	CKD Gen (Li et al. 2017)	UKB	MGI	PT;P <= 0.0032	ExPRSweb_Creatine_eGFRcrea-overall-EA_PT_MGI_20211120	0.98;(0.977,0.982)	7.7e-48	n/a	0.00852	n/a	n/a	0.851 (0.782,0.926)	0.00017	0.851 (0.802,0.904)	1.35e-07	0.867 (0.834,0.901)	3.6e-13	0.861 (0.837,0.885)	6.57e-26	0.866 (0.85,0.883)	1.64e-47
eGFRcrea-overall-EA	Creatine	Quantitative	eGFRcrea	CKD Gen (Li et al. 2017)	UKB	MGI	PLINK;P <= 1e-04	ExPRSweb_Creatine_eGFRcrea-overall-EA_PLINK_MGI_20211120	0.981;(0.978,0.983)	1.6e-44	n/a	0.00764	n/a	n/a	0.788 (0.724,0.857)	2.65e-08	0.824 (0.776,0.875)	2.03e-10	0.813 (0.782,0.845)	3.27e-26	0.845 (0.822,0.869)	1.76e-32	0.875 (0.858,0.892)	1.01e-41
eGFRcrea-overall-EA	Creatine	Quantitative	eGFRcrea	CKD Gen (Li et al. 2017)	UKB	MGI	DBSLMM;default	ExPRSweb_Creatine_eGFRcrea-overall-EA_DBSLMM_MGI_20211120	0.998;(0.996,1)	0.28	n/a	1.68e-05	n/a	n/a	1.06 (0.976,1.16)	0.16	1.01 (0.954,1.08)	0.676	1.01 (0.969,1.05)	0.71	1.01 (0.981,1.04)	0.554	0.98 (0.962,0.999)	0.0434
eGFRcrea-overall-EA	Creatine	Quantitative	eGFRcrea	CKD Gen (Li et al. 2017)	UKB	MGI	PRSCS;auto	ExPRSweb_Creatine_eGFRcrea-overall-EA_PRSCS_MGI_20211120	0.984;(0.982,0.987)	8.8e-29	n/a	0.00487	n/a	n/a	0.906 (0.832,0.985)	0.0207	0.898 (0.846,0.954)	0.00044	0.894 (0.86,0.929)	9.67e-09	0.896 (0.871,0.922)	1.48e-14	0.889 (0.872,0.906)	1.66e-32
eGFRcrea-overall-EA	Creatine	Quantitative	eGFRcrea	CKD Gen (Li et al. 2017)	UKB	UKB	LASSOSUM;s = 0.5,l = 0.007	ExPRSweb_Creatine_eGFRcrea-overall-EA_LASSOSUM_UKB_20211120	0.113;(0.106,0.121)	1.3e-892	n/a	0.0157	n/a	n/a	0.727 (0.707,0.747)	2.3e-113	0.744 (0.729,0.758)	1.4e-192	0.773 (0.764,0.783)	1e-349	0.796 (0.789,0.803)	1e-523	0.815 (0.81,0.82)	1e-875
eGFRcrea-overall-EA	Creatine	Quantitative	eGFRcrea	CKD Gen (Li et al. 2017)	UKB	UKB	PT;P <= 0.0025	ExPRSweb_Creatine_eGFRcrea-overall-EA_PT_UKB_20211120	0.131;(0.123,0.141)	5.4e-773	n/a	0.0133	n/a	n/a	0.766 (0.745,0.787)	3.8e-80	0.772 (0.757,0.787)	1.56e-147	0.794 (0.784,0.804)	3.96e-282	0.808 (0.801,0.816)	1e-454	0.833 (0.827,0.838)	1e-702
eGFRcrea-overall-EA	Creatine	Quantitative	eGFRcrea	CKD Gen (Li et al. 2017)	UKB	UKB	PLINK;P <= 6.3e-05	ExPRSweb_Creatine_eGFRcrea-overall-EA_PLINK_UKB_20211120	0.13;(0.121,0.139)	1.2e-786	n/a	0.0134	n/a	n/a	0.743 (0.722,0.763)	3.01e-99	0.769 (0.754,0.784)	1.46e-151	0.791 (0.781,0.801)	2.01e-290	0.805 (0.798,0.812)	1e-473	0.823 (0.817,0.828)	1e-798
eGFRcrea-overall-EA	Creatine	Quantitative	eGFRcrea	CKD Gen (Li et al. 2017)	UKB	UKB	DBSLMM;default	ExPRSweb_Creatine_eGFRcrea-overall-EA_DBSLMM_UKB_20211120	0.766;(0.716,0.819)	7e-15	n/a	0.000207	n/a	n/a	0.942 (0.916,0.968)	2.19e-05	0.96 (0.942,0.979)	5.55e-05	0.96 (0.948,0.972)	2.85e-10	0.969 (0.96,0.978)	1.75e-11	0.971 (0.965,0.977)	2.02e-19
eGFRcrea-overall-EA	Creatine	Quantitative	eGFRcrea	CKD Gen (Li et al. 2017)	UKB	UKB	PRSCS;auto	ExPRSweb_Creatine_eGFRcrea-overall-EA_PRSCS_UKB_20211120	0.223;(0.209,0.239)	3.1e-421	n/a	0.00736	n/a	n/a	0.811 (0.789,0.834)	9.59e-50	0.816 (0.8,0.832)	7.18e-92	0.837 (0.826,0.847)	2.47e-169	0.852 (0.844,0.86)	8.99e-259	0.87 (0.865,0.876)	1e-405
eGFRcrea-overall-IV-2GC	Creatine	Quantitative	eGFRcrea	CKD Gen (Pattaro et al. 2016)	UKB	MGI	LASSOSUM;s = 0.9,l = 0.0055	ExPRSweb_Creatine_eGFRcrea-overall-IV-2GC_LASSOSUM_MGI_20211120	0.969;(0.966,0.971)	2.8e-106	n/a	0.0185	n/a	n/a	0.73 (0.671,0.794)	2.27e-13	0.758 (0.714,0.805)	1.26e-19	0.779 (0.75,0.81)	8.52e-37	0.8 (0.778,0.823)	2.27e-54	0.822 (0.806,0.839)	6.69e-85
eGFRcrea-overall-IV-2GC	Creatine	Quantitative	eGFRcrea	CKD Gen (Pattaro et al. 2016)	UKB	MGI	PT;P <= 3.2e-05	ExPRSweb_Creatine_eGFRcrea-overall-IV-2GC_PT_MGI_20211120	0.976;(0.974,0.979)	1.2e-65	n/a	0.0113	n/a	n/a	0.784 (0.721,0.853)	1.4e-08	0.813 (0.766,0.863)	1.24e-11	0.817 (0.786,0.849)	6.5e-25	0.837 (0.814,0.861)	7.71e-36	0.85 (0.834,0.867)	1.26e-60
eGFRcrea-overall-IV-2GC	Creatine	Quantitative	eGFRcrea	CKD Gen (Pattaro et al. 2016)	UKB	MGI	PLINK;P <= 3.2e-05	ExPRSweb_Creatine_eGFRcrea-overall-IV-2GC_PLINK_MGI_20211120	0.976;(0.974,0.979)	1.2e-65	n/a	0.0113	n/a	n/a	0.784 (0.721,0.853)	1.4e-08	0.813 (0.766,0.863)	1.24e-11	0.817 (0.786,0.849)	6.5e-25	0.837 (0.814,0.861)	7.71e-36	0.85 (0.834,0.867)	1.26e-60
eGFRcrea-overall-IV-2GC	Creatine	Quantitative	eGFRcrea	CKD Gen (Pattaro et al. 2016)	UKB	MGI	DBSLMM;default	ExPRSweb_Creatine_eGFRcrea-overall-IV-2GC_DBSLMM_MGI_20211120	0.976;(0.973,0.979)	7.8e-64	n/a	0.0118	n/a	n/a	0.745 (0.685,0.81)	6.78e-12	0.795 (0.749,0.844)	6.36e-14	0.842 (0.81,0.875)	2.65e-18	0.841 (0.818,0.865)	1.09e-33	0.854 (0.837,0.871)	1.96e-56
eGFRcrea-overall-IV-2GC	Creatine	Quantitative	eGFRcrea	CKD Gen (Pattaro et al. 2016)	UKB	MGI	PRSCS;auto	ExPRSweb_Creatine_eGFRcrea-overall-IV-2GC_PRSCS_MGI_20211120	0.967;(0.964,0.969)	3.3e-109	n/a	0.0183	n/a	n/a	0.71 (0.652,0.772)	1.45e-15	0.771 (0.726,0.819)	1.91e-17	0.769 (0.74,0.799)	1.7e-40	0.798 (0.776,0.821)	3.57e-55	0.817 (0.801,0.833)	6.53e-89
eGFRcrea-overall-IV-2GC	Creatine	Quantitative	eGFRcrea	CKD Gen (Pattaro et al. 2016)	UKB	UKB	LASSOSUM;s = 0.9,l = 0.0055	ExPRSweb_Creatine_eGFRcrea-overall-IV-2GC_LASSOSUM_UKB_20211120	0.065;(0.061,0.069)	1.6e-1414	n/a	0.0241	n/a	n/a	0.675 (0.656,0.694)	1.63e-171	0.699 (0.685,0.713)	1.36e-280	0.732 (0.723,0.742)	1e-512	0.75 (0.743,0.757)	1e-829	0.774 (0.769,0.779)	1e-1380
eGFRcrea-overall-IV-2GC	Creatine	Quantitative	eGFRcrea	CKD Gen (Pattaro et al. 2016)	UKB	UKB	PT;P <= 0.00016	ExPRSweb_Creatine_eGFRcrea-overall-IV-2GC_PT_UKB_20211120	0.095;(0.089,0.102)	3e-1042	n/a	0.0177	n/a	n/a	0.711 (0.691,0.731)	9.08e-130	0.731 (0.717,0.745)	2.92e-215	0.763 (0.753,0.772)	1e-388	0.785 (0.778,0.792)	1e-587	0.806 (0.801,0.811)	1e-975
eGFRcrea-overall-IV-2GC	Creatine	Quantitative	eGFRcrea	CKD Gen (Pattaro et al. 2016)	UKB	UKB	PLINK;P <= 2e-04	ExPRSweb_Creatine_eGFRcrea-overall-IV-2GC_PLINK_UKB_20211120	0.095;(0.089,0.101)	3.7e-1049	n/a	0.0179	n/a	n/a	0.706 (0.687,0.726)	8.39e-135	0.731 (0.717,0.746)	5.58e-215	0.762 (0.752,0.771)	1e-391	0.786 (0.779,0.793)	1e-582	0.805 (0.8,0.81)	1e-982
eGFRcrea-overall-IV-2GC	Creatine	Quantitative	eGFRcrea	CKD Gen (Pattaro et al. 2016)	UKB	UKB	DBSLMM;default	ExPRSweb_Creatine_eGFRcrea-overall-IV-2GC_DBSLMM_UKB_20211120	0.12;(0.113,0.129)	1.3e-840	n/a	0.0148	n/a	n/a	0.741 (0.721,0.762)	1.53e-100	0.766 (0.751,0.781)	1.15e-155	0.78 (0.77,0.789)	1e-327	0.799 (0.792,0.807)	1e-502	0.822 (0.817,0.827)	1e-800
eGFRcrea-overall-IV-2GC	Creatine	Quantitative	eGFRcrea	CKD Gen (Pattaro et al. 2016)	UKB	UKB	PRSCS;auto	ExPRSweb_Creatine_eGFRcrea-overall-IV-2GC_PRSCS_UKB_20211120	0.072;(0.067,0.077)	1.5e-1303	n/a	0.0224	n/a	n/a	0.699 (0.68,0.719)	4.94e-142	0.706 (0.693,0.72)	7.75e-264	0.738 (0.729,0.747)	1e-487	0.76 (0.753,0.767)	1e-754	0.783 (0.778,0.788)	1e-1240
28887542-GCST004941	CRP	Quantitative	C_reactive_protein	GWAS Catalog (Prins et al. 2017)	UKB	MGI	LASSOSUM;s = 0.2,l = 0.001	ExPRSweb_CRP_28887542-GCST004941_LASSOSUM_MGI_20211120	1;(0.98,1.03)	0.7	n/a	2.9e-05	n/a	n/a	0.95 (0.783,1.15)	0.605	0.998 (0.87,1.15)	0.98	0.997 (0.913,1.09)	0.951	1 (0.94,1.07)	0.925	0.993 (0.95,1.04)	0.766
28887542-GCST004941	CRP	Quantitative	C_reactive_protein	GWAS Catalog (Prins et al. 2017)	UKB	MGI	PT;P <= 0.079	ExPRSweb_CRP_28887542-GCST004941_PT_MGI_20211120	0.987;(0.962,1.01)	0.33	n/a	2.83e-06	n/a	n/a	1.1 (0.909,1.34)	0.322	1.04 (0.903,1.19)	0.61	1.03 (0.943,1.13)	0.514	1.03 (0.97,1.1)	0.303	1.01 (0.969,1.06)	0.552
28887542-GCST004941	CRP	Quantitative	C_reactive_protein	GWAS Catalog (Prins et al. 2017)	UKB	MGI	PLINK;P <= 0.079	ExPRSweb_CRP_28887542-GCST004941_PLINK_MGI_20211120	0.99;(0.964,1.01)	0.43	n/a	1.5e-05	n/a	n/a	1.13 (0.934,1.38)	0.203	1.03 (0.9,1.18)	0.65	1.02 (0.932,1.11)	0.696	1.02 (0.958,1.09)	0.506	1.03 (0.981,1.07)	0.251
28887542-GCST004941	CRP	Quantitative	C_reactive_protein	GWAS Catalog (Prins et al. 2017)	UKB	MGI	PRSCS;auto	ExPRSweb_CRP_28887542-GCST004941_PRSCS_MGI_20211120	0.99;(0.969,1.01)	0.39	n/a	0.000115	n/a	n/a	0.935 (0.77,1.13)	0.493	1.03 (0.895,1.18)	0.707	0.952 (0.872,1.04)	0.279	0.972 (0.911,1.04)	0.39	0.98 (0.937,1.02)	0.37
28887542-GCST004941	CRP	Quantitative	C_reactive_protein	GWAS Catalog (Prins et al. 2017)	UKB	UKB	LASSOSUM;s = 1,l = 0.048	ExPRSweb_CRP_28887542-GCST004941_LASSOSUM_UKB_20211120	1.02;(0.996,1.04)	0.11	n/a	1.34e-05	n/a	n/a	1.02 (0.992,1.06)	0.14	1.03 (1.01,1.05)	0.00998	1.01 (1,1.03)	0.0538	1.01 (0.995,1.02)	0.269	1.01 (0.998,1.01)	0.127
28887542-GCST004941	CRP	Quantitative	C_reactive_protein	GWAS Catalog (Prins et al. 2017)	UKB	UKB	PT;P <= 5e-16	ExPRSweb_CRP_28887542-GCST004941_PT_UKB_20211120	1.03;(1.01,1.05)	0.0053	n/a	4.06e-05	n/a	n/a	1.01 (1,1.01)	0.0102	1.01 (1,1.01)	0.0102	1.01 (1,1.01)	0.0102	1.01 (1,1.01)	0.0102	1.01 (1,1.01)	0.0102
28887542-GCST004941	CRP	Quantitative	C_reactive_protein	GWAS Catalog (Prins et al. 2017)	UKB	UKB	PLINK;P <= 6.3e-09	ExPRSweb_CRP_28887542-GCST004941_PLINK_UKB_20211120	1.02;(1,1.04)	0.034	n/a	2.21e-05	n/a	n/a	1 (0.988,1.02)	0.771	1 (0.988,1.02)	0.771	1 (0.988,1.02)	0.771	1.01 (0.999,1.02)	0.0701	1 (0.998,1.01)	0.212
28887542-GCST004941	CRP	Quantitative	C_reactive_protein	GWAS Catalog (Prins et al. 2017)	UKB	UKB	DBSLMM;default	ExPRSweb_CRP_28887542-GCST004941_DBSLMM_UKB_20211120	0.989;(0.97,1.01)	0.26	n/a	6.04e-06	n/a	n/a	1.01 (0.977,1.04)	0.618	0.996 (0.974,1.02)	0.749	0.993 (0.978,1.01)	0.308	0.996 (0.986,1.01)	0.466	0.998 (0.991,1.01)	0.602
28887542-GCST004941	CRP	Quantitative	C_reactive_protein	GWAS Catalog (Prins et al. 2017)	UKB	UKB	PRSCS;auto	ExPRSweb_CRP_28887542-GCST004941_PRSCS_UKB_20211120	1;(0.985,1.02)	0.67	n/a	3.46e-06	n/a	n/a	0.995 (0.964,1.03)	0.732	1.01 (0.987,1.03)	0.398	1 (0.986,1.01)	0.993	0.998 (0.987,1.01)	0.657	0.997 (0.99,1)	0.436
30710-irnt	CRP	Quantitative	C-reactive protein (quantile)	UKB / PHESANT	UKB	MGI	LASSOSUM;s = 0.5,l = 0.001	ExPRSweb_CRP_30710-irnt_LASSOSUM_MGI_20211120	1.11;(1.08,1.13)	1.5e-20	n/a	0.0169	n/a	n/a	1.43 (1.18,1.74)	0.00027	1.54 (1.34,1.77)	6.63e-10	1.38 (1.26,1.51)	1.04e-12	1.36 (1.27,1.45)	2.15e-20	1.25 (1.19,1.31)	2.39e-22
30710-irnt	CRP	Quantitative	C-reactive protein (quantile)	UKB / PHESANT	UKB	MGI	PT;P <= 0.0016	ExPRSweb_CRP_30710-irnt_PT_MGI_20211120	1.11;(1.09,1.14)	3.3e-20	n/a	0.0147	n/a	n/a	1.52 (1.25,1.84)	2.72e-05	1.48 (1.29,1.7)	2.18e-08	1.47 (1.34,1.6)	4.12e-17	1.39 (1.3,1.49)	4.24e-23	1.29 (1.23,1.35)	4.55e-27
30710-irnt	CRP	Quantitative	C-reactive protein (quantile)	UKB / PHESANT	UKB	MGI	PLINK;P <= 0.0016	ExPRSweb_CRP_30710-irnt_PLINK_MGI_20211120	1.12;(1.09,1.14)	6.7e-23	n/a	0.0171	n/a	n/a	1.79 (1.47,2.17)	4.71e-09	1.49 (1.3,1.71)	1.64e-08	1.49 (1.37,1.63)	1.29e-18	1.37 (1.29,1.47)	1.98e-21	1.25 (1.2,1.31)	5.56e-22
30710-irnt	CRP	Quantitative	C-reactive protein (quantile)	UKB / PHESANT	UKB	MGI	DBSLMM;default	ExPRSweb_CRP_30710-irnt_DBSLMM_MGI_20211120	1.11;(1.08,1.13)	5.7e-21	n/a	0.0172	n/a	n/a	1.7 (1.4,2.06)	8.05e-08	1.49 (1.3,1.71)	1.23e-08	1.41 (1.29,1.54)	2.37e-14	1.3 (1.22,1.39)	5.53e-16	1.24 (1.19,1.3)	3.61e-21
30710-irnt	CRP	Quantitative	C-reactive protein (quantile)	UKB / PHESANT	UKB	MGI	PRSCS;auto	ExPRSweb_CRP_30710-irnt_PRSCS_MGI_20211120	1.13;(1.11,1.16)	6.2e-30	n/a	0.0239	n/a	n/a	1.56 (1.28,1.89)	7.7e-06	1.52 (1.32,1.74)	3.32e-09	1.46 (1.33,1.59)	8.06e-17	1.47 (1.38,1.57)	3.44e-32	1.33 (1.27,1.39)	6.68e-36
30710-raw	CRP	Quantitative	C-reactive protein (mg/L)	UKB / PHESANT	UKB	MGI	LASSOSUM;s = 0.5,l = 0.0043	ExPRSweb_CRP_30710-raw_LASSOSUM_MGI_20211120	1.1;(1.08,1.13)	4.2e-19	n/a	0.0146	n/a	n/a	1.89 (1.56,2.29)	1.17e-10	1.66 (1.45,1.91)	5.24e-13	1.51 (1.38,1.65)	5.79e-20	1.38 (1.3,1.47)	6.78e-23	1.26 (1.2,1.32)	7.55e-24
30710-raw	CRP	Quantitative	C-reactive protein (mg/L)	UKB / PHESANT	UKB	MGI	PT;P <= 4e-05	ExPRSweb_CRP_30710-raw_PT_MGI_20211120	1.08;(1.06,1.1)	3e-12	n/a	0.0087	n/a	n/a	1.73 (1.43,2.1)	2.79e-08	1.47 (1.28,1.68)	4.94e-08	1.26 (1.16,1.38)	2.27e-07	1.25 (1.18,1.34)	5.22e-12	1.2 (1.14,1.25)	4.38e-15
30710-raw	CRP	Quantitative	C-reactive protein (mg/L)	UKB / PHESANT	UKB	MGI	PLINK;P <= 1.6e-06	ExPRSweb_CRP_30710-raw_PLINK_MGI_20211120	1.08;(1.06,1.11)	5e-13	n/a	0.00935	n/a	n/a	1.61 (1.33,1.95)	1.39e-06	1.42 (1.24,1.63)	4.72e-07	1.29 (1.18,1.41)	1.13e-08	1.28 (1.2,1.37)	4.83e-14	1.23 (1.18,1.29)	8.79e-20
30710-raw	CRP	Quantitative	C-reactive protein (mg/L)	UKB / PHESANT	UKB	MGI	DBSLMM;default	ExPRSweb_CRP_30710-raw_DBSLMM_MGI_20211120	1.07;(1.05,1.09)	3.4e-10	n/a	0.00728	n/a	n/a	1.32 (1.09,1.6)	0.00522	1.17 (1.02,1.34)	0.0288	1.16 (1.06,1.27)	0.0011	1.14 (1.07,1.22)	3.96e-05	1.18 (1.12,1.23)	1.29e-12
30710-raw	CRP	Quantitative	C-reactive protein (mg/L)	UKB / PHESANT	UKB	MGI	PRSCS;auto	ExPRSweb_CRP_30710-raw_PRSCS_MGI_20211120	1.11;(1.09,1.14)	8e-23	n/a	0.0178	n/a	n/a	1.9 (1.56,2.3)	8.65e-11	1.65 (1.44,1.89)	1.03e-12	1.42 (1.3,1.55)	7.77e-15	1.33 (1.24,1.41)	8.69e-18	1.27 (1.22,1.33)	3.55e-26
prot-a-670	CRP	Quantitative	C_reactive_protein	GWAS Catalog (Sun et al. 2018)	UKB	MGI	LASSOSUM;s = 0.5,l = 0.062	ExPRSweb_CRP_prot-a-670_LASSOSUM_MGI_20211120	1.05;(1.03,1.07)	6.8e-06	n/a	0.00404	n/a	n/a	1.23 (1.02,1.5)	0.0336	1.08 (0.941,1.24)	0.274	1.22 (1.11,1.33)	1.33e-05	1.18 (1.1,1.25)	7.11e-07	1.1 (1.06,1.15)	1.26e-05
prot-a-670	CRP	Quantitative	C_reactive_protein	GWAS Catalog (Sun et al. 2018)	UKB	MGI	PT;P <= 1.6e-08	ExPRSweb_CRP_prot-a-670_PT_MGI_20211120	1.05;(1.03,1.08)	1.1e-06	n/a	0.00456	n/a	n/a	1.33 (1.1,1.62)	0.00353	1.31 (1.14,1.51)	0.000108	1.18 (1.09,1.27)	3.18e-05	1.16 (1.09,1.24)	4.81e-06	1.15 (1.1,1.21)	1.85e-10
prot-a-670	CRP	Quantitative	C_reactive_protein	GWAS Catalog (Sun et al. 2018)	UKB	MGI	PLINK;P <= 1.6e-08	ExPRSweb_CRP_prot-a-670_PLINK_MGI_20211120	1.05;(1.03,1.08)	1.1e-06	n/a	0.00456	n/a	n/a	1.33 (1.1,1.62)	0.00353	1.31 (1.14,1.51)	0.000108	1.18 (1.09,1.27)	3.18e-05	1.16 (1.09,1.24)	4.81e-06	1.15 (1.1,1.21)	1.85e-10
prot-a-670	CRP	Quantitative	C_reactive_protein	GWAS Catalog (Sun et al. 2018)	UKB	MGI	DBSLMM;default	ExPRSweb_CRP_prot-a-670_DBSLMM_MGI_20211120	1.02;(0.995,1.04)	0.11	n/a	0.000501	n/a	n/a	1.08 (0.886,1.31)	0.462	1.02 (0.887,1.17)	0.805	0.966 (0.884,1.06)	0.441	0.969 (0.909,1.03)	0.334	1 (0.961,1.05)	0.839
prot-a-670	CRP	Quantitative	C_reactive_protein	GWAS Catalog (Sun et al. 2018)	UKB	MGI	PRSCS;auto	ExPRSweb_CRP_prot-a-670_PRSCS_MGI_20211120	1.01;(0.987,1.03)	0.45	n/a	9.84e-05	n/a	n/a	0.958 (0.789,1.16)	0.661	1.18 (1.03,1.36)	0.016	1.16 (1.06,1.27)	0.00101	1.07 (1,1.14)	0.0426	1.03 (0.985,1.08)	0.193
prot-a-670	CRP	Quantitative	C_reactive_protein	GWAS Catalog (Sun et al. 2018)	UKB	UKB	LASSOSUM;s = 0.2,l = 0.078	ExPRSweb_CRP_prot-a-670_LASSOSUM_UKB_20211120	1.58;(1.55,1.61)	1.5e-472	n/a	0.011	n/a	n/a	1.36 (1.32,1.41)	3.33e-83	1.32 (1.29,1.35)	8.1e-130	1.26 (1.24,1.27)	4.46e-212	1.23 (1.22,1.24)	1e-330	1.2 (1.19,1.21)	1e-549
prot-a-670	CRP	Quantitative	C_reactive_protein	GWAS Catalog (Sun et al. 2018)	UKB	UKB	PT;P <= 3.2e-09	ExPRSweb_CRP_prot-a-670_PT_UKB_20211120	1.58;(1.55,1.61)	1.1e-475	n/a	0.011	n/a	n/a	1.36 (1.32,1.4)	3.39e-82	1.31 (1.28,1.34)	5.72e-121	1.25 (1.24,1.27)	1.69e-211	1.24 (1.22,1.25)	1e-348	1.21 (1.2,1.22)	1e-571
prot-a-670	CRP	Quantitative	C_reactive_protein	GWAS Catalog (Sun et al. 2018)	UKB	UKB	PLINK;P <= 3.2e-09	ExPRSweb_CRP_prot-a-670_PLINK_UKB_20211120	1.58;(1.55,1.61)	1.1e-475	n/a	0.011	n/a	n/a	1.36 (1.32,1.4)	3.39e-82	1.31 (1.28,1.34)	5.72e-121	1.25 (1.24,1.27)	1.69e-211	1.24 (1.22,1.25)	1e-348	1.21 (1.2,1.22)	1e-571
prot-a-670	CRP	Quantitative	C_reactive_protein	GWAS Catalog (Sun et al. 2018)	UKB	UKB	DBSLMM;default	ExPRSweb_CRP_prot-a-670_DBSLMM_UKB_20211120	1.01;(0.987,1.03)	0.51	n/a	1.46e-06	n/a	n/a	1.03 (0.997,1.06)	0.0732	1.02 (0.995,1.04)	0.135	1.01 (0.995,1.02)	0.213	1.01 (1,1.02)	0.0197	1.01 (1,1.02)	0.00688
prot-a-670	CRP	Quantitative	C_reactive_protein	GWAS Catalog (Sun et al. 2018)	UKB	UKB	PRSCS;auto	ExPRSweb_CRP_prot-a-670_PRSCS_UKB_20211120	1.1;(1.08,1.13)	6.2e-24	n/a	0.000512	n/a	n/a	1.07 (1.04,1.1)	3.6e-05	1.05 (1.03,1.08)	1e-05	1.05 (1.03,1.06)	7.05e-11	1.04 (1.03,1.05)	4.24e-14	1.04 (1.03,1.05)	7.51e-26
30720-irnt	Cystatin C	Quantitative	Cystatin C (quantile)	UKB / PHESANT	UKB	MGI	LASSOSUM;s = 0.9,l = 0.0055	ExPRSweb_CysC_30720-irnt_LASSOSUM_MGI_20211120	0.989;(0.89,1.1)	0.83	n/a	0.00174	n/a	n/a	1.41 (0.481,4.14)	0.532	2.18 (0.952,4.97)	0.0651	2.23 (1.25,3.95)	0.00623	1.84 (1.21,2.8)	0.0042	1.33 (0.977,1.82)	0.0699
30720-irnt	Cystatin C	Quantitative	Cystatin C (quantile)	UKB / PHESANT	UKB	MGI	PT;P <= 4e-15	ExPRSweb_CysC_30720-irnt_PT_MGI_20211120	0.977;(0.884,1.08)	0.66	n/a	4.01e-05	n/a	n/a	2.87 (0.99,8.32)	0.0522	1.62 (0.71,3.7)	0.252	1.09 (0.609,1.93)	0.782	1.02 (0.672,1.54)	0.933	1.1 (0.817,1.47)	0.54
30720-irnt	Cystatin C	Quantitative	Cystatin C (quantile)	UKB / PHESANT	UKB	MGI	PLINK;P <= 1.6e-102	ExPRSweb_CysC_30720-irnt_PLINK_MGI_20211120	0.979;(0.891,1.08)	0.65	n/a	7.56e-07	n/a	n/a	0.587 (0.204,1.69)	0.325	0.605 (0.263,1.39)	0.236	0.825 (0.464,1.47)	0.513	1.1 (0.727,1.67)	0.645	1.17 (0.875,1.56)	0.29
30720-irnt	Cystatin C	Quantitative	Cystatin C (quantile)	UKB / PHESANT	UKB	MGI	DBSLMM;default	ExPRSweb_CysC_30720-irnt_DBSLMM_MGI_20211120	0.988;(0.894,1.09)	0.81	n/a	0.000265	n/a	n/a	0.558 (0.19,1.64)	0.288	1.02 (0.44,2.38)	0.958	0.954 (0.536,1.7)	0.872	1.25 (0.821,1.92)	0.294	1.21 (0.904,1.62)	0.2
30720-irnt	Cystatin C	Quantitative	Cystatin C (quantile)	UKB / PHESANT	UKB	MGI	PRSCS;auto	ExPRSweb_CysC_30720-irnt_PRSCS_MGI_20211120	0.999;(0.902,1.11)	0.99	n/a	0.00308	n/a	n/a	6.26 (2.19,17.9)	0.000629	2.36 (1.02,5.43)	0.0438	1.52 (0.851,2.71)	0.158	1.51 (0.968,2.36)	0.0692	1.46 (1.08,1.99)	0.0143
30720-raw	Cystatin C	Quantitative	Cystatin C (mg/L)	UKB / PHESANT	UKB	MGI	LASSOSUM;s = 0.9,l = 0.0043	ExPRSweb_CysC_30720-raw_LASSOSUM_MGI_20211120	0.978;(0.878,1.09)	0.69	n/a	0.00215	n/a	n/a	2.5 (0.854,7.32)	0.0946	1.72 (0.736,4.02)	0.21	2.71 (1.52,4.84)	0.000745	1.63 (1.04,2.56)	0.0325	1.33 (0.972,1.82)	0.0747
30720-raw	Cystatin C	Quantitative	Cystatin C (mg/L)	UKB / PHESANT	UKB	MGI	PT;P <= 1e-06	ExPRSweb_CysC_30720-raw_PT_MGI_20211120	0.973;(0.884,1.07)	0.57	n/a	6.5e-07	n/a	n/a	1.87 (0.625,5.61)	0.263	1.63 (0.708,3.75)	0.252	1.33 (0.745,2.37)	0.336	1.36 (0.89,2.06)	0.157	1.35 (1,1.82)	0.0476
30720-raw	Cystatin C	Quantitative	Cystatin C (mg/L)	UKB / PHESANT	UKB	MGI	PLINK;P <= 1e-06	ExPRSweb_CysC_30720-raw_PLINK_MGI_20211120	0.982;(0.893,1.08)	0.71	n/a	0.000113	n/a	n/a	2.87 (0.99,8.32)	0.0522	1.49 (0.651,3.4)	0.346	1.87 (1.05,3.3)	0.0321	1.41 (0.929,2.14)	0.107	1.36 (1.01,1.82)	0.0415
30720-raw	Cystatin C	Quantitative	Cystatin C (mg/L)	UKB / PHESANT	UKB	MGI	DBSLMM;default	ExPRSweb_CysC_30720-raw_DBSLMM_MGI_20211120	0.98;(0.887,1.08)	0.69	n/a	4.39e-05	n/a	n/a	2.83 (0.983,8.16)	0.0538	1.45 (0.632,3.32)	0.38	1.72 (0.979,3.03)	0.0593	1.36 (0.886,2.09)	0.159	1.17 (0.872,1.58)	0.292
30720-raw	Cystatin C	Quantitative	Cystatin C (mg/L)	UKB / PHESANT	UKB	MGI	PRSCS;auto	ExPRSweb_CysC_30720-raw_PRSCS_MGI_20211120	1.01;(0.908,1.13)	0.82	n/a	0.00245	n/a	n/a	1.75 (0.601,5.1)	0.305	1.56 (0.675,3.61)	0.298	1.7 (0.945,3.06)	0.0767	1.64 (1.04,2.61)	0.0345	1.34 (0.989,1.83)	0.0592
CKDGen-1000Genomes-DiscoveryMeta-eGFRcys	Cystatin C	Quantitative	eGFRcys	CKD Gen (Gorski et al. 2017)	UKB	MGI	LASSOSUM;s = 0.2,l = 0.0089	ExPRSweb_CysC_CKDGen-1000Genomes-DiscoveryMeta-eGFRcys_LASSOSUM_MGI_20211120	0.949;(0.856,1.05)	0.32	n/a	0.000376	n/a	n/a	2.06 (0.705,6.02)	0.187	1.49 (0.645,3.42)	0.352	1.25 (0.705,2.22)	0.444	1.24 (0.82,1.88)	0.306	1.1 (0.818,1.47)	0.533
CKDGen-1000Genomes-DiscoveryMeta-eGFRcys	Cystatin C	Quantitative	eGFRcys	CKD Gen (Gorski et al. 2017)	UKB	MGI	PT;P <= 1e-05	ExPRSweb_CysC_CKDGen-1000Genomes-DiscoveryMeta-eGFRcys_PT_MGI_20211120	0.971;(0.876,1.08)	0.57	n/a	1.62e-05	n/a	n/a	0.804 (0.277,2.33)	0.688	1.2 (0.52,2.75)	0.672	1.11 (0.629,1.96)	0.719	1.08 (0.712,1.63)	0.726	1.32 (0.991,1.77)	0.0573
CKDGen-1000Genomes-DiscoveryMeta-eGFRcys	Cystatin C	Quantitative	eGFRcys	CKD Gen (Gorski et al. 2017)	UKB	MGI	PLINK;P <= 1e-05	ExPRSweb_CysC_CKDGen-1000Genomes-DiscoveryMeta-eGFRcys_PLINK_MGI_20211120	0.967;(0.873,1.07)	0.51	n/a	0.000104	n/a	n/a	0.724 (0.249,2.11)	0.554	1.2 (0.52,2.75)	0.672	1.11 (0.629,1.96)	0.719	1.04 (0.687,1.58)	0.849	1.33 (0.994,1.77)	0.0549
CKDGen-1000Genomes-DiscoveryMeta-eGFRcys	Cystatin C	Quantitative	eGFRcys	CKD Gen (Gorski et al. 2017)	UKB	MGI	DBSLMM;default	ExPRSweb_CysC_CKDGen-1000Genomes-DiscoveryMeta-eGFRcys_DBSLMM_MGI_20211120	1.03;(0.941,1.14)	0.48	n/a	0.00258	n/a	n/a	0.629 (0.214,1.85)	0.399	0.817 (0.355,1.88)	0.635	0.93 (0.524,1.65)	0.804	0.96 (0.629,1.47)	0.851	0.836 (0.623,1.12)	0.235
CKDGen-1000Genomes-DiscoveryMeta-eGFRcys	Cystatin C	Quantitative	eGFRcys	CKD Gen (Gorski et al. 2017)	UKB	MGI	PRSCS;auto	ExPRSweb_CysC_CKDGen-1000Genomes-DiscoveryMeta-eGFRcys_PRSCS_MGI_20211120	1.01;(0.909,1.12)	0.86	n/a	0.0131	n/a	n/a	1.9 (0.628,5.72)	0.256	3.56 (1.53,8.28)	0.00326	1.87 (1.06,3.32)	0.0318	1.19 (0.783,1.82)	0.41	1.31 (0.973,1.75)	0.0755
CKDGen-1000Genomes-DiscoveryMeta-eGFRcys	Cystatin C	Quantitative	eGFRcys	CKD Gen (Gorski et al. 2017)	UKB	UKB	LASSOSUM;s = 0.9,l = 0.0089	ExPRSweb_CysC_CKDGen-1000Genomes-DiscoveryMeta-eGFRcys_LASSOSUM_UKB_20211120	1.03;(1.03,1.03)	1.3e-1818	n/a	0.0356	n/a	n/a	1.44 (1.4,1.48)	9.92e-129	1.4 (1.37,1.43)	9.78e-220	1.37 (1.35,1.39)	1e-464	1.34 (1.33,1.35)	1e-762	1.32 (1.31,1.33)	1e-1420
CKDGen-1000Genomes-DiscoveryMeta-eGFRcys	Cystatin C	Quantitative	eGFRcys	CKD Gen (Gorski et al. 2017)	UKB	UKB	PT;P <= 2e-08	ExPRSweb_CysC_CKDGen-1000Genomes-DiscoveryMeta-eGFRcys_PT_UKB_20211120	1.03;(1.03,1.03)	3.3e-1661	n/a	0.0326	n/a	n/a	1.47 (1.43,1.52)	4.11e-148	1.41 (1.38,1.44)	1.65e-226	1.36 (1.34,1.38)	1e-440	1.33 (1.32,1.34)	1e-719	1.3 (1.29,1.31)	1e-1270
CKDGen-1000Genomes-DiscoveryMeta-eGFRcys	Cystatin C	Quantitative	eGFRcys	CKD Gen (Gorski et al. 2017)	UKB	UKB	PLINK;P <= 2e-08	ExPRSweb_CysC_CKDGen-1000Genomes-DiscoveryMeta-eGFRcys_PLINK_UKB_20211120	1.03;(1.03,1.03)	1e-1659	n/a	0.0326	n/a	n/a	1.47 (1.43,1.52)	8.85e-150	1.4 (1.38,1.43)	7.15e-223	1.36 (1.34,1.38)	1e-443	1.33 (1.31,1.34)	1e-708	1.3 (1.29,1.31)	1e-1260
CKDGen-1000Genomes-DiscoveryMeta-eGFRcys	Cystatin C	Quantitative	eGFRcys	CKD Gen (Gorski et al. 2017)	UKB	UKB	DBSLMM;default	ExPRSweb_CysC_CKDGen-1000Genomes-DiscoveryMeta-eGFRcys_DBSLMM_UKB_20211120	0.998;(0.998,0.999)	3e-06	n/a	9.99e-05	n/a	n/a	0.979 (0.951,1.01)	0.159	0.983 (0.963,1)	0.112	0.984 (0.971,0.997)	0.0171	0.981 (0.971,0.99)	9.3e-05	0.985 (0.979,0.992)	2.33e-05
CKDGen-1000Genomes-DiscoveryMeta-eGFRcys	Cystatin C	Quantitative	eGFRcys	CKD Gen (Gorski et al. 2017)	UKB	UKB	PRSCS;auto	ExPRSweb_CysC_CKDGen-1000Genomes-DiscoveryMeta-eGFRcys_PRSCS_UKB_20211120	1.03;(1.03,1.03)	3.8e-1268	n/a	0.0251	n/a	n/a	1.46 (1.41,1.5)	1.05e-137	1.4 (1.37,1.43)	2.18e-216	1.35 (1.33,1.37)	1e-414	1.32 (1.31,1.34)	1e-696	1.29 (1.28,1.3)	1e-1180
eGFRcys-overall-EA	Cystatin C	Quantitative	eGFRcys	CKD Gen (Li et al. 2017)	UKB	MGI	LASSOSUM;s = 0.9,l = 0.001	ExPRSweb_CysC_eGFRcys-overall-EA_LASSOSUM_MGI_20211120	0.987;(0.886,1.1)	0.81	n/a	0.00398	n/a	n/a	0.494 (0.169,1.44)	0.196	0.498 (0.216,1.14)	0.101	0.561 (0.317,0.991)	0.0464	0.809 (0.532,1.23)	0.322	0.725 (0.543,0.967)	0.0289
eGFRcys-overall-EA	Cystatin C	Quantitative	eGFRcys	CKD Gen (Li et al. 2017)	UKB	MGI	PT;P <= 5e-04	ExPRSweb_CysC_eGFRcys-overall-EA_PT_MGI_20211120	1.05;(0.939,1.17)	0.4	n/a	0.00743	n/a	n/a	0.412 (0.138,1.23)	0.113	0.486 (0.21,1.13)	0.0921	0.541 (0.308,0.949)	0.032	0.655 (0.432,0.991)	0.0454	0.951 (0.711,1.27)	0.737
eGFRcys-overall-EA	Cystatin C	Quantitative	eGFRcys	CKD Gen (Li et al. 2017)	UKB	MGI	PLINK;P <= 5e-04	ExPRSweb_CysC_eGFRcys-overall-EA_PLINK_MGI_20211120	0.974;(0.878,1.08)	0.62	n/a	2.97e-05	n/a	n/a	0.632 (0.211,1.9)	0.414	0.616 (0.264,1.44)	0.263	0.602 (0.335,1.08)	0.0891	0.783 (0.516,1.19)	0.248	0.854 (0.639,1.14)	0.283
eGFRcys-overall-EA	Cystatin C	Quantitative	eGFRcys	CKD Gen (Li et al. 2017)	UKB	MGI	DBSLMM;default	ExPRSweb_CysC_eGFRcys-overall-EA_DBSLMM_MGI_20211120	0.964;(0.866,1.07)	0.5	n/a	0.00926	n/a	n/a	1.53 (0.525,4.48)	0.434	0.9 (0.387,2.09)	0.807	0.595 (0.335,1.05)	0.0752	0.792 (0.523,1.2)	0.272	0.866 (0.648,1.16)	0.329
eGFRcys-overall-EA	Cystatin C	Quantitative	eGFRcys	CKD Gen (Li et al. 2017)	UKB	MGI	PRSCS;auto	ExPRSweb_CysC_eGFRcys-overall-EA_PRSCS_MGI_20211120	1.05;(0.951,1.15)	0.35	n/a	0.0103	n/a	n/a	1.91 (0.63,5.77)	0.253	1.75 (0.748,4.11)	0.196	0.92 (0.519,1.63)	0.774	1.11 (0.73,1.68)	0.632	0.975 (0.727,1.31)	0.866
eGFRcys-overall-EA	Cystatin C	Quantitative	eGFRcys	CKD Gen (Li et al. 2017)	UKB	UKB	LASSOSUM;s = 0.2,l = 0.014	ExPRSweb_CysC_eGFRcys-overall-EA_LASSOSUM_UKB_20211120	0.969;(0.969,0.97)	6.3e-1704	n/a	0.0335	n/a	n/a	0.588 (0.571,0.606)	3.44e-274	0.596 (0.584,0.609)	1e-513	0.631 (0.623,0.639)	1e-991	0.675 (0.669,0.682)	1e-1370	0.717 (0.713,0.722)	1e-2060
eGFRcys-overall-EA	Cystatin C	Quantitative	eGFRcys	CKD Gen (Li et al. 2017)	UKB	UKB	PT;P <= 2e-06	ExPRSweb_CysC_eGFRcys-overall-EA_PT_UKB_20211120	0.971;(0.97,0.972)	2.9e-1506	n/a	0.03	n/a	n/a	0.584 (0.567,0.601)	7.55e-293	0.601 (0.589,0.614)	1e-504	0.631 (0.623,0.64)	1e-1010	0.689 (0.683,0.696)	1e-1280	0.726 (0.722,0.731)	1e-1920
eGFRcys-overall-EA	Cystatin C	Quantitative	eGFRcys	CKD Gen (Li et al. 2017)	UKB	UKB	PLINK;P <= 2e-06	ExPRSweb_CysC_eGFRcys-overall-EA_PLINK_UKB_20211120	0.971;(0.97,0.971)	1.1e-1534	n/a	0.0304	n/a	n/a	0.586 (0.569,0.603)	6.76e-279	0.6 (0.588,0.613)	1e-500	0.63 (0.622,0.639)	1e-995	0.685 (0.678,0.692)	1e-1280	0.723 (0.718,0.727)	1e-1970
eGFRcys-overall-EA	Cystatin C	Quantitative	eGFRcys	CKD Gen (Li et al. 2017)	UKB	UKB	DBSLMM;default	ExPRSweb_CysC_eGFRcys-overall-EA_DBSLMM_UKB_20211120	0.972;(0.971,0.973)	3.6e-1416	n/a	0.0282	n/a	n/a	0.604 (0.587,0.622)	1.2e-246	0.61 (0.598,0.623)	1e-468	0.631 (0.622,0.639)	1e-992	0.708 (0.701,0.715)	1e-1060	0.747 (0.742,0.752)	1e-1580
eGFRcys-overall-EA	Cystatin C	Quantitative	eGFRcys	CKD Gen (Li et al. 2017)	UKB	UKB	PRSCS;auto	ExPRSweb_CysC_eGFRcys-overall-EA_PRSCS_UKB_20211120	0.99;(0.989,0.991)	3.3e-175	n/a	0.00374	n/a	n/a	0.872 (0.847,0.899)	1.14e-19	0.863 (0.845,0.881)	3.31e-43	0.878 (0.866,0.889)	1.05e-80	0.89 (0.881,0.898)	5.72e-122	0.907 (0.901,0.913)	7.17e-176
eGFRcys-overall-IV-2GC	Cystatin C	Quantitative	eGFRcys	CKD Gen (Pattaro et al. 2016)	UKB	MGI	LASSOSUM;s = 0.9,l = 0.0089	ExPRSweb_CysC_eGFRcys-overall-IV-2GC_LASSOSUM_MGI_20211120	0.979;(0.885,1.08)	0.68	n/a	0.015	n/a	n/a	0.764 (0.26,2.25)	0.625	0.606 (0.264,1.39)	0.239	0.852 (0.48,1.51)	0.584	0.956 (0.624,1.46)	0.836	0.774 (0.57,1.05)	0.1
eGFRcys-overall-IV-2GC	Cystatin C	Quantitative	eGFRcys	CKD Gen (Pattaro et al. 2016)	UKB	MGI	PT;P <= 0.00025	ExPRSweb_CysC_eGFRcys-overall-IV-2GC_PT_MGI_20211120	1.05;(0.948,1.16)	0.35	n/a	0.000155	n/a	n/a	1.13 (0.387,3.33)	0.819	0.882 (0.377,2.07)	0.773	0.898 (0.496,1.63)	0.723	0.764 (0.5,1.17)	0.211	0.741 (0.552,0.996)	0.0471
eGFRcys-overall-IV-2GC	Cystatin C	Quantitative	eGFRcys	CKD Gen (Pattaro et al. 2016)	UKB	MGI	PLINK;P <= 0.00025	ExPRSweb_CysC_eGFRcys-overall-IV-2GC_PLINK_MGI_20211120	1.05;(0.948,1.16)	0.35	n/a	6.94e-05	n/a	n/a	1.13 (0.387,3.33)	0.819	0.882 (0.377,2.07)	0.773	0.663 (0.366,1.2)	0.174	0.764 (0.5,1.17)	0.211	0.741 (0.552,0.996)	0.0471
eGFRcys-overall-IV-2GC	Cystatin C	Quantitative	eGFRcys	CKD Gen (Pattaro et al. 2016)	UKB	MGI	DBSLMM;default	ExPRSweb_CysC_eGFRcys-overall-IV-2GC_DBSLMM_MGI_20211120	1.02;(0.927,1.12)	0.73	n/a	0.000692	n/a	n/a	0.682 (0.233,2)	0.486	0.759 (0.326,1.77)	0.523	0.85 (0.478,1.51)	0.58	0.896 (0.591,1.36)	0.606	0.823 (0.617,1.1)	0.184
eGFRcys-overall-IV-2GC	Cystatin C	Quantitative	eGFRcys	CKD Gen (Pattaro et al. 2016)	UKB	MGI	PRSCS;auto	ExPRSweb_CysC_eGFRcys-overall-IV-2GC_PRSCS_MGI_20211120	0.956;(0.856,1.07)	0.43	n/a	0.0349	n/a	n/a	1.84 (0.627,5.41)	0.267	1.16 (0.497,2.72)	0.728	0.789 (0.442,1.41)	0.423	0.811 (0.526,1.25)	0.343	0.756 (0.556,1.03)	0.073
eGFRcys-overall-IV-2GC	Cystatin C	Quantitative	eGFRcys	CKD Gen (Pattaro et al. 2016)	UKB	UKB	LASSOSUM;s = 0.9,l = 0.014	ExPRSweb_CysC_eGFRcys-overall-IV-2GC_LASSOSUM_UKB_20211120	0.968;(0.967,0.968)	6.7e-1908	n/a	0.0375	n/a	n/a	0.56 (0.544,0.576)	1e-326	0.581 (0.569,0.593)	1e-568	0.62 (0.612,0.628)	1e-1070	0.662 (0.655,0.668)	1e-1520	0.704 (0.7,0.709)	1e-2300
eGFRcys-overall-IV-2GC	Cystatin C	Quantitative	eGFRcys	CKD Gen (Pattaro et al. 2016)	UKB	UKB	PT;P <= 5e-46	ExPRSweb_CysC_eGFRcys-overall-IV-2GC_PT_UKB_20211120	0.969;(0.969,0.97)	9e-1713	n/a	0.0336	n/a	n/a	0.608 (0.599,0.617)	1e-976	0.608 (0.599,0.617)	1e-976	0.621 (0.613,0.63)	1e-1070	0.715 (0.71,0.719)	1e-2410	0.715 (0.71,0.719)	1e-2410
eGFRcys-overall-IV-2GC	Cystatin C	Quantitative	eGFRcys	CKD Gen (Pattaro et al. 2016)	UKB	UKB	PLINK;P <= 5e-46	ExPRSweb_CysC_eGFRcys-overall-IV-2GC_PLINK_UKB_20211120	0.969;(0.969,0.97)	9e-1713	n/a	0.0336	n/a	n/a	0.608 (0.599,0.617)	1e-976	0.608 (0.599,0.617)	1e-976	0.621 (0.613,0.63)	1e-1070	0.715 (0.71,0.719)	1e-2410	0.715 (0.71,0.719)	1e-2410
eGFRcys-overall-IV-2GC	Cystatin C	Quantitative	eGFRcys	CKD Gen (Pattaro et al. 2016)	UKB	UKB	DBSLMM;default	ExPRSweb_CysC_eGFRcys-overall-IV-2GC_DBSLMM_UKB_20211120	0.985;(0.984,0.985)	1.4e-411	n/a	0.0084	n/a	n/a	0.764 (0.742,0.787)	7.64e-72	0.79 (0.773,0.806)	2.2e-108	0.81 (0.799,0.82)	1.71e-208	0.823 (0.815,0.831)	1e-335	0.851 (0.846,0.857)	1e-476
eGFRcys-overall-IV-2GC	Cystatin C	Quantitative	eGFRcys	CKD Gen (Pattaro et al. 2016)	UKB	UKB	PRSCS;auto	ExPRSweb_CysC_eGFRcys-overall-IV-2GC_PRSCS_UKB_20211120	0.973;(0.972,0.974)	6.4e-1290	n/a	0.0255	n/a	n/a	0.616 (0.598,0.635)	4.79e-228	0.643 (0.63,0.657)	1e-373	0.678 (0.669,0.687)	1e-703	0.713 (0.706,0.72)	1e-1020	0.751 (0.746,0.756)	1e-1520
4079-irnt	DBP	Quantitative	Diastolic blood pressure, automated reading	UKB / PHESANT	UKB	MGI	LASSOSUM;s = 0.9,l = 0.0021	ExPRSweb_DBP_4079-irnt_LASSOSUM_MGI_20211120	3.35;(3.06,3.67)	1.1e-149	n/a	0.026	n/a	n/a	1.52 (1.39,1.66)	2.22e-20	1.48 (1.39,1.58)	1.24e-34	1.4 (1.34,1.46)	1.67e-59	1.36 (1.32,1.4)	5.43e-93	1.32 (1.29,1.35)	1.06e-154
4079-irnt	DBP	Quantitative	Diastolic blood pressure, automated reading	UKB / PHESANT	UKB	MGI	PT;P <= 0.01	ExPRSweb_DBP_4079-irnt_PT_MGI_20211120	3.04;(2.77,3.34)	5.6e-120	n/a	0.0197	n/a	n/a	1.56 (1.43,1.7)	6.22e-23	1.41 (1.32,1.5)	1.12e-26	1.37 (1.31,1.42)	3.86e-51	1.32 (1.28,1.36)	2.03e-75	1.3 (1.27,1.33)	4.85e-135
4079-irnt	DBP	Quantitative	Diastolic blood pressure, automated reading	UKB / PHESANT	UKB	MGI	PLINK;P <= 4e-04	ExPRSweb_DBP_4079-irnt_PLINK_MGI_20211120	2.97;(2.7,3.27)	7.9e-111	n/a	0.0174	n/a	n/a	1.37 (1.26,1.5)	2.38e-12	1.41 (1.33,1.5)	8.78e-27	1.34 (1.29,1.4)	5.6e-45	1.34 (1.3,1.38)	4.6e-81	1.29 (1.26,1.32)	1.15e-125
4079-irnt	DBP	Quantitative	Diastolic blood pressure, automated reading	UKB / PHESANT	UKB	MGI	DBSLMM;default	ExPRSweb_DBP_4079-irnt_DBSLMM_MGI_20211120	2.87;(2.62,3.15)	7e-113	n/a	0.0196	n/a	n/a	1.34 (1.22,1.46)	1.23e-10	1.33 (1.25,1.41)	1.41e-18	1.32 (1.27,1.38)	1.51e-41	1.34 (1.3,1.38)	6e-83	1.3 (1.28,1.33)	8.99e-142
4079-irnt	DBP	Quantitative	Diastolic blood pressure, automated reading	UKB / PHESANT	UKB	MGI	PRSCS;auto	ExPRSweb_DBP_4079-irnt_PRSCS_MGI_20211120	3.77;(3.43,4.14)	1.8e-169	n/a	0.0275	n/a	n/a	1.47 (1.35,1.61)	1.15e-17	1.46 (1.37,1.56)	2.05e-32	1.4 (1.34,1.46)	2.73e-59	1.4 (1.36,1.44)	5.75e-109	1.34 (1.31,1.37)	2.93e-170
4079-raw	DBP	Quantitative	Diastolic blood pressure, automated reading	UKB / PHESANT	UKB	MGI	LASSOSUM;s = 0.9,l = 0.0026	ExPRSweb_DBP_4079-raw_LASSOSUM_MGI_20211120	3.42;(3.12,3.75)	2.6e-152	n/a	0.0264	n/a	n/a	1.53 (1.4,1.67)	2.65e-21	1.45 (1.37,1.55)	1.7e-31	1.39 (1.33,1.44)	1.15e-56	1.37 (1.33,1.41)	6.37e-96	1.32 (1.3,1.35)	7.75e-157
4079-raw	DBP	Quantitative	Diastolic blood pressure, automated reading	UKB / PHESANT	UKB	MGI	PT;P <= 0.005	ExPRSweb_DBP_4079-raw_PT_MGI_20211120	3.13;(2.85,3.44)	1.8e-124	n/a	0.0202	n/a	n/a	1.43 (1.31,1.57)	1.53e-15	1.4 (1.32,1.49)	9.03e-26	1.36 (1.31,1.42)	2.15e-50	1.35 (1.31,1.39)	3.25e-85	1.3 (1.27,1.33)	1.3e-133
4079-raw	DBP	Quantitative	Diastolic blood pressure, automated reading	UKB / PHESANT	UKB	MGI	PLINK;P <= 4e-04	ExPRSweb_DBP_4079-raw_PLINK_MGI_20211120	2.98;(2.71,3.28)	1.8e-111	n/a	0.0176	n/a	n/a	1.37 (1.25,1.49)	4.16e-12	1.36 (1.28,1.45)	1.08e-21	1.35 (1.3,1.41)	4.7e-47	1.33 (1.29,1.37)	1.69e-79	1.29 (1.26,1.32)	9.86e-124
4079-raw	DBP	Quantitative	Diastolic blood pressure, automated reading	UKB / PHESANT	UKB	MGI	DBSLMM;default	ExPRSweb_DBP_4079-raw_DBSLMM_MGI_20211120	2.84;(2.59,3.12)	1.4e-110	n/a	0.0191	n/a	n/a	1.39 (1.27,1.51)	3.71e-13	1.32 (1.24,1.41)	1.87e-18	1.34 (1.29,1.4)	7.56e-46	1.34 (1.3,1.38)	6.21e-84	1.29 (1.26,1.32)	4.4e-130
4079-raw	DBP	Quantitative	Diastolic blood pressure, automated reading	UKB / PHESANT	UKB	MGI	PRSCS;auto	ExPRSweb_DBP_4079-raw_PRSCS_MGI_20211120	3.78;(3.44,4.16)	4.8e-170	n/a	0.0276	n/a	n/a	1.52 (1.4,1.67)	7.19e-21	1.42 (1.34,1.52)	3.85e-28	1.41 (1.35,1.46)	4.18e-61	1.38 (1.34,1.42)	1.29e-101	1.35 (1.32,1.38)	8.14e-175
94-irnt	DBP	Quantitative	Diastolic blood pressure, manual reading	UKB / PHESANT	UKB	MGI	LASSOSUM;s = 0.9,l = 0.007	ExPRSweb_DBP_94-irnt_LASSOSUM_MGI_20211120	1.39;(1.27,1.52)	8e-13	n/a	0.00237	n/a	n/a	1.17 (1.07,1.28)	0.000465	1.15 (1.08,1.22)	2.18e-05	1.11 (1.07,1.16)	2e-07	1.1 (1.07,1.13)	5.61e-10	1.08 (1.06,1.1)	3.15e-13
94-irnt	DBP	Quantitative	Diastolic blood pressure, manual reading	UKB / PHESANT	UKB	MGI	PT;P <= 0.01	ExPRSweb_DBP_94-irnt_PT_MGI_20211120	1.29;(1.18,1.41)	1.6e-08	n/a	0.00138	n/a	n/a	1.02 (0.933,1.11)	0.682	1.08 (1.02,1.15)	0.012	1.11 (1.07,1.16)	1.24e-07	1.1 (1.07,1.13)	5.38e-10	1.07 (1.05,1.09)	6.23e-11
94-irnt	DBP	Quantitative	Diastolic blood pressure, manual reading	UKB / PHESANT	UKB	MGI	PLINK;P <= 0.032	ExPRSweb_DBP_94-irnt_PLINK_MGI_20211120	1.3;(1.2,1.43)	3.8e-09	n/a	0.00171	n/a	n/a	1.14 (1.04,1.24)	0.0038	1.09 (1.03,1.16)	0.00536	1.1 (1.06,1.15)	2.3e-06	1.08 (1.05,1.11)	2.84e-07	1.07 (1.04,1.09)	1.13e-09
94-irnt	DBP	Quantitative	Diastolic blood pressure, manual reading	UKB / PHESANT	UKB	MGI	DBSLMM;default	ExPRSweb_DBP_94-irnt_DBSLMM_MGI_20211120	1.24;(1.14,1.36)	1.3e-06	n/a	0.000936	n/a	n/a	1.01 (0.921,1.1)	0.897	1.03 (0.965,1.09)	0.395	1.05 (1.01,1.09)	0.019	1.06 (1.03,1.09)	6.35e-05	1.05 (1.03,1.07)	1.08e-06
94-irnt	DBP	Quantitative	Diastolic blood pressure, manual reading	UKB / PHESANT	UKB	MGI	PRSCS;auto	ExPRSweb_DBP_94-irnt_PRSCS_MGI_20211120	1.58;(1.45,1.73)	8e-24	n/a	0.00439	n/a	n/a	1.08 (0.988,1.18)	0.092	1.09 (1.02,1.16)	0.00679	1.12 (1.08,1.17)	1.47e-08	1.11 (1.08,1.15)	6.98e-13	1.1 (1.07,1.12)	6.8e-19
94-raw	DBP	Quantitative	Diastolic blood pressure, manual reading	UKB / PHESANT	UKB	MGI	LASSOSUM;s = 0.9,l = 0.007	ExPRSweb_DBP_94-raw_LASSOSUM_MGI_20211120	1.38;(1.26,1.5)	2.6e-12	n/a	0.00228	n/a	n/a	1.17 (1.07,1.28)	0.000406	1.15 (1.08,1.22)	1.55e-05	1.12 (1.07,1.16)	9.13e-08	1.09 (1.06,1.12)	3.96e-09	1.07 (1.05,1.1)	5.5e-12
94-raw	DBP	Quantitative	Diastolic blood pressure, manual reading	UKB / PHESANT	UKB	MGI	PT;P <= 0.0079	ExPRSweb_DBP_94-raw_PT_MGI_20211120	1.3;(1.19,1.42)	8.9e-09	n/a	0.00144	n/a	n/a	1.09 (0.999,1.19)	0.0517	1.08 (1.02,1.15)	0.0149	1.13 (1.08,1.17)	5e-09	1.09 (1.06,1.13)	2.17e-09	1.06 (1.04,1.08)	5.33e-09
94-raw	DBP	Quantitative	Diastolic blood pressure, manual reading	UKB / PHESANT	UKB	MGI	PLINK;P <= 0.032	ExPRSweb_DBP_94-raw_PLINK_MGI_20211120	1.31;(1.2,1.44)	1.5e-09	n/a	0.00178	n/a	n/a	1.17 (1.07,1.28)	0.000496	1.13 (1.06,1.2)	0.00018	1.09 (1.04,1.13)	4.65e-05	1.08 (1.05,1.12)	6.77e-08	1.07 (1.05,1.09)	2.37e-11
94-raw	DBP	Quantitative	Diastolic blood pressure, manual reading	UKB / PHESANT	UKB	MGI	DBSLMM;default	ExPRSweb_DBP_94-raw_DBSLMM_MGI_20211120	1.15;(1.05,1.26)	0.0019	n/a	0.000317	n/a	n/a	0.953 (0.872,1.04)	0.282	0.977 (0.918,1.04)	0.468	1.01 (0.966,1.05)	0.765	1.02 (0.989,1.05)	0.228	1.04 (1.02,1.06)	0.000625
94-raw	DBP	Quantitative	Diastolic blood pressure, manual reading	UKB / PHESANT	UKB	MGI	PRSCS;auto	ExPRSweb_DBP_94-raw_PRSCS_MGI_20211120	1.56;(1.42,1.7)	3e-22	n/a	0.00414	n/a	n/a	1.11 (1.02,1.21)	0.0188	1.12 (1.05,1.19)	0.000448	1.15 (1.1,1.19)	2.26e-11	1.12 (1.09,1.15)	2.18e-14	1.1 (1.08,1.12)	2.85e-19
20117-2	Drinker	Binary	Alcohol drinker status: Current	UKB / PHESANT	UKB	MGI	LASSOSUM;s = 0.9,l = 0.001	ExPRSweb_Drinking_20117-2_LASSOSUM_MGI_20211120	1.15;(1.12,1.18)	6e-22	0.539;(0.531,0.548)	n/a	0.00598	0.212	1.38 (1.11,1.71)	0.00387	1.33 (1.14,1.55)	0.000242	1.31 (1.19,1.45)	5.35e-08	1.25 (1.16,1.34)	5.59e-10	1.23 (1.18,1.29)	4.89e-18
20117-2	Drinker	Binary	Alcohol drinker status: Current	UKB / PHESANT	UKB	MGI	PT;P <= 0.0063	ExPRSweb_Drinking_20117-2_PT_MGI_20211120	1.12;(1.08,1.15)	2.1e-14	0.533;(0.525,0.541)	n/a	0.00367	0.213	1.08 (0.88,1.32)	0.462	1.18 (1.02,1.37)	0.029	1.23 (1.12,1.35)	2.4e-05	1.2 (1.12,1.29)	1.77e-07	1.17 (1.12,1.23)	2.43e-11
20117-2	Drinker	Binary	Alcohol drinker status: Current	UKB / PHESANT	UKB	MGI	PLINK;P <= 0.05	ExPRSweb_Drinking_20117-2_PLINK_MGI_20211120	1.08;(1.05,1.11)	8.4e-08	0.521;(0.513,0.529)	n/a	0.00221	0.213	1.04 (0.848,1.28)	0.701	0.972 (0.842,1.12)	0.693	1.15 (1.04,1.26)	0.00483	1.18 (1.1,1.27)	2.01e-06	1.17 (1.11,1.22)	1.7e-10
20117-2	Drinker	Binary	Alcohol drinker status: Current	UKB / PHESANT	UKB	MGI	DBSLMM;default	ExPRSweb_Drinking_20117-2_DBSLMM_MGI_20211120	1.04;(1.01,1.07)	0.011	0.52;(0.512,0.528)	n/a	0.000703	0.213	0.995 (0.809,1.22)	0.964	1 (0.865,1.16)	0.984	1 (0.914,1.1)	0.939	1.03 (0.963,1.1)	0.381	1.08 (1.03,1.13)	0.00189
20117-2	Drinker	Binary	Alcohol drinker status: Current	UKB / PHESANT	UKB	MGI	PRSCS;auto	ExPRSweb_Drinking_20117-2_PRSCS_MGI_20211120	1.18;(1.14,1.21)	5.1e-29	0.547;(0.539,0.555)	n/a	0.00816	0.212	1.54 (1.23,1.92)	0.000163	1.42 (1.21,1.65)	1.02e-05	1.39 (1.26,1.53)	9.3e-11	1.37 (1.28,1.47)	4.12e-18	1.33 (1.27,1.4)	3.21e-31
20171017-MW-eGFR-EA	eGFR	Quantitative	eGFR	CKD Gen (Wuttke et al. 2019)	UKB	MGI	LASSOSUM;s = 0.9,l = 0.0016	ExPRSweb_eGFR_20171017-MW-eGFR-EA_LASSOSUM_MGI_20211120	25.4;(19.8,32.5)	2.5e-144	n/a	0.0169	n/a	n/a	1.32 (1.22,1.42)	6.45e-12	1.31 (1.24,1.38)	7.01e-21	1.33 (1.28,1.37)	2.9e-53	1.29 (1.26,1.33)	2.24e-83	1.27 (1.25,1.3)	2.37e-148
20171017-MW-eGFR-EA	eGFR	Quantitative	eGFR	CKD Gen (Wuttke et al. 2019)	UKB	MGI	PT;P <= 0.00016	ExPRSweb_eGFR_20171017-MW-eGFR-EA_PT_MGI_20211120	13.7;(10.7,17.6)	3.4e-96	n/a	0.0121	n/a	n/a	1.29 (1.19,1.39)	2.79e-10	1.29 (1.22,1.37)	2.83e-19	1.25 (1.21,1.3)	2.09e-34	1.24 (1.21,1.27)	6.93e-58	1.23 (1.21,1.25)	2.94e-108
20171017-MW-eGFR-EA	eGFR	Quantitative	eGFR	CKD Gen (Wuttke et al. 2019)	UKB	MGI	PLINK;P <= 0.00016	ExPRSweb_eGFR_20171017-MW-eGFR-EA_PLINK_MGI_20211120	13.9;(10.8,17.8)	7.2e-97	n/a	0.0121	n/a	n/a	1.29 (1.19,1.39)	2.21e-10	1.27 (1.2,1.34)	1.38e-16	1.26 (1.22,1.31)	4.12e-37	1.25 (1.22,1.28)	4.04e-62	1.23 (1.21,1.25)	3.16e-111
20171017-MW-eGFR-EA	eGFR	Quantitative	eGFR	CKD Gen (Wuttke et al. 2019)	UKB	MGI	DBSLMM;default	ExPRSweb_eGFR_20171017-MW-eGFR-EA_DBSLMM_MGI_20211120	15.7;(12.3,20.1)	9.8e-106	n/a	0.0121	n/a	n/a	1.28 (1.18,1.38)	9.46e-10	1.27 (1.2,1.34)	1.47e-16	1.26 (1.21,1.3)	6.54e-36	1.26 (1.23,1.29)	1.93e-67	1.24 (1.22,1.27)	1.3e-120
20171017-MW-eGFR-EA	eGFR	Quantitative	eGFR	CKD Gen (Wuttke et al. 2019)	UKB	MGI	PRSCS;auto	ExPRSweb_eGFR_20171017-MW-eGFR-EA_PRSCS_MGI_20211120	27.5;(21.4,35.3)	3.8e-150	n/a	0.018	n/a	n/a	1.32 (1.22,1.43)	3.05e-12	1.3 (1.23,1.37)	3.99e-20	1.31 (1.26,1.36)	2.32e-48	1.3 (1.26,1.33)	1.52e-84	1.28 (1.26,1.31)	3.23e-157
20171017-MW-eGFR-EA	eGFR	Quantitative	eGFR	CKD Gen (Wuttke et al. 2019)	UKB	UKB	LASSOSUM;s = 0.9,l = 0.0021	ExPRSweb_eGFR_20171017-MW-eGFR-EA_LASSOSUM_UKB_20211120	31.7;(30.2,33.3)	9.5e-4023	n/a	0.0688	n/a	n/a	1.83 (1.78,1.88)	1e-394	1.76 (1.73,1.8)	1e-684	1.68 (1.66,1.7)	1e-1390	1.61 (1.6,1.63)	1e-2280	1.54 (1.53,1.55)	1e-3910
20171017-MW-eGFR-EA	eGFR	Quantitative	eGFR	CKD Gen (Wuttke et al. 2019)	UKB	UKB	PT;P <= 1e-04	ExPRSweb_eGFR_20171017-MW-eGFR-EA_PT_UKB_20211120	19.9;(18.9,20.9)	4.5e-2945	n/a	0.0513	n/a	n/a	1.68 (1.64,1.73)	5.75e-293	1.63 (1.6,1.67)	1e-516	1.58 (1.56,1.6)	1e-1090	1.53 (1.51,1.54)	1e-1770	1.46 (1.45,1.46)	1e-2940
20171017-MW-eGFR-EA	eGFR	Quantitative	eGFR	CKD Gen (Wuttke et al. 2019)	UKB	UKB	PLINK;P <= 1e-04	ExPRSweb_eGFR_20171017-MW-eGFR-EA_PLINK_UKB_20211120	19.7;(18.7,20.7)	3.4e-2920	n/a	0.051	n/a	n/a	1.69 (1.64,1.74)	4.68e-296	1.63 (1.6,1.66)	1e-506	1.58 (1.56,1.6)	1e-1090	1.52 (1.51,1.53)	1e-1740	1.45 (1.44,1.46)	1e-2930
20171017-MW-eGFR-EA	eGFR	Quantitative	eGFR	CKD Gen (Wuttke et al. 2019)	UKB	UKB	DBSLMM;default	ExPRSweb_eGFR_20171017-MW-eGFR-EA_DBSLMM_UKB_20211120	23.3;(22.2,24.5)	4.3e-3279	n/a	0.0565	n/a	n/a	1.79 (1.74,1.84)	1e-362	1.7 (1.66,1.73)	1e-598	1.6 (1.58,1.63)	1e-1160	1.54 (1.53,1.56)	1e-1870	1.48 (1.47,1.49)	1e-3200
20171017-MW-eGFR-EA	eGFR	Quantitative	eGFR	CKD Gen (Wuttke et al. 2019)	UKB	UKB	PRSCS;auto	ExPRSweb_eGFR_20171017-MW-eGFR-EA_PRSCS_UKB_20211120	26.2;(24.9,27.5)	2.4e-3563	n/a	0.061	n/a	n/a	1.83 (1.78,1.88)	1e-393	1.74 (1.7,1.77)	1e-654	1.64 (1.62,1.66)	1e-1270	1.58 (1.57,1.6)	1e-2090	1.5 (1.49,1.51)	1e-3480
30800-irnt	Estradiol	Quantitative	Oestradiol (quantile)	UKB / PHESANT	UKB	MGI	LASSOSUM;s = 1,l = 0.001	ExPRSweb_Estradiol_30800-irnt_LASSOSUM_MGI_20211120	7.35;(0.252,215)	0.25	n/a	0.00135	n/a	n/a	1.63 (1.05,2.54)	0.0312	1.58 (1.15,2.17)	0.00461	1.33 (1.08,1.63)	0.00628	1.2 (1.03,1.39)	0.0162	1.14 (1.03,1.27)	0.0136
30800-irnt	Estradiol	Quantitative	Oestradiol (quantile)	UKB / PHESANT	UKB	MGI	PT;P <= 0.0032	ExPRSweb_Estradiol_30800-irnt_PT_MGI_20211120	0.094;(0.003,2.62)	0.16	n/a	0.00113	n/a	n/a	1.01 (0.651,1.58)	0.949	0.95 (0.692,1.3)	0.751	0.875 (0.714,1.07)	0.2	0.918 (0.792,1.07)	0.261	0.951 (0.858,1.05)	0.337
30800-irnt	Estradiol	Quantitative	Oestradiol (quantile)	UKB / PHESANT	UKB	MGI	PLINK;P <= 2e-08	ExPRSweb_Estradiol_30800-irnt_PLINK_MGI_20211120	7.51;(0.266,212)	0.24	n/a	0.00141	n/a	n/a	1.12 (0.719,1.75)	0.615	0.955 (0.702,1.3)	0.769	1.06 (0.887,1.26)	0.532	1.12 (0.962,1.29)	0.149	1.05 (0.952,1.17)	0.307
30800-irnt	Estradiol	Quantitative	Oestradiol (quantile)	UKB / PHESANT	UKB	MGI	DBSLMM;default	ExPRSweb_Estradiol_30800-irnt_DBSLMM_MGI_20211120	8.19;(0.34,198)	0.2	n/a	0.00272	n/a	n/a	1.2 (0.769,1.87)	0.423	1.12 (0.817,1.54)	0.482	0.982 (0.8,1.21)	0.865	1.04 (0.9,1.21)	0.572	1.03 (0.927,1.14)	0.603
30800-irnt	Estradiol	Quantitative	Oestradiol (quantile)	UKB / PHESANT	UKB	MGI	PRSCS;auto	ExPRSweb_Estradiol_30800-irnt_PRSCS_MGI_20211120	6.42;(0.235,175)	0.27	n/a	0.00158	n/a	n/a	1.02 (0.653,1.59)	0.937	1.02 (0.745,1.4)	0.897	1.08 (0.883,1.33)	0.443	1.09 (0.938,1.26)	0.265	1.07 (0.963,1.19)	0.21
30800-raw	Estradiol	Quantitative	Oestradiol (pmol/L)	UKB / PHESANT	UKB	MGI	LASSOSUM;s = 0.2,l = 0.023	ExPRSweb_Estradiol_30800-raw_LASSOSUM_MGI_20211120	6.25;(0.234,167)	0.27	n/a	0.00151	n/a	n/a	1.12 (1.02,1.22)	0.0208	1.12 (1.02,1.22)	0.0208	1.12 (1.02,1.22)	0.0208	1.12 (1.02,1.22)	0.0208	1.12 (1.02,1.22)	0.0208
30800-raw	Estradiol	Quantitative	Oestradiol (pmol/L)	UKB / PHESANT	UKB	MGI	PT;P <= 2e-07	ExPRSweb_Estradiol_30800-raw_PT_MGI_20211120	1.7;(0.062,46.6)	0.75	n/a	0.000315	n/a	n/a	0.967 (0.62,1.51)	0.883	0.944 (0.688,1.29)	0.719	1.16 (0.942,1.42)	0.166	1.09 (0.94,1.26)	0.254	1.05 (0.949,1.17)	0.336
30800-raw	Estradiol	Quantitative	Oestradiol (pmol/L)	UKB / PHESANT	UKB	MGI	PLINK;P <= 1.6e-05	ExPRSweb_Estradiol_30800-raw_PLINK_MGI_20211120	1.52;(0.064,36.1)	0.8	n/a	0.000119	n/a	n/a	0.873 (0.559,1.36)	0.549	1.1 (0.801,1.51)	0.56	1.15 (0.936,1.41)	0.183	1.18 (1.02,1.37)	0.0269	1.09 (0.985,1.21)	0.0928
30800-raw	Estradiol	Quantitative	Oestradiol (pmol/L)	UKB / PHESANT	UKB	MGI	DBSLMM;default	ExPRSweb_Estradiol_30800-raw_DBSLMM_MGI_20211120	3.46;(0.141,84.6)	0.45	n/a	0.00106	n/a	n/a	0.92 (0.59,1.43)	0.712	1.08 (0.788,1.49)	0.624	1.21 (0.986,1.48)	0.0687	1.06 (0.913,1.23)	0.448	1.05 (0.949,1.17)	0.332
30800-raw	Estradiol	Quantitative	Oestradiol (pmol/L)	UKB / PHESANT	UKB	MGI	PRSCS;auto	ExPRSweb_Estradiol_30800-raw_PRSCS_MGI_20211120	27.4;(1.06,702)	0.046	n/a	0.00441	n/a	n/a	0.992 (0.635,1.55)	0.97	1.01 (0.735,1.38)	0.958	1.18 (0.964,1.45)	0.107	1.15 (0.991,1.33)	0.0651	1.08 (0.977,1.2)	0.127
FGovertime-corrected	FPG	Quantitative	Fast Plasma glucose	GWAS Catalog (Liu et al. 2019)	UKB	MGI	LASSOSUM;s = 0.2,l = 0.03	ExPRSweb_FPG_FGovertime-corrected_LASSOSUM_MGI_20211120	0.97;(0.321,2.93)	0.96	n/a	0.0004	n/a	n/a	1.04 (0.595,1.82)	0.887	1.04 (0.595,1.82)	0.887	1.04 (0.595,1.82)	0.887	1.04 (0.595,1.82)	0.887	1.04 (0.595,1.82)	0.887
FGovertime-corrected	FPG	Quantitative	Fast Plasma glucose	GWAS Catalog (Liu et al. 2019)	UKB	MGI	PT;P <= 0.0013	ExPRSweb_FPG_FGovertime-corrected_PT_MGI_20211120	0.588;(0.184,1.88)	0.37	n/a	0.00991	n/a	n/a	1.57 (0.77,3.21)	0.214	1.2 (0.72,1.99)	0.488	1.01 (0.73,1.4)	0.942	0.906 (0.711,1.16)	0.429	0.861 (0.727,1.02)	0.081
FGovertime-corrected	FPG	Quantitative	Fast Plasma glucose	GWAS Catalog (Liu et al. 2019)	UKB	MGI	PLINK;P <= 0.05	ExPRSweb_FPG_FGovertime-corrected_PLINK_MGI_20211120	1.34;(0.367,4.9)	0.66	n/a	0.00282	n/a	n/a	0.928 (0.454,1.9)	0.838	0.725 (0.436,1.21)	0.215	0.937 (0.672,1.31)	0.703	1.03 (0.806,1.31)	0.829	0.865 (0.732,1.02)	0.0907
FGovertime-corrected	FPG	Quantitative	Fast Plasma glucose	GWAS Catalog (Liu et al. 2019)	UKB	MGI	DBSLMM;default	ExPRSweb_FPG_FGovertime-corrected_DBSLMM_MGI_20211120	0.769;(0.237,2.5)	0.66	n/a	0.00714	n/a	n/a	0.953 (0.466,1.95)	0.896	1.02 (0.615,1.7)	0.93	0.998 (0.715,1.39)	0.993	0.926 (0.726,1.18)	0.535	0.887 (0.75,1.05)	0.164
FGovertime-corrected	FPG	Quantitative	Fast Plasma glucose	GWAS Catalog (Liu et al. 2019)	UKB	MGI	PRSCS;auto	ExPRSweb_FPG_FGovertime-corrected_PRSCS_MGI_20211120	0.569;(0.171,1.89)	0.36	n/a	0.00161	n/a	n/a	0.582 (0.284,1.19)	0.139	0.705 (0.423,1.18)	0.181	0.971 (0.693,1.36)	0.866	0.94 (0.735,1.2)	0.62	0.923 (0.778,1.09)	0.356
FGovertime-corrected	FPG	Quantitative	Fast Plasma glucose	GWAS Catalog (Liu et al. 2019)	UKB	UKB	LASSOSUM;s = 0.2,l = 0.018	ExPRSweb_Glucose_FGovertime-corrected_LASSOSUM_UKB_20211120	0.999;(0.993,1)	0.76	n/a	5.33e-07	n/a	n/a	1.05 (0.73,1.14)	0.33	1.05 (0.87,1.13)	0.21	1.04 (0.936,1.1)	0.1	0.998 (0.954,1.07)	0.92	1.03 (0.937,1.04)	0.039
FGovertime-corrected	FPG	Quantitative	Fast Plasma glucose	GWAS Catalog (Liu et al. 2019)	UKB	UKB	PT;P <= 0.079	ExPRSweb_Glucose_FGovertime-corrected_PT_UKB_20211120	1;(0.995,1.01)	0.87	n/a	4.59e-07	n/a	n/a	1 (0.831,1.16)	0.96	0.996 (0.9,1.14)	0.92	0.915 (0.888,1.11)	0.00062	0.97 (0.941,1.07)	0.095	1.02 (0.959,1.04)	0.098
FGovertime-corrected	FPG	Quantitative	Fast Plasma glucose	GWAS Catalog (Liu et al. 2019)	UKB	UKB	PLINK;P <= 0.079	ExPRSweb_Glucose_FGovertime-corrected_PLINK_UKB_20211120	1;(0.994,1)	0.9	n/a	1.98e-08	n/a	n/a	0.854 (0.794,1.26)	0.0073	0.845 (0.814,1.01)	5.8e-05	0.992 (0.938,1.1)	0.74	1 (0.959,1.07)	0.79	1.06 (1,1.08)	1.3e-05
FGovertime-corrected	FPG	Quantitative	Fast Plasma glucose	GWAS Catalog (Liu et al. 2019)	UKB	UKB	DBSLMM;default	ExPRSweb_Glucose_FGovertime-corrected_DBSLMM_UKB_20211120	1;(0.999,1.01)	0.12	n/a	1.5e-05	n/a	n/a	1.01 (0.776,1.13)	0.87	0.962 (0.818,1.05)	0.33	1.07 (0.969,1.13)	0.0043	1.09 (0.938,1.11)	8.1e-07	1.03 (0.954,1.05)	0.011
FGovertime-corrected	FPG	Quantitative	Fast Plasma glucose	GWAS Catalog (Liu et al. 2019)	UKB	UKB	PRSCS;auto	ExPRSweb_Glucose_FGovertime-corrected_PRSCS_UKB_20211120	0.999;(0.993,1)	0.66	n/a	1.39e-06	n/a	n/a	1.06 (0.809,1.17)	0.32	1.04 (0.894,1.14)	0.33	0.94 (0.906,1.1)	0.015	0.988 (0.943,1.05)	0.53	0.996 (0.951,1.03)	0.75
MAGIC-FastingGlucose	FPG	Quantitative	Fast Plasma glucose	GWAS Catalog (Dupuis et al. 2010)	UKB	MGI	LASSOSUM;s = 1,l = 0.001	ExPRSweb_FPG_MAGIC-FastingGlucose_LASSOSUM_MGI_20211120	2.37;(0.685,8.23)	0.17	n/a	0.00726	n/a	n/a	1.16 (0.563,2.38)	0.69	1.27 (0.764,2.12)	0.355	1.52 (1.09,2.12)	0.0133	1.24 (0.968,1.58)	0.0888	1.19 (1,1.41)	0.0483
MAGIC-FastingGlucose	FPG	Quantitative	Fast Plasma glucose	GWAS Catalog (Dupuis et al. 2010)	UKB	MGI	PT;P <= 2e-04	ExPRSweb_FPG_MAGIC-FastingGlucose_PT_MGI_20211120	4.98;(1.37,18)	0.015	n/a	0.0076	n/a	n/a	1.79 (0.87,3.7)	0.113	1.27 (0.763,2.12)	0.355	1.69 (1.22,2.36)	0.00182	1.49 (1.17,1.9)	0.00132	1.35 (1.14,1.6)	0.000509
MAGIC-FastingGlucose	FPG	Quantitative	Fast Plasma glucose	GWAS Catalog (Dupuis et al. 2010)	UKB	MGI	PLINK;P <= 2e-04	ExPRSweb_FPG_MAGIC-FastingGlucose_PLINK_MGI_20211120	5.5;(1.52,20)	0.0095	n/a	0.00975	n/a	n/a	1.79 (0.87,3.7)	0.113	1.99 (1.2,3.31)	0.00788	1.57 (1.12,2.19)	0.00802	1.48 (1.16,1.89)	0.00154	1.38 (1.17,1.64)	0.00016
MAGIC-FastingGlucose	FPG	Quantitative	Fast Plasma glucose	GWAS Catalog (Dupuis et al. 2010)	UKB	MGI	DBSLMM;default	ExPRSweb_FPG_MAGIC-FastingGlucose_DBSLMM_MGI_20211120	0.661;(0.183,2.39)	0.53	n/a	5.57e-05	n/a	n/a	0.701 (0.343,1.43)	0.331	0.767 (0.461,1.28)	0.309	1.03 (0.735,1.43)	0.878	0.909 (0.711,1.16)	0.445	1.03 (0.866,1.22)	0.76
MAGIC-FastingGlucose	FPG	Quantitative	Fast Plasma glucose	GWAS Catalog (Dupuis et al. 2010)	UKB	MGI	PRSCS;auto	ExPRSweb_FPG_MAGIC-FastingGlucose_PRSCS_MGI_20211120	3.16;(0.882,11.3)	0.077	n/a	0.011	n/a	n/a	1.08 (0.526,2.21)	0.839	1.53 (0.917,2.55)	0.103	1.35 (0.967,1.88)	0.0779	1.31 (1.03,1.68)	0.0282	1.3 (1.1,1.54)	0.0022
MAGIC-FastingGlucose	FPG	Quantitative	Fast Plasma glucose	GWAS Catalog (Dupuis et al. 2010)	UKB	UKB	LASSOSUM;s = 0.5,l = 0.014	ExPRSweb_Glucose_MAGIC-FastingGlucose_LASSOSUM_UKB_20211120	1.09;(1.08,1.09)	4.1e-185	n/a	0.00479	n/a	n/a	1.44 (1.22,1.61)	1.1e-13	1.46 (1.18,1.53)	1.2e-27	1.64 (1.47,1.65)	1.7e-114	1.54 (1.41,1.55)	5.9e-153	1.43 (1.33,1.44)	3.9e-196
MAGIC-FastingGlucose	FPG	Quantitative	Fast Plasma glucose	GWAS Catalog (Dupuis et al. 2010)	UKB	UKB	PT;P <= 5e-06	ExPRSweb_Glucose_MAGIC-FastingGlucose_PT_UKB_20211120	1.08;(1.08,1.09)	1.2e-171	n/a	0.00442	n/a	n/a	1.56 (1.17,1.66)	1e-20	1.4 (1.09,1.46)	7e-22	1.54 (1.41,1.56)	1e-85	1.44 (1.33,1.45)	1.7e-107	1.37 (1.29,1.38)	1.2e-151
MAGIC-FastingGlucose	FPG	Quantitative	Fast Plasma glucose	GWAS Catalog (Dupuis et al. 2010)	UKB	UKB	PLINK;P <= 5e-06	ExPRSweb_Glucose_MAGIC-FastingGlucose_PLINK_UKB_20211120	1.08;(1.08,1.09)	1.2e-171	n/a	0.00442	n/a	n/a	1.56 (1.17,1.66)	1e-20	1.4 (1.09,1.46)	7e-22	1.54 (1.41,1.56)	1e-85	1.44 (1.33,1.45)	1.7e-107	1.37 (1.29,1.38)	1.2e-151
MAGIC-FastingGlucose	FPG	Quantitative	Fast Plasma glucose	GWAS Catalog (Dupuis et al. 2010)	UKB	UKB	DBSLMM;default	ExPRSweb_Glucose_MAGIC-FastingGlucose_DBSLMM_UKB_20211120	1;(0.999,1.01)	0.12	n/a	1.5e-05	n/a	n/a	1.01 (0.776,1.13)	0.87	0.962 (0.818,1.05)	0.33	1.07 (0.969,1.13)	0.0043	1.09 (0.938,1.11)	8.1e-07	1.03 (0.954,1.05)	0.011
MAGIC-FastingGlucose	FPG	Quantitative	Fast Plasma glucose	GWAS Catalog (Dupuis et al. 2010)	UKB	UKB	PRSCS;auto	ExPRSweb_Glucose_MAGIC-FastingGlucose_PRSCS_UKB_20211120	1.08;(1.08,1.09)	5.4e-176	n/a	0.00451	n/a	n/a	1.86 (1.58,1.91)	2e-42	1.94 (1.65,1.96)	6.9e-95	1.8 (1.59,1.81)	5.4e-167	1.71 (1.52,1.71)	2.7e-246	1.58 (1.44,1.59)	8.1e-327
30740-irnt	Glucose	Quantitative	Glucose (quantile)	UKB / PHESANT	UKB	MGI	LASSOSUM;s = 0.9,l = 0.0034	ExPRSweb_Glucose_30740-irnt_LASSOSUM_MGI_20211120	12.4;(9.71,15.9)	5.4e-90	n/a	0.0194	n/a	n/a	1.42 (1.3,1.56)	1.17e-14	1.36 (1.28,1.45)	1.5e-21	1.33 (1.28,1.39)	9.08e-43	1.29 (1.25,1.33)	5.7e-62	1.25 (1.22,1.28)	2.39e-98
30740-irnt	Glucose	Quantitative	Glucose (quantile)	UKB / PHESANT	UKB	MGI	PT;P <= 0.0013	ExPRSweb_Glucose_30740-irnt_PT_MGI_20211120	9.87;(7.74,12.6)	2.1e-76	n/a	0.016	n/a	n/a	1.41 (1.29,1.54)	6.28e-14	1.29 (1.21,1.37)	4.9e-15	1.28 (1.23,1.33)	1.43e-31	1.25 (1.22,1.29)	7.3e-50	1.22 (1.19,1.24)	6.87e-78
30740-irnt	Glucose	Quantitative	Glucose (quantile)	UKB / PHESANT	UKB	MGI	PLINK;P <= 0.0013	ExPRSweb_Glucose_30740-irnt_PLINK_MGI_20211120	9.54;(7.49,12.2)	3.2e-74	n/a	0.0154	n/a	n/a	1.36 (1.24,1.48)	2.66e-11	1.31 (1.23,1.4)	4.84e-17	1.27 (1.22,1.32)	1.4e-30	1.24 (1.21,1.28)	3.28e-47	1.21 (1.19,1.24)	6.16e-75
30740-irnt	Glucose	Quantitative	Glucose (quantile)	UKB / PHESANT	UKB	MGI	DBSLMM;default	ExPRSweb_Glucose_30740-irnt_DBSLMM_MGI_20211120	5.39;(4.22,6.89)	2.5e-41	n/a	0.0089	n/a	n/a	1.29 (1.18,1.41)	1.79e-08	1.28 (1.2,1.36)	4.01e-14	1.21 (1.16,1.26)	3.52e-19	1.2 (1.16,1.23)	2.59e-32	1.17 (1.15,1.2)	3.93e-52
30740-irnt	Glucose	Quantitative	Glucose (quantile)	UKB / PHESANT	UKB	MGI	PRSCS;auto	ExPRSweb_Glucose_30740-irnt_PRSCS_MGI_20211120	12.6;(9.85,16.1)	1.5e-91	n/a	0.0195	n/a	n/a	1.45 (1.32,1.58)	8.19e-16	1.34 (1.26,1.43)	1.46e-19	1.29 (1.24,1.34)	1.12e-33	1.32 (1.28,1.36)	1.32e-73	1.27 (1.24,1.29)	5.64e-110
30740-raw	Glucose	Quantitative	Glucose (mmol/L)	UKB / PHESANT	UKB	MGI	LASSOSUM;s = 0.5,l = 0.0043	ExPRSweb_Glucose_30740-raw_LASSOSUM_MGI_20211120	13;(10,16.8)	4.5e-84	n/a	0.0196	n/a	n/a	1.39 (1.27,1.52)	8.73e-13	1.34 (1.26,1.43)	1.22e-18	1.31 (1.25,1.37)	1.52e-35	1.28 (1.24,1.32)	3.69e-56	1.26 (1.23,1.29)	2.43e-96
30740-raw	Glucose	Quantitative	Glucose (mmol/L)	UKB / PHESANT	UKB	MGI	PT;P <= 2e-04	ExPRSweb_Glucose_30740-raw_PT_MGI_20211120	8.33;(6.48,10.7)	3.8e-61	n/a	0.0157	n/a	n/a	1.28 (1.17,1.4)	1.18e-07	1.3 (1.22,1.38)	1.53e-15	1.28 (1.23,1.34)	3.94e-32	1.26 (1.22,1.3)	2.79e-50	1.24 (1.21,1.26)	1.14e-86
30740-raw	Glucose	Quantitative	Glucose (mmol/L)	UKB / PHESANT	UKB	MGI	PLINK;P <= 2e-04	ExPRSweb_Glucose_30740-raw_PLINK_MGI_20211120	8.58;(6.67,11)	1.5e-62	n/a	0.0159	n/a	n/a	1.25 (1.14,1.37)	1.17e-06	1.3 (1.22,1.39)	1.01e-15	1.29 (1.24,1.34)	1.05e-32	1.27 (1.23,1.31)	3.72e-54	1.24 (1.21,1.27)	1.56e-88
30740-raw	Glucose	Quantitative	Glucose (mmol/L)	UKB / PHESANT	UKB	MGI	DBSLMM;default	ExPRSweb_Glucose_30740-raw_DBSLMM_MGI_20211120	4.29;(3.36,5.48)	2e-31	n/a	0.00746	n/a	n/a	1.25 (1.15,1.37)	7.65e-07	1.24 (1.17,1.33)	2.34e-11	1.22 (1.17,1.27)	3.58e-21	1.17 (1.13,1.2)	3.1e-24	1.14 (1.12,1.17)	1.24e-36
30740-raw	Glucose	Quantitative	Glucose (mmol/L)	UKB / PHESANT	UKB	MGI	PRSCS;auto	ExPRSweb_Glucose_30740-raw_PRSCS_MGI_20211120	19.4;(15,25.2)	8.4e-112	n/a	0.0243	n/a	n/a	1.43 (1.31,1.57)	1.1e-14	1.38 (1.29,1.47)	5.41e-22	1.37 (1.32,1.43)	8.67e-49	1.32 (1.28,1.37)	2.05e-70	1.3 (1.28,1.33)	1.56e-128
30760-irnt	HDL	Quantitative	HDL cholesterol (quantile)	UKB / PHESANT	UKB	MGI	LASSOSUM;s = 0.9,l = 0.0021	ExPRSweb_HDL_30760-irnt_LASSOSUM_MGI_20211120	73.3;(57,94.2)	4.3e-245	n/a	0.0815	n/a	n/a	2.5 (2.19,2.85)	9.96e-43	2.15 (1.96,2.36)	1.82e-58	1.89 (1.78,2.01)	2.52e-97	1.81 (1.73,1.89)	4.63e-160	1.64 (1.6,1.69)	6.76e-235
30760-irnt	HDL	Quantitative	HDL cholesterol (quantile)	UKB / PHESANT	UKB	MGI	PT;P <= 0.004	ExPRSweb_HDL_30760-irnt_PT_MGI_20211120	80.8;(63,104)	4.6e-263	n/a	0.0903	n/a	n/a	2.36 (2.07,2.69)	1.21e-37	2.14 (1.95,2.35)	7.18e-58	2.03 (1.91,2.15)	5.52e-120	1.84 (1.76,1.92)	7.42e-169	1.66 (1.61,1.71)	7.31e-247
30760-irnt	HDL	Quantitative	HDL cholesterol (quantile)	UKB / PHESANT	UKB	MGI	PLINK;P <= 0.004	ExPRSweb_HDL_30760-irnt_PLINK_MGI_20211120	77;(60,98.8)	4.9e-256	n/a	0.0883	n/a	n/a	2.28 (2,2.6)	7.24e-35	2.08 (1.89,2.28)	1.92e-53	1.87 (1.77,1.99)	1e-94	1.76 (1.69,1.84)	1.19e-146	1.66 (1.61,1.71)	4.11e-248
30760-irnt	HDL	Quantitative	HDL cholesterol (quantile)	UKB / PHESANT	UKB	MGI	DBSLMM;default	ExPRSweb_HDL_30760-irnt_DBSLMM_MGI_20211120	89.6;(70.1,114)	2.4e-283	n/a	0.0956	n/a	n/a	2.54 (2.23,2.9)	2.04e-44	2.21 (2.01,2.42)	1.27e-62	2 (1.89,2.13)	3.25e-116	1.83 (1.75,1.91)	1.08e-166	1.7 (1.65,1.76)	3.78e-275
30760-irnt	HDL	Quantitative	HDL cholesterol (quantile)	UKB / PHESANT	UKB	MGI	PRSCS;auto	ExPRSweb_HDL_30760-irnt_PRSCS_MGI_20211120	107;(83.7,138)	1.3e-294	n/a	0.0965	n/a	n/a	2.32 (2.03,2.64)	3.41e-36	2.21 (2.01,2.43)	1.5e-62	1.99 (1.88,2.11)	1.63e-113	1.85 (1.77,1.93)	2.29e-172	1.73 (1.68,1.79)	5.99e-290
30760-raw	HDL	Quantitative	HDL cholesterol (mmol/L)	UKB / PHESANT	UKB	MGI	LASSOSUM;s = 0.9,l = 0.0021	ExPRSweb_HDL_30760-raw_LASSOSUM_MGI_20211120	72;(55.9,92.6)	1.7e-242	n/a	0.0812	n/a	n/a	2.38 (2.09,2.72)	1.46e-38	2.16 (1.97,2.37)	2.83e-59	1.94 (1.83,2.06)	4.09e-105	1.77 (1.69,1.85)	8.25e-148	1.62 (1.57,1.67)	3.23e-220
30760-raw	HDL	Quantitative	HDL cholesterol (mmol/L)	UKB / PHESANT	UKB	MGI	PT;P <= 0.005	ExPRSweb_HDL_30760-raw_PT_MGI_20211120	77.1;(60.1,99)	1.2e-254	n/a	0.0885	n/a	n/a	2.24 (1.96,2.55)	2.06e-33	2.13 (1.94,2.34)	3.09e-57	1.96 (1.84,2.08)	3.34e-108	1.8 (1.72,1.88)	1.42e-157	1.66 (1.61,1.71)	5.03e-248
30760-raw	HDL	Quantitative	HDL cholesterol (mmol/L)	UKB / PHESANT	UKB	MGI	PLINK;P <= 0.005	ExPRSweb_HDL_30760-raw_PLINK_MGI_20211120	74.1;(57.6,95.2)	1.3e-247	n/a	0.0863	n/a	n/a	2.17 (1.9,2.48)	4.74e-31	1.96 (1.78,2.15)	3.99e-45	1.83 (1.72,1.94)	1.74e-87	1.76 (1.68,1.83)	1.57e-144	1.65 (1.6,1.7)	3.07e-240
30760-raw	HDL	Quantitative	HDL cholesterol (mmol/L)	UKB / PHESANT	UKB	MGI	DBSLMM;default	ExPRSweb_HDL_30760-raw_DBSLMM_MGI_20211120	81.1;(63.4,104)	2e-268	n/a	0.0921	n/a	n/a	2.44 (2.14,2.78)	1.4e-40	2.12 (1.93,2.32)	4.65e-56	1.96 (1.84,2.08)	2.8e-108	1.81 (1.73,1.89)	7.36e-160	1.69 (1.64,1.74)	1.69e-265
30760-raw	HDL	Quantitative	HDL cholesterol (mmol/L)	UKB / PHESANT	UKB	MGI	PRSCS;auto	ExPRSweb_HDL_30760-raw_PRSCS_MGI_20211120	104;(81.3,134)	4.2e-291	n/a	0.0955	n/a	n/a	2.25 (1.97,2.56)	1.36e-33	2.18 (1.99,2.4)	1.23e-60	1.97 (1.86,2.1)	9.53e-111	1.88 (1.8,1.96)	2.1e-180	1.72 (1.67,1.78)	2.84e-285
50-irnt	Height	Quantitative	Standing height	UKB / PHESANT	UKB	MGI	LASSOSUM;s = 0.5,l = 0.0021	ExPRSweb_Height_50-irnt_LASSOSUM_MGI_20211120	38.2;(35.4,41.2)	9.4e-1888	n/a	0.134	n/a	n/a	2.53 (2.38,2.69)	2.95e-196	2.37 (2.27,2.47)	1e-336	2.14 (2.08,2.2)	1e-644	2.01 (1.97,2.05)	1e-1060	1.83 (1.8,1.85)	1e-1730
50-irnt	Height	Quantitative	Standing height	UKB / PHESANT	UKB	MGI	PT;P <= 0.005	ExPRSweb_Height_50-irnt_PT_MGI_20211120	33.9;(31.4,36.7)	1.8e-1720	n/a	0.125	n/a	n/a	2.44 (2.3,2.6)	2.02e-181	2.29 (2.19,2.39)	1e-310	2.09 (2.03,2.15)	1e-605	1.95 (1.92,1.99)	1e-975	1.81 (1.78,1.83)	1e-1660
50-irnt	Height	Quantitative	Standing height	UKB / PHESANT	UKB	MGI	PLINK;P <= 0.0016	ExPRSweb_Height_50-irnt_PLINK_MGI_20211120	33.4;(30.9,36.1)	3.5e-1692	n/a	0.125	n/a	n/a	2.41 (2.26,2.56)	1.54e-175	2.33 (2.23,2.43)	1e-324	2.14 (2.08,2.2)	1e-647	1.96 (1.92,1.99)	1e-978	1.79 (1.77,1.81)	1e-1600
50-irnt	Height	Quantitative	Standing height	UKB / PHESANT	UKB	MGI	DBSLMM;default	ExPRSweb_Height_50-irnt_DBSLMM_MGI_20211120	11;(10.1,12)	1.7e-692	n/a	0.0613	n/a	n/a	1.93 (1.82,2.05)	1.34e-98	1.77 (1.7,1.85)	3.67e-147	1.66 (1.61,1.7)	1.99e-278	1.57 (1.54,1.6)	1e-423	1.48 (1.46,1.5)	1e-673
50-irnt	Height	Quantitative	Standing height	UKB / PHESANT	UKB	MGI	PRSCS;auto	ExPRSweb_Height_50-irnt_PRSCS_MGI_20211120	40;(37.1,43.1)	1.1e-1979	n/a	0.138	n/a	n/a	2.56 (2.41,2.72)	2.01e-201	2.38 (2.28,2.49)	1e-342	2.2 (2.14,2.26)	1e-700	2.03 (1.99,2.07)	1e-1110	1.85 (1.82,1.87)	1e-1810
50-raw	Height	Quantitative	Standing height	UKB / PHESANT	UKB	MGI	LASSOSUM;s = 0.5,l = 0.0021	ExPRSweb_Height_50-raw_LASSOSUM_MGI_20211120	38.5;(35.6,41.5)	3.2e-1898	n/a	0.135	n/a	n/a	2.53 (2.38,2.69)	4.31e-196	2.35 (2.25,2.45)	1e-330	2.13 (2.07,2.19)	1e-639	2 (1.96,2.04)	1e-1050	1.84 (1.81,1.86)	1e-1760
50-raw	Height	Quantitative	Standing height	UKB / PHESANT	UKB	MGI	PT;P <= 0.004	ExPRSweb_Height_50-raw_PT_MGI_20211120	34;(31.4,36.7)	8.6e-1725	n/a	0.126	n/a	n/a	2.42 (2.28,2.58)	2.32e-178	2.36 (2.26,2.47)	1e-335	2.09 (2.04,2.15)	1e-611	1.94 (1.91,1.98)	1e-962	1.81 (1.78,1.83)	1e-1670
50-raw	Height	Quantitative	Standing height	UKB / PHESANT	UKB	MGI	PLINK;P <= 0.0025	ExPRSweb_Height_50-raw_PLINK_MGI_20211120	33.4;(30.9,36.1)	2.5e-1708	n/a	0.125	n/a	n/a	2.42 (2.27,2.57)	1.78e-177	2.35 (2.25,2.45)	1e-329	2.13 (2.07,2.19)	1e-639	1.96 (1.93,2)	1e-993	1.79 (1.76,1.81)	1e-1590
50-raw	Height	Quantitative	Standing height	UKB / PHESANT	UKB	MGI	DBSLMM;default	ExPRSweb_Height_50-raw_DBSLMM_MGI_20211120	11.2;(10.3,12.2)	6.3e-704	n/a	0.0619	n/a	n/a	1.91 (1.8,2.03)	5.4e-96	1.81 (1.74,1.89)	3.55e-159	1.7 (1.65,1.74)	3.82e-306	1.58 (1.55,1.62)	1e-441	1.48 (1.46,1.5)	1e-687
50-raw	Height	Quantitative	Standing height	UKB / PHESANT	UKB	MGI	PRSCS;auto	ExPRSweb_Height_50-raw_PRSCS_MGI_20211120	40.3;(37.3,43.4)	2.2e-1988	n/a	0.139	n/a	n/a	2.54 (2.39,2.7)	2.97e-198	2.41 (2.31,2.51)	1e-350	2.18 (2.13,2.24)	1e-687	2.04 (2,2.08)	1e-1120	1.85 (1.82,1.87)	1e-1820
GIANT-Yang2012-height	Height	Quantitative	Height	GWAS Catalog (Yang et al. 2012)	UKB	MGI	LASSOSUM;s = 0.9,l = 0.001	ExPRSweb_Height_GIANT-Yang2012-height_LASSOSUM_MGI_20211120	1.08;(0.982,1.18)	0.12	n/a	5.98e-05	n/a	n/a	0.996 (0.935,1.06)	0.893	1.01 (0.963,1.05)	0.777	1.01 (0.977,1.04)	0.687	1.02 (0.995,1.04)	0.132	1 (0.989,1.02)	0.659
GIANT-Yang2012-height	Height	Quantitative	Height	GWAS Catalog (Yang et al. 2012)	UKB	MGI	PT;P <= 0.063	ExPRSweb_Height_GIANT-Yang2012-height_PT_MGI_20211120	1.18;(1.06,1.3)	0.0024	n/a	0.000143	n/a	n/a	1.17 (1.1,1.26)	5.75e-06	1.12 (1.06,1.18)	4.04e-05	1.07 (1.04,1.11)	0.000142	1.03 (1,1.05)	0.0249	1.01 (0.994,1.03)	0.212
GIANT-Yang2012-height	Height	Quantitative	Height	GWAS Catalog (Yang et al. 2012)	UKB	MGI	PLINK;P <= 0.063	ExPRSweb_Height_GIANT-Yang2012-height_PLINK_MGI_20211120	1.19;(1.07,1.32)	0.001	n/a	0.000121	n/a	n/a	1.16 (1.08,1.24)	3.09e-05	1.13 (1.07,1.2)	1.04e-05	1.08 (1.04,1.12)	3.27e-05	1.03 (1,1.05)	0.0335	1.01 (0.999,1.03)	0.074
GIANT-Yang2012-height	Height	Quantitative	Height	GWAS Catalog (Yang et al. 2012)	UKB	MGI	DBSLMM;default	ExPRSweb_Height_GIANT-Yang2012-height_DBSLMM_MGI_20211120	1.08;(0.993,1.18)	0.071	n/a	3.44e-05	n/a	n/a	1 (0.94,1.06)	0.992	1.02 (0.974,1.06)	0.445	1.01 (0.981,1.04)	0.554	1.01 (0.991,1.03)	0.262	1.01 (0.995,1.02)	0.224
GIANT-Yang2012-height	Height	Quantitative	Height	GWAS Catalog (Yang et al. 2012)	UKB	MGI	PRSCS;auto	ExPRSweb_Height_GIANT-Yang2012-height_PRSCS_MGI_20211120	1.11;(1.01,1.22)	0.025	n/a	2.63e-05	n/a	n/a	1.02 (0.957,1.09)	0.543	0.999 (0.955,1.05)	0.968	1.02 (0.992,1.05)	0.147	1.02 (0.999,1.04)	0.0607	1.01 (0.991,1.02)	0.425
GIANT-Yang2012-height	Height	Quantitative	Height	GWAS Catalog (Yang et al. 2012)	UKB	UKB	LASSOSUM;s = 0.5,l = 0.0034	ExPRSweb_Height_GIANT-Yang2012-height_LASSOSUM_UKB_20211120	16.2;(15.8,16.6)	4.2e-10589	n/a	0.0888	n/a	n/a	2.28 (2.23,2.33)	1e-1290	2.13 (2.1,2.16)	1e-2170	1.94 (1.92,1.96)	1e-4110	1.81 (1.79,1.82)	1e-6360	1.67 (1.66,1.67)	1e-10300
GIANT-Yang2012-height	Height	Quantitative	Height	GWAS Catalog (Yang et al. 2012)	UKB	UKB	PT;P <= 0.1	ExPRSweb_Height_GIANT-Yang2012-height_PT_UKB_20211120	1.06;(1.03,1.09)	2.3e-05	n/a	8.13e-05	n/a	n/a	1.03 (1.01,1.05)	0.0123	1.01 (0.996,1.03)	0.143	1.02 (1.01,1.03)	0.000956	1.01 (1,1.02)	0.012	1.01 (1,1.01)	0.0104
GIANT-Yang2012-height	Height	Quantitative	Height	GWAS Catalog (Yang et al. 2012)	UKB	UKB	PLINK;P <= 0.1	ExPRSweb_Height_GIANT-Yang2012-height_PLINK_UKB_20211120	1.06;(1.03,1.09)	1.9e-05	n/a	7.62e-05	n/a	n/a	1.03 (1.01,1.05)	0.0144	1.01 (0.997,1.03)	0.117	1.01 (1,1.02)	0.0234	1.01 (1,1.02)	0.00237	1.01 (1,1.01)	0.00246
GIANT-Yang2012-height	Height	Quantitative	Height	GWAS Catalog (Yang et al. 2012)	UKB	UKB	DBSLMM;default	ExPRSweb_Height_GIANT-Yang2012-height_DBSLMM_UKB_20211120	1.69;(1.64,1.74)	0	n/a	0.00307	n/a	n/a	1.15 (1.13,1.18)	8.7e-40	1.16 (1.14,1.17)	1.05e-79	1.13 (1.12,1.14)	6.8e-141	1.11 (1.11,1.12)	4.06e-199	1.1 (1.09,1.1)	1e-313
GIANT-Yang2012-height	Height	Quantitative	Height	GWAS Catalog (Yang et al. 2012)	UKB	UKB	PRSCS;auto	ExPRSweb_Height_GIANT-Yang2012-height_PRSCS_UKB_20211120	20.7;(20.2,21.2)	4.9e-13188	n/a	0.106	n/a	n/a	2.44 (2.39,2.49)	1e-1520	2.29 (2.25,2.32)	1e-2610	2.05 (2.03,2.07)	1e-4910	1.91 (1.9,1.92)	1e-7740	1.75 (1.74,1.76)	1e-12700
ieu-a-89	Height	Quantitative	Height	GWAS Catalog (Wood et al. 2014)	UKB	MGI	LASSOSUM;s = 0.5,l = 0.0043	ExPRSweb_Height_ieu-a-89_LASSOSUM_MGI_20211120	16.3;(14.8,17.9)	1e-712	n/a	0.0563	n/a	n/a	1.88 (1.77,2)	3.66e-91	1.78 (1.71,1.86)	2.48e-150	1.7 (1.65,1.74)	1.42e-305	1.61 (1.57,1.64)	1e-466	1.5 (1.48,1.52)	1e-702
ieu-a-89	Height	Quantitative	Height	GWAS Catalog (Wood et al. 2014)	UKB	MGI	PT;P <= 2e-05	ExPRSweb_Height_ieu-a-89_PT_MGI_20211120	24.7;(22.6,27)	2.2e-1081	n/a	0.0834	n/a	n/a	2.14 (2.01,2.28)	6.57e-132	1.99 (1.91,2.08)	1.44e-214	1.85 (1.8,1.9)	1e-419	1.75 (1.72,1.79)	1e-666	1.63 (1.61,1.66)	1e-1080
ieu-a-89	Height	Quantitative	Height	GWAS Catalog (Wood et al. 2014)	UKB	MGI	PLINK;P <= 6.3e-06	ExPRSweb_Height_ieu-a-89_PLINK_MGI_20211120	22.7;(20.7,24.7)	2.9e-1049	n/a	0.0819	n/a	n/a	2.15 (2.03,2.29)	3.66e-134	2 (1.92,2.09)	6.27e-218	1.85 (1.8,1.9)	1e-416	1.74 (1.7,1.77)	1e-644	1.62 (1.6,1.65)	1e-1050
ieu-a-89	Height	Quantitative	Height	GWAS Catalog (Wood et al. 2014)	UKB	MGI	DBSLMM;default	ExPRSweb_Height_ieu-a-89_DBSLMM_MGI_20211120	2.7;(2.45,2.97)	5.6e-90	n/a	0.012	n/a	n/a	1.33 (1.25,1.41)	2.07e-19	1.28 (1.23,1.34)	2.11e-29	1.25 (1.22,1.29)	9.81e-55	1.21 (1.19,1.23)	1.5e-74	1.16 (1.14,1.18)	7.48e-93
ieu-a-89	Height	Quantitative	Height	GWAS Catalog (Wood et al. 2014)	UKB	MGI	PRSCS;auto	ExPRSweb_Height_ieu-a-89_PRSCS_MGI_20211120	27.7;(25,30.7)	1.7e-884	n/a	0.0599	n/a	n/a	2 (1.88,2.12)	6.23e-109	1.93 (1.84,2.01)	4.68e-193	1.79 (1.74,1.84)	1e-373	1.67 (1.63,1.7)	1e-546	1.56 (1.54,1.59)	1e-870
ieu-a-89	Height	Quantitative	Height	GWAS Catalog (Wood et al. 2014)	UKB	UKB	LASSOSUM;s = 0.5,l = 0.0034	ExPRSweb_Height_ieu-a-89_LASSOSUM_UKB_20211120	16.2;(15.8,16.6)	4.2e-10589	n/a	0.0888	n/a	n/a	2.28 (2.23,2.33)	1e-1290	2.13 (2.1,2.16)	1e-2170	1.94 (1.92,1.96)	1e-4110	1.81 (1.79,1.82)	1e-6360	1.67 (1.66,1.67)	1e-10300
ieu-a-89	Height	Quantitative	Height	GWAS Catalog (Wood et al. 2014)	UKB	UKB	PT;P <= 0.001	ExPRSweb_Height_ieu-a-89_PT_UKB_20211120	18.5;(18,18.9)	1.2e-11925	n/a	0.0975	n/a	n/a	2.37 (2.32,2.42)	1e-1410	2.21 (2.17,2.24)	1e-2390	2.01 (1.99,2.03)	1e-4630	1.87 (1.86,1.88)	1e-7200	1.71 (1.71,1.72)	1e-11600
ieu-a-89	Height	Quantitative	Height	GWAS Catalog (Wood et al. 2014)	UKB	UKB	PLINK;P <= 0.00025	ExPRSweb_Height_ieu-a-89_PLINK_UKB_20211120	18.3;(17.9,18.8)	4.3e-11878	n/a	0.0974	n/a	n/a	2.38 (2.33,2.43)	1e-1430	2.22 (2.19,2.25)	1e-2420	2.01 (1.99,2.03)	1e-4610	1.87 (1.85,1.88)	1e-7160	1.71 (1.7,1.72)	1e-11500
ieu-a-89	Height	Quantitative	Height	GWAS Catalog (Wood et al. 2014)	UKB	UKB	DBSLMM;default	ExPRSweb_Height_ieu-a-89_DBSLMM_UKB_20211120	1.69;(1.64,1.74)	0	n/a	0.00307	n/a	n/a	1.15 (1.13,1.18)	8.7e-40	1.16 (1.14,1.17)	1.05e-79	1.13 (1.12,1.14)	6.8e-141	1.11 (1.11,1.12)	4.06e-199	1.1 (1.09,1.1)	1e-313
ieu-a-89	Height	Quantitative	Height	GWAS Catalog (Wood et al. 2014)	UKB	UKB	PRSCS;auto	ExPRSweb_Height_ieu-a-89_PRSCS_UKB_20211120	20.7;(20.2,21.2)	4.9e-13188	n/a	0.106	n/a	n/a	2.44 (2.39,2.49)	1e-1520	2.29 (2.25,2.32)	1e-2610	2.05 (2.03,2.07)	1e-4910	1.91 (1.9,1.92)	1e-7740	1.75 (1.74,1.76)	1e-12700
20002-1065	Hypertension	Binary	Non-cancer illness code, self-reported: hypertension	UKB / PHESANT	UKB	MGI	LASSOSUM;s = 0.5,l = 0.0026	ExPRSweb_Hypertension_20002-1065_LASSOSUM_MGI_20211120	1.64;(1.59,1.69)	6.9e-203	0.628;(0.62,0.636)	n/a	0.0368	0.183	3.38 (2.69,4.23)	4.57e-26	3.12 (2.66,3.65)	3.87e-44	2.64 (2.39,2.92)	5.62e-80	2.43 (2.26,2.62)	3.54e-127	2.17 (2.07,2.29)	1.63e-205
20002-1065	Hypertension	Binary	Non-cancer illness code, self-reported: hypertension	UKB / PHESANT	UKB	MGI	PT;P <= 0.013	ExPRSweb_Hypertension_20002-1065_PT_MGI_20211120	1.56;(1.51,1.61)	3.4e-160	0.612;(0.603,0.62)	n/a	0.0273	0.185	3.08 (2.46,3.86)	1.2e-22	2.87 (2.45,3.37)	1.31e-38	2.44 (2.21,2.7)	7.8e-68	2.26 (2.11,2.44)	1.75e-108	1.97 (1.88,2.07)	9.38e-157
20002-1065	Hypertension	Binary	Non-cancer illness code, self-reported: hypertension	UKB / PHESANT	UKB	MGI	PLINK;P <= 0.013	ExPRSweb_Hypertension_20002-1065_PLINK_MGI_20211120	1.55;(1.5,1.6)	1.7e-157	0.611;(0.602,0.619)	n/a	0.0269	0.185	2.97 (2.38,3.72)	1.69e-21	3 (2.55,3.52)	8.09e-41	2.56 (2.31,2.83)	2.36e-74	2.22 (2.06,2.38)	4.32e-103	1.96 (1.87,2.06)	1.36e-154
20002-1065	Hypertension	Binary	Non-cancer illness code, self-reported: hypertension	UKB / PHESANT	UKB	MGI	DBSLMM;default	ExPRSweb_Hypertension_20002-1065_DBSLMM_MGI_20211120	1.34;(1.3,1.38)	1.1e-80	0.58;(0.572,0.59)	n/a	0.0144	0.189	2.19 (1.77,2.72)	1.12e-12	2.27 (1.95,2.65)	2.69e-25	1.91 (1.74,2.11)	9.31e-39	1.69 (1.58,1.81)	1.46e-48	1.6 (1.52,1.68)	3.22e-80
20002-1065	Hypertension	Binary	Non-cancer illness code, self-reported: hypertension	UKB / PHESANT	UKB	MGI	PRSCS;auto	ExPRSweb_Hypertension_20002-1065_PRSCS_MGI_20211120	1.67;(1.62,1.72)	6.4e-213	0.63;(0.622,0.639)	n/a	0.0384	0.182	3.99 (3.16,5.03)	2.36e-31	3.28 (2.79,3.85)	2.34e-47	2.93 (2.64,3.24)	5.06e-94	2.65 (2.46,2.85)	3.88e-149	2.24 (2.13,2.35)	1.81e-217
20002-1072	Hypertension	Binary	Non-cancer illness code, self-reported: essential hypertension	UKB / PHESANT	UKB	MGI	LASSOSUM;s = 0.5,l = 0.001	ExPRSweb_Hypertension_20002-1072_LASSOSUM_MGI_20211120	1.04;(1.01,1.07)	0.017	0.508;(0.498,0.516)	n/a	0.000358	0.192	1.28 (1.04,1.58)	0.0185	1.26 (1.08,1.46)	0.00251	1.24 (1.13,1.37)	8.03e-06	1.2 (1.12,1.28)	3.76e-07	1.1 (1.05,1.16)	5.95e-05
20002-1072	Hypertension	Binary	Non-cancer illness code, self-reported: essential hypertension	UKB / PHESANT	UKB	MGI	PT;P <= 0.1	ExPRSweb_Hypertension_20002-1072_PT_MGI_20211120	1.03;(1,1.06)	0.024	0.507;(0.498,0.516)	n/a	0.000257	0.192	1.19 (0.963,1.46)	0.108	1.12 (0.965,1.3)	0.137	1.17 (1.06,1.28)	0.00134	1.18 (1.1,1.27)	2.24e-06	1.13 (1.08,1.19)	2.96e-07
20002-1072	Hypertension	Binary	Non-cancer illness code, self-reported: essential hypertension	UKB / PHESANT	UKB	MGI	PLINK;P <= 0.1	ExPRSweb_Hypertension_20002-1072_PLINK_MGI_20211120	1.03;(1,1.06)	0.034	0.507;(0.498,0.516)	n/a	0.000243	0.192	1.24 (1,1.53)	0.0462	1.17 (1.01,1.35)	0.0424	1.2 (1.09,1.32)	0.000145	1.19 (1.11,1.27)	1.11e-06	1.12 (1.07,1.18)	2.01e-06
20002-1072	Hypertension	Binary	Non-cancer illness code, self-reported: essential hypertension	UKB / PHESANT	UKB	MGI	DBSLMM;default	ExPRSweb_Hypertension_20002-1072_DBSLMM_MGI_20211120	1;(0.974,1.03)	0.86	0.486;(0.478,0.495)	n/a	3.5e-05	0.192	1 (0.815,1.24)	0.973	0.992 (0.854,1.15)	0.912	1.07 (0.977,1.18)	0.139	1.05 (0.975,1.12)	0.21	1.01 (0.963,1.06)	0.682
20002-1072	Hypertension	Binary	Non-cancer illness code, self-reported: essential hypertension	UKB / PHESANT	UKB	MGI	PRSCS;auto	ExPRSweb_Hypertension_20002-1072_PRSCS_MGI_20211120	1.06;(1.03,1.09)	0.00012	0.516;(0.507,0.524)	n/a	0.000369	0.192	1.54 (1.25,1.9)	6.36e-05	1.48 (1.27,1.71)	3.06e-07	1.28 (1.17,1.41)	2.75e-07	1.21 (1.13,1.3)	4.76e-08	1.21 (1.15,1.26)	2.22e-14
I10	Hypertension	Binary	Diagnoses - main ICD10: I10 Essential (primary) hypertension	UKB / ICD10	UKB	MGI	LASSOSUM;s = 0.5,l = 0.001	ExPRSweb_Hypertension_I10_LASSOSUM_MGI_20211120	1.06;(1.03,1.1)	2.4e-05	0.517;(0.509,0.526)	n/a	0.000703	0.192	1.12 (0.906,1.37)	0.302	1.13 (0.972,1.31)	0.113	1.15 (1.04,1.26)	0.00444	1.11 (1.03,1.19)	0.00343	1.09 (1.04,1.14)	0.000549
I10	Hypertension	Binary	Diagnoses - main ICD10: I10 Essential (primary) hypertension	UKB / ICD10	UKB	MGI	PT;P <= 0.079	ExPRSweb_Hypertension_I10_PT_MGI_20211120	1.07;(1.04,1.1)	6.4e-06	0.522;(0.513,0.53)	n/a	0.000961	0.192	1.17 (0.949,1.44)	0.14	1.16 (1,1.35)	0.0483	1.12 (1.02,1.23)	0.0177	1.09 (1.02,1.17)	0.0136	1.08 (1.03,1.14)	0.000854
I10	Hypertension	Binary	Diagnoses - main ICD10: I10 Essential (primary) hypertension	UKB / ICD10	UKB	MGI	PLINK;P <= 0.079	ExPRSweb_Hypertension_I10_PLINK_MGI_20211120	1.07;(1.03,1.1)	2e-05	0.521;(0.512,0.53)	n/a	0.000892	0.192	1.09 (0.885,1.35)	0.413	1.15 (0.995,1.34)	0.0591	1.18 (1.08,1.3)	0.000515	1.06 (0.99,1.14)	0.0922	1.08 (1.03,1.14)	0.001
I10	Hypertension	Binary	Diagnoses - main ICD10: I10 Essential (primary) hypertension	UKB / ICD10	UKB	MGI	DBSLMM;default	ExPRSweb_Hypertension_I10_DBSLMM_MGI_20211120	1.01;(0.977,1.04)	0.7	0.492;(0.484,0.502)	n/a	6.88e-06	0.192	0.928 (0.755,1.14)	0.482	1.07 (0.925,1.24)	0.357	1.05 (0.951,1.15)	0.351	1.04 (0.972,1.12)	0.246	1.02 (0.971,1.07)	0.462
I10	Hypertension	Binary	Diagnoses - main ICD10: I10 Essential (primary) hypertension	UKB / ICD10	UKB	MGI	PRSCS;auto	ExPRSweb_Hypertension_I10_PRSCS_MGI_20211120	1.07;(1.04,1.1)	7.7e-06	0.519;(0.51,0.527)	n/a	0.000715	0.192	1.14 (0.923,1.41)	0.224	1.09 (0.937,1.26)	0.27	1.13 (1.03,1.25)	0.0107	1.1 (1.03,1.18)	0.00754	1.12 (1.07,1.18)	1.85e-06
finngen-R4-FG	Hypertension	Binary	Diagnoses - main ICD10: I10 Essential (primary) hypertension	FINNGEN	UKB	MGI	LASSOSUM;s = 0.2,l = 0.0089	ExPRSweb_Hypertension_finngen-R4-FG_LASSOSUM_MGI_20211120	0.983;(0.955,1.01)	0.25	0.51;(0.5,0.519)	n/a	0.000118	0.192	0.87 (0.708,1.07)	0.185	1.01 (0.873,1.17)	0.881	1 (0.912,1.1)	0.953	0.954 (0.891,1.02)	0.182	0.999 (0.952,1.05)	0.952
finngen-R4-FG	Hypertension	Binary	Diagnoses - main ICD10: I10 Essential (primary) hypertension	FINNGEN	UKB	MGI	PT;P <= 0.04	ExPRSweb_Hypertension_finngen-R4-FG_PT_MGI_20211120	1.02;(0.986,1.05)	0.3	0.506;(0.497,0.515)	n/a	2.73e-05	0.192	0.988 (0.803,1.21)	0.908	0.984 (0.849,1.14)	0.833	1.07 (0.972,1.18)	0.172	1.05 (0.976,1.12)	0.205	1.04 (0.993,1.09)	0.0922
finngen-R4-FG	Hypertension	Binary	Diagnoses - main ICD10: I10 Essential (primary) hypertension	FINNGEN	UKB	MGI	PLINK;P <= 1e-04	ExPRSweb_Hypertension_finngen-R4-FG_PLINK_MGI_20211120	0.987;(0.959,1.02)	0.4	0.502;(0.492,0.511)	n/a	2.3e-05	0.192	0.932 (0.757,1.15)	0.507	0.907 (0.783,1.05)	0.196	0.935 (0.85,1.03)	0.165	0.956 (0.892,1.02)	0.196	0.972 (0.926,1.02)	0.236
finngen-R4-FG	Hypertension	Binary	Diagnoses - main ICD10: I10 Essential (primary) hypertension	FINNGEN	UKB	MGI	DBSLMM;default	ExPRSweb_Hypertension_finngen-R4-FG_DBSLMM_MGI_20211120	1.01;(0.986,1.04)	0.31	0.498;(0.489,0.507)	n/a	1.03e-05	0.192	1.16 (0.942,1.43)	0.161	1.17 (1.01,1.35)	0.0418	1.03 (0.939,1.14)	0.508	1.02 (0.952,1.09)	0.571	1 (0.955,1.05)	0.957
finngen-R4-FG	Hypertension	Binary	Diagnoses - main ICD10: I10 Essential (primary) hypertension	FINNGEN	UKB	MGI	PRSCS;auto	ExPRSweb_Hypertension_finngen-R4-FG_PRSCS_MGI_20211120	0.988;(0.959,1.02)	0.41	0.5;(0.49,0.508)	n/a	3.86e-06	0.192	0.893 (0.726,1.1)	0.283	0.892 (0.769,1.03)	0.13	0.947 (0.861,1.04)	0.26	1.01 (0.944,1.08)	0.748	1.01 (0.96,1.06)	0.763
finngen-R4-FG	Hypertension	Binary	Diagnoses - main ICD10: I10 Essential (primary) hypertension	FINNGEN	UKB	UKB	LASSOSUM;s = 0.2,l = 0.0016	ExPRSweb_Hypertension_finngen-R4-FG_LASSOSUM_UKB_20211120	1.02;(1,1.03)	0.0079	0.505;(0.502,0.509)	n/a	4.17e-05	0.143	1.05 (0.965,1.13)	0.271	1.05 (0.993,1.11)	0.0885	1.06 (1.02,1.1)	0.00286	1.05 (1.02,1.08)	0.000416	1.04 (1.02,1.06)	5.65e-06
finngen-R4-FG	Hypertension	Binary	Diagnoses - main ICD10: I10 Essential (primary) hypertension	FINNGEN	UKB	UKB	PT;P <= 4e-06	ExPRSweb_Hypertension_finngen-R4-FG_PT_UKB_20211120	0.992;(0.98,1)	0.16	0.506;(0.503,0.509)	n/a	1.01e-05	0.143	1.02 (0.945,1.11)	0.556	1.01 (0.97,1.05)	0.702	0.997 (0.962,1.03)	0.857	0.996 (0.97,1.02)	0.784	0.995 (0.977,1.01)	0.611
finngen-R4-FG	Hypertension	Binary	Diagnoses - main ICD10: I10 Essential (primary) hypertension	FINNGEN	UKB	UKB	PLINK;P <= 0.1	ExPRSweb_Hypertension_finngen-R4-FG_PLINK_UKB_20211120	1.01;(0.999,1.02)	0.085	0.503;(0.5,0.507)	n/a	3.37e-05	0.143	1.03 (0.947,1.11)	0.53	1.07 (1.01,1.13)	0.0263	1.06 (1.02,1.1)	0.00259	1.04 (1.02,1.07)	0.00177	1.04 (1.02,1.06)	1.07e-05
finngen-R4-FG	Hypertension	Binary	Diagnoses - main ICD10: I10 Essential (primary) hypertension	FINNGEN	UKB	UKB	DBSLMM;default	ExPRSweb_Hypertension_finngen-R4-FG_DBSLMM_UKB_20211120	1;(0.99,1.01)	0.8	0.491;(0.488,0.494)	n/a	1.38e-07	0.143	1.01 (0.928,1.09)	0.859	0.997 (0.941,1.06)	0.915	1.01 (0.976,1.05)	0.492	1.02 (0.997,1.05)	0.0861	1.02 (1,1.04)	0.0278
finngen-R4-FG	Hypertension	Binary	Diagnoses - main ICD10: I10 Essential (primary) hypertension	FINNGEN	UKB	UKB	PRSCS;auto	ExPRSweb_Hypertension_finngen-R4-FG_PRSCS_UKB_20211120	1.01;(1,1.02)	0.04	0.506;(0.502,0.509)	n/a	3.5e-05	0.143	1.01 (0.93,1.09)	0.836	0.995 (0.939,1.05)	0.86	1.01 (0.974,1.05)	0.556	1.02 (0.992,1.05)	0.167	1.02 (1,1.04)	0.0433
finngen-R4-I9	Hypertension	Binary	Diagnoses - main ICD10: I10 Essential (primary) hypertension	FINNGEN	UKB	MGI	LASSOSUM;s = 0.2,l = 0.018	ExPRSweb_Hypertension_finngen-R4-I9_LASSOSUM_MGI_20211120	0.99;(0.961,1.02)	0.48	0.512;(0.503,0.521)	n/a	0.000102	0.192	1.04 (0.845,1.28)	0.715	1.13 (0.975,1.31)	0.106	1.08 (0.984,1.19)	0.102	1.05 (0.981,1.12)	0.162	1.02 (0.974,1.06)	0.459
finngen-R4-I9	Hypertension	Binary	Diagnoses - main ICD10: I10 Essential (primary) hypertension	FINNGEN	UKB	MGI	PT;P <= 0.02	ExPRSweb_Hypertension_finngen-R4-I9_PT_MGI_20211120	1.02;(0.993,1.05)	0.14	0.507;(0.498,0.515)	n/a	2.55e-05	0.192	1.01 (0.816,1.24)	0.948	0.985 (0.85,1.14)	0.841	0.999 (0.909,1.1)	0.987	1.01 (0.947,1.09)	0.689	1.06 (1.01,1.11)	0.0224
finngen-R4-I9	Hypertension	Binary	Diagnoses - main ICD10: I10 Essential (primary) hypertension	FINNGEN	UKB	MGI	PLINK;P <= 0.004	ExPRSweb_Hypertension_finngen-R4-I9_PLINK_MGI_20211120	1.02;(0.993,1.05)	0.13	0.505;(0.496,0.514)	n/a	0.000158	0.192	1.2 (0.976,1.48)	0.083	1.08 (0.929,1.25)	0.325	1.05 (0.955,1.15)	0.314	1.04 (0.973,1.12)	0.238	1.05 (0.999,1.1)	0.0525
finngen-R4-I9	Hypertension	Binary	Diagnoses - main ICD10: I10 Essential (primary) hypertension	FINNGEN	UKB	MGI	DBSLMM;default	ExPRSweb_Hypertension_finngen-R4-I9_DBSLMM_MGI_20211120	1.02;(0.99,1.05)	0.2	0.502;(0.493,0.511)	n/a	5.33e-05	0.192	1.21 (0.986,1.49)	0.0672	1.16 (1,1.34)	0.0504	1.03 (0.937,1.13)	0.529	1.02 (0.951,1.09)	0.592	0.996 (0.949,1.04)	0.856
finngen-R4-I9	Hypertension	Binary	Diagnoses - main ICD10: I10 Essential (primary) hypertension	FINNGEN	UKB	MGI	PRSCS;auto	ExPRSweb_Hypertension_finngen-R4-I9_PRSCS_MGI_20211120	0.991;(0.962,1.02)	0.52	0.5;(0.491,0.509)	n/a	1e-05	0.192	0.959 (0.78,1.18)	0.689	0.987 (0.853,1.14)	0.865	0.917 (0.834,1.01)	0.0734	0.97 (0.905,1.04)	0.38	1 (0.955,1.05)	0.96
finngen-R4-I9	Hypertension	Binary	Diagnoses - main ICD10: I10 Essential (primary) hypertension	FINNGEN	UKB	UKB	LASSOSUM;s = 0.5,l = 0.001	ExPRSweb_Hypertension_finngen-R4-I9_LASSOSUM_UKB_20211120	1.01;(0.998,1.02)	0.094	0.503;(0.5,0.507)	n/a	1.6e-05	0.143	1.06 (0.978,1.15)	0.159	1.06 (1,1.12)	0.0438	1.04 (0.998,1.07)	0.0619	1.04 (1.02,1.07)	0.00131	1.03 (1.02,1.05)	0.000347
finngen-R4-I9	Hypertension	Binary	Diagnoses - main ICD10: I10 Essential (primary) hypertension	FINNGEN	UKB	UKB	PT;P <= 5e-08	ExPRSweb_Hypertension_finngen-R4-I9_PT_UKB_20211120	0.991;(0.98,1)	0.12	0.504;(0.501,0.507)	n/a	1.24e-05	0.143	1.02 (0.942,1.1)	0.624	1.03 (0.99,1.06)	0.16	1.03 (0.99,1.06)	0.16	1.01 (0.982,1.04)	0.556	0.991 (0.973,1.01)	0.358
finngen-R4-I9	Hypertension	Binary	Diagnoses - main ICD10: I10 Essential (primary) hypertension	FINNGEN	UKB	UKB	PLINK;P <= 0.1	ExPRSweb_Hypertension_finngen-R4-I9_PLINK_UKB_20211120	1.01;(0.994,1.02)	0.31	0.502;(0.498,0.505)	n/a	1.52e-05	0.143	1.03 (0.945,1.11)	0.545	1.03 (0.973,1.09)	0.308	1.04 (1,1.08)	0.0401	1.04 (1.01,1.07)	0.00822	1.02 (1,1.04)	0.017
finngen-R4-I9	Hypertension	Binary	Diagnoses - main ICD10: I10 Essential (primary) hypertension	FINNGEN	UKB	UKB	DBSLMM;default	ExPRSweb_Hypertension_finngen-R4-I9_DBSLMM_UKB_20211120	1;(0.989,1.01)	0.99	0.492;(0.489,0.494)	n/a	4.79e-07	0.143	1 (0.922,1.09)	0.979	1.01 (0.957,1.07)	0.649	1.02 (0.979,1.05)	0.405	1.02 (0.996,1.05)	0.0956	1.01 (0.995,1.03)	0.16
finngen-R4-I9	Hypertension	Binary	Diagnoses - main ICD10: I10 Essential (primary) hypertension	FINNGEN	UKB	UKB	PRSCS;auto	ExPRSweb_Hypertension_finngen-R4-I9_PRSCS_UKB_20211120	1.01;(0.997,1.02)	0.13	0.505;(0.502,0.509)	n/a	1.62e-05	0.143	0.984 (0.905,1.07)	0.695	1.02 (0.96,1.08)	0.564	1.02 (0.979,1.06)	0.387	1.03 (1,1.06)	0.0394	1.02 (0.998,1.04)	0.0835
1160	Insomnia	Binary	Sleep duration	UKB / PHESANT	UKB	MGI	LASSOSUM;s = 1,l = 0.0055	ExPRSweb_Insomnia_1160_LASSOSUM_MGI_20211120	0.978;(0.932,1.03)	0.38	0.498;(0.486,0.51)	n/a	1.03e-05	0.126	1.09 (0.824,1.45)	0.535	1.1 (0.897,1.34)	0.369	1.01 (0.885,1.16)	0.86	1.04 (0.946,1.15)	0.39	1.01 (0.938,1.08)	0.843
1160	Insomnia	Binary	Sleep duration	UKB / PHESANT	UKB	MGI	PT;P <= 1.3e-06	ExPRSweb_Insomnia_1160_PT_MGI_20211120	0.977;(0.937,1.02)	0.3	0.494;(0.483,0.505)	n/a	2.19e-06	0.126	1.16 (0.878,1.53)	0.296	1.19 (0.978,1.44)	0.0834	1.02 (0.894,1.16)	0.769	0.957 (0.867,1.05)	0.372	0.976 (0.912,1.05)	0.486
1160	Insomnia	Binary	Sleep duration	UKB / PHESANT	UKB	MGI	PLINK;P <= 1.3e-06	ExPRSweb_Insomnia_1160_PLINK_MGI_20211120	0.975;(0.934,1.02)	0.24	0.493;(0.481,0.505)	n/a	8.45e-09	0.126	1.13 (0.857,1.5)	0.378	1.14 (0.935,1.38)	0.197	1.07 (0.937,1.22)	0.327	0.964 (0.874,1.06)	0.456	0.983 (0.918,1.05)	0.616
1160	Insomnia	Binary	Sleep duration	UKB / PHESANT	UKB	MGI	DBSLMM;default	ExPRSweb_Insomnia_1160_DBSLMM_MGI_20211120	0.97;(0.931,1.01)	0.13	0.492;(0.481,0.504)	n/a	0.000148	0.126	0.992 (0.74,1.33)	0.957	0.91 (0.735,1.13)	0.389	0.918 (0.801,1.05)	0.218	0.961 (0.871,1.06)	0.419	0.988 (0.924,1.06)	0.732
1160	Insomnia	Binary	Sleep duration	UKB / PHESANT	UKB	MGI	PRSCS;auto	ExPRSweb_Insomnia_1160_PRSCS_MGI_20211120	0.988;(0.947,1.03)	0.58	0.499;(0.487,0.511)	n/a	4.75e-08	0.126	0.979 (0.726,1.32)	0.889	0.948 (0.768,1.17)	0.623	0.991 (0.867,1.13)	0.899	1.02 (0.923,1.12)	0.739	0.99 (0.925,1.06)	0.781
1200	Insomnia	Binary	Sleeplessness / insomnia	UKB / PHESANT	UKB	MGI	LASSOSUM;s = 0.9,l = 0.0055	ExPRSweb_Insomnia_1200_LASSOSUM_MGI_20211120	1.03;(0.985,1.07)	0.22	0.507;(0.496,0.518)	n/a	3.17e-05	0.126	1.11 (0.832,1.48)	0.474	1.09 (0.891,1.34)	0.389	1.11 (0.974,1.26)	0.119	1.12 (1.01,1.23)	0.0241	1.09 (1.02,1.16)	0.0139
1200	Insomnia	Binary	Sleeplessness / insomnia	UKB / PHESANT	UKB	MGI	PT;P <= 0.032	ExPRSweb_Insomnia_1200_PT_MGI_20211120	1.09;(1.05,1.14)	3e-05	0.524;(0.512,0.535)	n/a	0.00113	0.126	1.31 (0.995,1.73)	0.0544	1.22 (1,1.49)	0.0494	1.33 (1.17,1.5)	7.61e-06	1.34 (1.22,1.46)	3.15e-10	1.18 (1.1,1.26)	8.85e-07
1200	Insomnia	Binary	Sleeplessness / insomnia	UKB / PHESANT	UKB	MGI	PLINK;P <= 0.079	ExPRSweb_Insomnia_1200_PLINK_MGI_20211120	1.08;(1.04,1.13)	0.0001	0.522;(0.511,0.534)	n/a	0.000927	0.126	1.26 (0.959,1.66)	0.0976	1.13 (0.921,1.38)	0.245	1.26 (1.11,1.43)	0.000392	1.23 (1.12,1.35)	1.27e-05	1.16 (1.09,1.24)	6.78e-06
1200	Insomnia	Binary	Sleeplessness / insomnia	UKB / PHESANT	UKB	MGI	DBSLMM;default	ExPRSweb_Insomnia_1200_DBSLMM_MGI_20211120	1.04;(0.997,1.08)	0.07	0.51;(0.499,0.521)	n/a	0.000173	0.126	1.41 (1.08,1.84)	0.0113	1.23 (1.01,1.5)	0.0414	1.16 (1.02,1.32)	0.0267	1.14 (1.04,1.26)	0.00476	1.1 (1.03,1.17)	0.00673
1200	Insomnia	Binary	Sleeplessness / insomnia	UKB / PHESANT	UKB	MGI	PRSCS;auto	ExPRSweb_Insomnia_1200_PRSCS_MGI_20211120	1.1;(1.06,1.15)	5e-06	0.524;(0.513,0.536)	n/a	0.00144	0.126	1.56 (1.2,2.02)	0.000768	1.37 (1.13,1.66)	0.00114	1.25 (1.1,1.42)	0.000523	1.24 (1.13,1.36)	5.56e-06	1.16 (1.09,1.24)	8.81e-06
30780-irnt	LDL	Quantitative	LDL direct (quantile)	UKB / PHESANT	UKB	MGI	LASSOSUM;s = 0.9,l = 0.0034	ExPRSweb_LDL_30780-irnt_LASSOSUM_MGI_20211120	1170;(666,2040)	1.3e-134	n/a	0.0594	n/a	n/a	1.82 (1.58,2.1)	1.36e-16	1.73 (1.57,1.92)	1.13e-26	1.61 (1.51,1.72)	1.7e-47	1.53 (1.46,1.6)	3.11e-70	1.48 (1.43,1.53)	1.79e-125
30780-irnt	LDL	Quantitative	LDL direct (quantile)	UKB / PHESANT	UKB	MGI	PT;P <= 0.00013	ExPRSweb_LDL_30780-irnt_PT_MGI_20211120	1180;(678,2050)	5.7e-138	n/a	0.061	n/a	n/a	1.7 (1.48,1.96)	1.98e-13	1.76 (1.59,1.95)	2.88e-28	1.62 (1.51,1.72)	4.86e-48	1.55 (1.48,1.62)	1.08e-74	1.49 (1.44,1.54)	9.27e-131
30780-irnt	LDL	Quantitative	LDL direct (quantile)	UKB / PHESANT	UKB	MGI	PLINK;P <= 0.00013	ExPRSweb_LDL_30780-irnt_PLINK_MGI_20211120	1380;(795,2410)	2.8e-144	n/a	0.0635	n/a	n/a	1.69 (1.47,1.95)	3.98e-13	1.68 (1.52,1.85)	7.99e-24	1.6 (1.5,1.71)	1.4e-46	1.57 (1.5,1.64)	1.89e-79	1.49 (1.44,1.53)	7.18e-128
30780-irnt	LDL	Quantitative	LDL direct (quantile)	UKB / PHESANT	UKB	MGI	DBSLMM;default	ExPRSweb_LDL_30780-irnt_DBSLMM_MGI_20211120	2000;(1150,3480)	1.9e-159	n/a	0.0687	n/a	n/a	1.67 (1.45,1.93)	1.14e-12	1.59 (1.44,1.76)	1.33e-19	1.66 (1.56,1.78)	5.24e-54	1.57 (1.5,1.65)	6.37e-80	1.52 (1.47,1.57)	3.03e-142
30780-irnt	LDL	Quantitative	LDL direct (quantile)	UKB / PHESANT	UKB	MGI	PRSCS;auto	ExPRSweb_LDL_30780-irnt_PRSCS_MGI_20211120	1570;(900,2750)	1.2e-147	n/a	0.0649	n/a	n/a	2.04 (1.77,2.36)	4.93e-23	1.87 (1.7,2.07)	1.88e-34	1.67 (1.57,1.79)	3.14e-55	1.55 (1.48,1.63)	5.7e-76	1.52 (1.47,1.57)	1.9e-143
30780-raw	LDL	Quantitative	LDL direct (mmol/L)	UKB / PHESANT	UKB	MGI	LASSOSUM;s = 0.9,l = 0.0034	ExPRSweb_LDL_30780-raw_LASSOSUM_MGI_20211120	1170;(667,2050)	1e-134	n/a	0.0593	n/a	n/a	1.75 (1.52,2.02)	8.29e-15	1.74 (1.57,1.93)	3.66e-27	1.6 (1.5,1.7)	1.02e-45	1.54 (1.47,1.62)	1.81e-73	1.48 (1.43,1.52)	1.55e-122
30780-raw	LDL	Quantitative	LDL direct (mmol/L)	UKB / PHESANT	UKB	MGI	PT;P <= 0.00016	ExPRSweb_LDL_30780-raw_PT_MGI_20211120	1200;(692,2100)	6.9e-139	n/a	0.0612	n/a	n/a	1.79 (1.55,2.06)	9.99e-16	1.73 (1.56,1.91)	2.39e-26	1.61 (1.51,1.72)	1.37e-47	1.57 (1.49,1.64)	6.4e-79	1.49 (1.44,1.54)	9.98e-129
30780-raw	LDL	Quantitative	LDL direct (mmol/L)	UKB / PHESANT	UKB	MGI	PLINK;P <= 0.00016	ExPRSweb_LDL_30780-raw_PLINK_MGI_20211120	1300;(746,2260)	6.5e-142	n/a	0.0625	n/a	n/a	1.68 (1.46,1.93)	8.15e-13	1.67 (1.51,1.85)	1.27e-23	1.62 (1.52,1.73)	5.3e-49	1.56 (1.49,1.63)	2.71e-77	1.49 (1.44,1.54)	1.23e-129
30780-raw	LDL	Quantitative	LDL direct (mmol/L)	UKB / PHESANT	UKB	MGI	DBSLMM;default	ExPRSweb_LDL_30780-raw_DBSLMM_MGI_20211120	2690;(1550,4670)	4.1e-174	n/a	0.0753	n/a	n/a	1.91 (1.65,2.2)	4.83e-19	1.85 (1.67,2.05)	4.75e-33	1.68 (1.57,1.79)	1.08e-55	1.62 (1.55,1.7)	2.42e-91	1.56 (1.51,1.61)	1.69e-161
30780-raw	LDL	Quantitative	LDL direct (mmol/L)	UKB / PHESANT	UKB	MGI	PRSCS;auto	ExPRSweb_LDL_30780-raw_PRSCS_MGI_20211120	1670;(955,2920)	1.9e-149	n/a	0.0656	n/a	n/a	1.94 (1.68,2.23)	5.57e-20	1.87 (1.69,2.07)	1.95e-34	1.69 (1.59,1.81)	1.63e-57	1.58 (1.5,1.65)	3.57e-81	1.52 (1.47,1.57)	1.63e-142
MAGNETIC-otPUFA	PUFAs	Quantitative	Polyunsaturated_Fatty_Acids	GWAS Catalog (Kettunen et al. 2016)	UKB	UKB	LASSOSUM;s = 0.2,l = 0.014	ExPRSweb_PUFAs_MAGNETIC-otPUFA_LASSOSUM_UKB_20211120	0.976;(0.93,1.02)	0.34	n/a	7.08e-06	n/a	n/a	0.953 (0.91,0.999)	0.0447	0.999 (0.967,1.03)	0.964	0.984 (0.963,1)	0.132	0.988 (0.973,1)	0.136	0.992 (0.981,1)	0.149
MAGNETIC-otPUFA	PUFAs	Quantitative	Polyunsaturated_Fatty_Acids	GWAS Catalog (Kettunen et al. 2016)	UKB	UKB	PT;P <= 1.3e-17	ExPRSweb_PUFAs_MAGNETIC-otPUFA_PT_UKB_20211120	0.976;(0.93,1.02)	0.32	n/a	8.35e-06	n/a	n/a	0.98 (0.935,1.03)	0.4	0.993 (0.96,1.03)	0.665	0.98 (0.959,1)	0.059	0.984 (0.969,1)	0.0467	0.995 (0.985,1.01)	0.389
MAGNETIC-otPUFA	PUFAs	Quantitative	Polyunsaturated_Fatty_Acids	GWAS Catalog (Kettunen et al. 2016)	UKB	UKB	PLINK;P <= 0.0079	ExPRSweb_PUFAs_MAGNETIC-otPUFA_PLINK_UKB_20211120	0.987;(0.941,1.04)	0.61	n/a	2.06e-06	n/a	n/a	1 (0.957,1.05)	0.895	0.994 (0.961,1.03)	0.721	0.998 (0.977,1.02)	0.859	0.992 (0.977,1.01)	0.335	0.987 (0.977,0.998)	0.0187
MAGNETIC-otPUFA	PUFAs	Quantitative	Polyunsaturated_Fatty_Acids	GWAS Catalog (Kettunen et al. 2016)	UKB	UKB	DBSLMM;default	ExPRSweb_PUFAs_MAGNETIC-otPUFA_DBSLMM_UKB_20211120	0.98;(0.933,1.03)	0.41	n/a	9.79e-06	n/a	n/a	0.973 (0.928,1.02)	0.244	0.999 (0.966,1.03)	0.944	0.997 (0.976,1.02)	0.76	1 (0.984,1.02)	0.974	0.999 (0.989,1.01)	0.922
MAGNETIC-otPUFA	PUFAs	Quantitative	Polyunsaturated_Fatty_Acids	GWAS Catalog (Kettunen et al. 2016)	UKB	UKB	PRSCS;auto	ExPRSweb_PUFAs_MAGNETIC-otPUFA_PRSCS_UKB_20211120	0.997;(0.95,1.05)	0.89	n/a	2.41e-07	n/a	n/a	1.01 (0.961,1.05)	0.785	0.998 (0.966,1.03)	0.924	1 (0.98,1.02)	0.891	1 (0.986,1.02)	0.851	0.996 (0.986,1.01)	0.503
4080-irnt	SBP	Quantitative	Systolic blood pressure, automated reading	UKB / PHESANT	UKB	MGI	LASSOSUM;s = 0.9,l = 0.0026	ExPRSweb_SBP_4080-irnt_LASSOSUM_MGI_20211120	9.54;(8.16,11.1)	1.6e-177	n/a	0.0285	n/a	n/a	1.5 (1.38,1.63)	8.79e-21	1.44 (1.36,1.53)	3.85e-32	1.38 (1.33,1.44)	2.08e-60	1.35 (1.31,1.39)	1.53e-96	1.33 (1.3,1.36)	4.62e-178
4080-irnt	SBP	Quantitative	Systolic blood pressure, automated reading	UKB / PHESANT	UKB	MGI	PT;P <= 0.01	ExPRSweb_SBP_4080-irnt_PT_MGI_20211120	8.56;(7.3,10)	3.3e-155	n/a	0.0246	n/a	n/a	1.55 (1.42,1.69)	7.09e-24	1.48 (1.39,1.58)	5.57e-37	1.36 (1.31,1.41)	1.05e-53	1.32 (1.28,1.36)	3.17e-81	1.27 (1.25,1.3)	5e-126
4080-irnt	SBP	Quantitative	Systolic blood pressure, automated reading	UKB / PHESANT	UKB	MGI	PLINK;P <= 0.025	ExPRSweb_SBP_4080-irnt_PLINK_MGI_20211120	6.07;(5.18,7.11)	8.6e-111	n/a	0.0179	n/a	n/a	1.32 (1.22,1.44)	1.17e-10	1.37 (1.29,1.45)	6e-24	1.31 (1.26,1.36)	2.9e-42	1.27 (1.24,1.31)	2.79e-62	1.25 (1.23,1.28)	4.4e-112
4080-irnt	SBP	Quantitative	Systolic blood pressure, automated reading	UKB / PHESANT	UKB	MGI	DBSLMM;default	ExPRSweb_SBP_4080-irnt_DBSLMM_MGI_20211120	7.58;(6.49,8.86)	4e-143	n/a	0.0236	n/a	n/a	1.34 (1.23,1.46)	2.39e-11	1.43 (1.35,1.52)	2.49e-31	1.35 (1.29,1.4)	1.8e-50	1.31 (1.27,1.34)	2.69e-76	1.28 (1.25,1.3)	1.42e-132
4080-irnt	SBP	Quantitative	Systolic blood pressure, automated reading	UKB / PHESANT	UKB	MGI	PRSCS;auto	ExPRSweb_SBP_4080-irnt_PRSCS_MGI_20211120	10.4;(8.9,12.2)	1.7e-189	n/a	0.0297	n/a	n/a	1.51 (1.38,1.64)	4.01e-21	1.46 (1.37,1.55)	2.43e-34	1.39 (1.34,1.45)	6.18e-63	1.36 (1.32,1.4)	3.23e-101	1.33 (1.3,1.35)	3.16e-175
4080-raw	SBP	Quantitative	Systolic blood pressure, automated reading	UKB / PHESANT	UKB	MGI	LASSOSUM;s = 0.9,l = 0.0026	ExPRSweb_SBP_4080-raw_LASSOSUM_MGI_20211120	9.22;(7.89,10.8)	1.4e-172	n/a	0.0277	n/a	n/a	1.55 (1.42,1.69)	7.6e-24	1.45 (1.36,1.54)	9.71e-33	1.38 (1.33,1.43)	7.07e-59	1.34 (1.3,1.37)	1.45e-89	1.32 (1.29,1.34)	1.63e-167
4080-raw	SBP	Quantitative	Systolic blood pressure, automated reading	UKB / PHESANT	UKB	MGI	PT;P <= 0.005	ExPRSweb_SBP_4080-raw_PT_MGI_20211120	8.35;(7.12,9.79)	5.4e-150	n/a	0.0234	n/a	n/a	1.52 (1.4,1.66)	3.13e-22	1.43 (1.34,1.52)	1.08e-30	1.36 (1.31,1.42)	1.09e-54	1.32 (1.28,1.36)	2.59e-80	1.27 (1.24,1.29)	1.94e-120
4080-raw	SBP	Quantitative	Systolic blood pressure, automated reading	UKB / PHESANT	UKB	MGI	PLINK;P <= 0.02	ExPRSweb_SBP_4080-raw_PLINK_MGI_20211120	5.99;(5.11,7.01)	1.5e-109	n/a	0.0183	n/a	n/a	1.4 (1.29,1.52)	9.57e-15	1.41 (1.33,1.5)	1.07e-28	1.31 (1.26,1.36)	7.93e-42	1.27 (1.24,1.31)	1.67e-61	1.26 (1.24,1.29)	3.49e-119
4080-raw	SBP	Quantitative	Systolic blood pressure, automated reading	UKB / PHESANT	UKB	MGI	DBSLMM;default	ExPRSweb_SBP_4080-raw_DBSLMM_MGI_20211120	7.3;(6.24,8.54)	8.1e-137	n/a	0.0224	n/a	n/a	1.45 (1.33,1.58)	9.52e-18	1.37 (1.29,1.46)	2.5e-24	1.34 (1.29,1.4)	3.42e-50	1.31 (1.28,1.35)	3.08e-79	1.29 (1.26,1.31)	1.71e-139
4080-raw	SBP	Quantitative	Systolic blood pressure, automated reading	UKB / PHESANT	UKB	MGI	PRSCS;auto	ExPRSweb_SBP_4080-raw_PRSCS_MGI_20211120	10.3;(8.77,12)	2.1e-186	n/a	0.0295	n/a	n/a	1.55 (1.42,1.69)	7.94e-24	1.42 (1.33,1.5)	2.2e-29	1.4 (1.35,1.46)	2.98e-65	1.38 (1.34,1.42)	9.33e-109	1.32 (1.29,1.35)	8.87e-169
93-irnt	SBP	Quantitative	Systolic blood pressure, manual reading	UKB / PHESANT	UKB	MGI	LASSOSUM;s = 0.5,l = 0.0089	ExPRSweb_SBP_93-irnt_LASSOSUM_MGI_20211120	1.86;(1.6,2.17)	3.2e-15	n/a	0.00238	n/a	n/a	1.1 (1.01,1.2)	0.0264	1.09 (1.02,1.16)	0.00611	1.09 (1.04,1.13)	3.3e-05	1.09 (1.06,1.12)	7.51e-10	1.09 (1.07,1.11)	2.47e-18
93-irnt	SBP	Quantitative	Systolic blood pressure, manual reading	UKB / PHESANT	UKB	MGI	PT;P <= 0.0079	ExPRSweb_SBP_93-irnt_PT_MGI_20211120	1.84;(1.58,2.15)	1.1e-14	n/a	0.0024	n/a	n/a	1.11 (1.02,1.21)	0.0155	1.07 (1.01,1.14)	0.0275	1.09 (1.05,1.13)	2.72e-05	1.09 (1.06,1.12)	1.6e-09	1.08 (1.06,1.1)	3.57e-14
93-irnt	SBP	Quantitative	Systolic blood pressure, manual reading	UKB / PHESANT	UKB	MGI	PLINK;P <= 0.05	ExPRSweb_SBP_93-irnt_PLINK_MGI_20211120	1.66;(1.42,1.94)	3.1e-10	n/a	0.00175	n/a	n/a	1.08 (0.991,1.17)	0.0805	1.03 (0.971,1.1)	0.306	1.08 (1.03,1.12)	0.000257	1.08 (1.05,1.11)	3.05e-08	1.06 (1.04,1.08)	4.22e-09
93-irnt	SBP	Quantitative	Systolic blood pressure, manual reading	UKB / PHESANT	UKB	MGI	DBSLMM;default	ExPRSweb_SBP_93-irnt_DBSLMM_MGI_20211120	1.47;(1.26,1.71)	1.2e-06	n/a	0.00106	n/a	n/a	1.03 (0.944,1.12)	0.523	1.08 (1.01,1.14)	0.0192	1.03 (0.994,1.07)	0.0944	1.06 (1.03,1.09)	0.000106	1.05 (1.03,1.07)	1.87e-06
93-irnt	SBP	Quantitative	Systolic blood pressure, manual reading	UKB / PHESANT	UKB	MGI	PRSCS;auto	ExPRSweb_SBP_93-irnt_PRSCS_MGI_20211120	2.33;(2,2.73)	1.2e-26	n/a	0.00432	n/a	n/a	1.18 (1.08,1.28)	0.000196	1.16 (1.09,1.23)	1.67e-06	1.12 (1.08,1.17)	4.84e-09	1.11 (1.07,1.14)	4.47e-12	1.1 (1.08,1.13)	4.58e-23
93-raw	SBP	Quantitative	Systolic blood pressure, manual reading	UKB / PHESANT	UKB	MGI	LASSOSUM;s = 0.9,l = 0.0089	ExPRSweb_SBP_93-raw_LASSOSUM_MGI_20211120	1.9;(1.63,2.22)	3.6e-16	n/a	0.00251	n/a	n/a	1.11 (1.02,1.21)	0.0146	1.08 (1.02,1.15)	0.0142	1.09 (1.05,1.14)	7.86e-06	1.1 (1.07,1.13)	2.08e-11	1.09 (1.07,1.11)	1.25e-17
93-raw	SBP	Quantitative	Systolic blood pressure, manual reading	UKB / PHESANT	UKB	MGI	PT;P <= 0.01	ExPRSweb_SBP_93-raw_PT_MGI_20211120	1.75;(1.5,2.04)	1.5e-12	n/a	0.00188	n/a	n/a	1.09 (0.998,1.18)	0.0545	1.11 (1.05,1.18)	0.000648	1.09 (1.05,1.14)	9.47e-06	1.07 (1.04,1.11)	6.12e-07	1.08 (1.06,1.1)	1.57e-15
93-raw	SBP	Quantitative	Systolic blood pressure, manual reading	UKB / PHESANT	UKB	MGI	PLINK;P <= 0.04	ExPRSweb_SBP_93-raw_PLINK_MGI_20211120	1.59;(1.36,1.86)	6.4e-09	n/a	0.00148	n/a	n/a	1.05 (0.967,1.15)	0.234	1.03 (0.972,1.1)	0.303	1.05 (1.01,1.09)	0.0158	1.07 (1.04,1.1)	2.78e-06	1.05 (1.03,1.08)	1.44e-07
93-raw	SBP	Quantitative	Systolic blood pressure, manual reading	UKB / PHESANT	UKB	MGI	DBSLMM;default	ExPRSweb_SBP_93-raw_DBSLMM_MGI_20211120	1.39;(1.19,1.62)	2.8e-05	n/a	0.000756	n/a	n/a	1.04 (0.951,1.13)	0.426	1.02 (0.96,1.08)	0.515	1.04 (1,1.08)	0.0351	1.04 (1.02,1.07)	0.00276	1.03 (1.01,1.05)	0.00104
93-raw	SBP	Quantitative	Systolic blood pressure, manual reading	UKB / PHESANT	UKB	MGI	PRSCS;auto	ExPRSweb_SBP_93-raw_PRSCS_MGI_20211120	2.21;(1.89,2.58)	1.1e-23	n/a	0.00358	n/a	n/a	1.17 (1.07,1.27)	0.000302	1.18 (1.11,1.25)	1.54e-07	1.12 (1.08,1.16)	1.04e-08	1.11 (1.08,1.14)	6.8e-13	1.1 (1.08,1.12)	4.17e-21
20116-1	Smoker	Binary	Smoking status: Previous	UKB / PHESANT	UKB	MGI	LASSOSUM;s = 0.9,l = 0.0016	ExPRSweb_Smoking_20116-1_LASSOSUM_MGI_20211120	1.27;(1.23,1.3)	7.9e-62	0.565;(0.557,0.572)	n/a	0.0144	0.237	1.5 (1.25,1.82)	2.28e-05	1.63 (1.43,1.87)	1.09e-12	1.61 (1.48,1.76)	2.64e-27	1.56 (1.47,1.66)	6.38e-44	1.49 (1.42,1.55)	8.2e-72
20116-1	Smoker	Binary	Smoking status: Previous	UKB / PHESANT	UKB	MGI	PT;P <= 0.0079	ExPRSweb_Smoking_20116-1_PT_MGI_20211120	1.22;(1.19,1.25)	2.8e-45	0.555;(0.547,0.562)	n/a	0.0107	0.238	1.61 (1.33,1.94)	8.97e-07	1.71 (1.49,1.96)	8.72e-15	1.47 (1.35,1.61)	1.04e-18	1.41 (1.33,1.5)	1.78e-27	1.4 (1.34,1.46)	8.06e-52
20116-1	Smoker	Binary	Smoking status: Previous	UKB / PHESANT	UKB	MGI	PLINK;P <= 0.0025	ExPRSweb_Smoking_20116-1_PLINK_MGI_20211120	1.16;(1.13,1.19)	1.8e-26	0.541;(0.533,0.549)	n/a	0.00575	0.239	1.39 (1.15,1.68)	0.000826	1.39 (1.21,1.59)	3.1e-06	1.37 (1.25,1.5)	2.34e-12	1.38 (1.3,1.47)	5.2e-23	1.29 (1.23,1.35)	4.59e-29
20116-1	Smoker	Binary	Smoking status: Previous	UKB / PHESANT	UKB	MGI	DBSLMM;default	ExPRSweb_Smoking_20116-1_DBSLMM_MGI_20211120	1.22;(1.18,1.25)	1.1e-42	0.552;(0.545,0.56)	n/a	0.00904	0.238	1.75 (1.45,2.12)	1.03e-08	1.64 (1.43,1.88)	6.88e-13	1.5 (1.38,1.64)	3.53e-20	1.48 (1.39,1.58)	2.12e-34	1.37 (1.31,1.43)	3.97e-45
20116-1	Smoker	Binary	Smoking status: Previous	UKB / PHESANT	UKB	MGI	PRSCS;auto	ExPRSweb_Smoking_20116-1_PRSCS_MGI_20211120	1.3;(1.27,1.34)	4.9e-81	0.573;(0.565,0.579)	n/a	0.0174	0.236	2.03 (1.67,2.46)	1.09e-12	2.05 (1.78,2.35)	3.32e-24	1.78 (1.63,1.94)	3.78e-38	1.65 (1.55,1.76)	2.78e-55	1.57 (1.5,1.64)	7.48e-92
20116-2	Smoker	Binary	Smoking status: Current	UKB / PHESANT	UKB	MGI	LASSOSUM;s = 0.9,l = 0.0026	ExPRSweb_Smoking_20116-2_LASSOSUM_MGI_20211120	1.1;(1.07,1.14)	7.7e-11	0.527;(0.518,0.535)	n/a	0.000931	0.198	1.02 (0.83,1.26)	0.844	1.1 (0.948,1.27)	0.216	1.13 (1.03,1.24)	0.0124	1.16 (1.08,1.24)	2.46e-05	1.12 (1.07,1.17)	2.5e-06
20116-2	Smoker	Binary	Smoking status: Current	UKB / PHESANT	UKB	MGI	PT;P <= 0.00032	ExPRSweb_Smoking_20116-2_PT_MGI_20211120	1.05;(1.02,1.08)	0.0015	0.511;(0.503,0.52)	n/a	0.000104	0.198	1.09 (0.89,1.33)	0.407	1.13 (0.979,1.31)	0.0941	1.11 (1.01,1.22)	0.0238	1.1 (1.03,1.18)	0.0043	1.12 (1.07,1.17)	2.51e-06
20116-2	Smoker	Binary	Smoking status: Current	UKB / PHESANT	UKB	MGI	PLINK;P <= 0.00032	ExPRSweb_Smoking_20116-2_PLINK_MGI_20211120	1.06;(1.03,1.09)	0.00013	0.514;(0.506,0.523)	n/a	0.000278	0.198	1.02 (0.83,1.25)	0.861	1.01 (0.872,1.17)	0.905	1.07 (0.976,1.18)	0.147	1.1 (1.02,1.17)	0.0075	1.09 (1.04,1.15)	0.000222
20116-2	Smoker	Binary	Smoking status: Current	UKB / PHESANT	UKB	MGI	DBSLMM;default	ExPRSweb_Smoking_20116-2_DBSLMM_MGI_20211120	1.1;(1.07,1.14)	1.7e-10	0.524;(0.517,0.532)	n/a	0.00115	0.198	1.24 (1.02,1.52)	0.0322	1.16 (1.01,1.34)	0.04	1.19 (1.08,1.3)	0.000321	1.15 (1.07,1.23)	5.31e-05	1.14 (1.09,1.2)	3.91e-08
20116-2	Smoker	Binary	Smoking status: Current	UKB / PHESANT	UKB	MGI	PRSCS;auto	ExPRSweb_Smoking_20116-2_PRSCS_MGI_20211120	1.12;(1.09,1.16)	5.1e-14	0.53;(0.522,0.538)	n/a	0.00112	0.198	1.01 (0.82,1.24)	0.938	1.07 (0.925,1.24)	0.359	1.09 (0.993,1.2)	0.0701	1.12 (1.05,1.2)	0.0012	1.17 (1.11,1.23)	1.16e-10
20160	Smoker	Binary	Ever smoked	UKB / PHESANT	UKB	MGI	LASSOSUM;s = 0.9,l = 0.0013	ExPRSweb_Smoking_20160_LASSOSUM_MGI_20211120	1.33;(1.29,1.36)	1.2e-88	0.577;(0.57,0.584)	n/a	0.0181	0.237	1.95 (1.61,2.37)	1.02e-11	1.95 (1.7,2.23)	2.36e-21	1.72 (1.58,1.88)	2.57e-34	1.64 (1.54,1.75)	2.96e-53	1.56 (1.49,1.63)	2.14e-88
20160	Smoker	Binary	Ever smoked	UKB / PHESANT	UKB	MGI	PT;P <= 0.0032	ExPRSweb_Smoking_20160_PT_MGI_20211120	1.24;(1.21,1.27)	5.4e-55	0.559;(0.552,0.567)	n/a	0.0113	0.238	1.52 (1.26,1.84)	1.51e-05	1.66 (1.45,1.9)	1.83e-13	1.61 (1.48,1.76)	2.79e-27	1.53 (1.44,1.63)	8.16e-41	1.47 (1.41,1.53)	9.65e-68
20160	Smoker	Binary	Ever smoked	UKB / PHESANT	UKB	MGI	PLINK;P <= 0.0016	ExPRSweb_Smoking_20160_PLINK_MGI_20211120	1.21;(1.18,1.24)	7.3e-44	0.553;(0.546,0.561)	n/a	0.00887	0.239	1.63 (1.35,1.98)	4.27e-07	1.41 (1.24,1.62)	3.76e-07	1.51 (1.39,1.65)	4.55e-21	1.46 (1.37,1.56)	1.27e-32	1.38 (1.32,1.44)	1.33e-48
20160	Smoker	Binary	Ever smoked	UKB / PHESANT	UKB	MGI	DBSLMM;default	ExPRSweb_Smoking_20160_DBSLMM_MGI_20211120	1.24;(1.21,1.27)	1.7e-54	0.558;(0.551,0.565)	n/a	0.011	0.238	1.84 (1.52,2.22)	5.1e-10	1.79 (1.56,2.05)	4.53e-17	1.61 (1.47,1.75)	8.57e-27	1.52 (1.43,1.62)	3.15e-39	1.42 (1.36,1.48)	3e-55
20160	Smoker	Binary	Ever smoked	UKB / PHESANT	UKB	MGI	PRSCS;auto	ExPRSweb_Smoking_20160_PRSCS_MGI_20211120	1.36;(1.33,1.4)	1.9e-103	0.583;(0.575,0.591)	n/a	0.0198	0.235	2.02 (1.66,2.45)	1.28e-12	2.04 (1.78,2.34)	5.44e-24	1.92 (1.76,2.1)	5.67e-48	1.82 (1.71,1.94)	1.89e-75	1.66 (1.59,1.73)	1.25e-112
SmokingInitiation	Smoker	Binary	SmokingInitiation	GSCAN Consortium (Liu et al. 2019)	UKB	MGI	LASSOSUM;s = 0.9,l = 0.001	ExPRSweb_Smoking_SmokingInitiation_LASSOSUM_MGI_20211120	1.48;(1.44,1.52)	1.6e-167	0.604;(0.597,0.611)	n/a	0.0396	0.232	3.15 (2.55,3.9)	1.52e-26	2.85 (2.47,3.3)	5.58e-45	2.49 (2.27,2.73)	8.5e-86	2.19 (2.05,2.34)	5.54e-125	1.9 (1.82,1.99)	9.98e-182
SmokingInitiation	Smoker	Binary	SmokingInitiation	GSCAN Consortium (Liu et al. 2019)	UKB	MGI	PT;P <= 0.0032	ExPRSweb_Smoking_SmokingInitiation_PT_MGI_20211120	1.39;(1.36,1.43)	7.1e-125	0.59;(0.582,0.597)	n/a	0.0293	0.234	2.72 (2.22,3.33)	5.83e-22	2.51 (2.18,2.89)	1.46e-36	2.11 (1.93,2.3)	1.91e-60	1.87 (1.76,2)	1.23e-83	1.72 (1.65,1.8)	7.3e-133
SmokingInitiation	Smoker	Binary	SmokingInitiation	GSCAN Consortium (Liu et al. 2019)	UKB	MGI	PLINK;P <= 0.0025	ExPRSweb_Smoking_SmokingInitiation_PLINK_MGI_20211120	1.32;(1.28,1.35)	2.6e-88	0.576;(0.568,0.583)	n/a	0.0208	0.236	2.02 (1.66,2.45)	1.4e-12	2.17 (1.89,2.5)	1.13e-27	1.97 (1.8,2.15)	5.4e-51	1.75 (1.64,1.86)	1.56e-67	1.64 (1.57,1.71)	1.48e-110
SmokingInitiation	Smoker	Binary	SmokingInitiation	GSCAN Consortium (Liu et al. 2019)	UKB	MGI	DBSLMM;default	ExPRSweb_Smoking_SmokingInitiation_DBSLMM_MGI_20211120	0.992;(0.966,1.02)	0.53	0.496;(0.489,0.504)	n/a	1.46e-05	0.24	0.872 (0.723,1.05)	0.151	1.01 (0.886,1.15)	0.87	1.05 (0.96,1.14)	0.304	1.01 (0.952,1.08)	0.689	0.987 (0.946,1.03)	0.546
SmokingInitiation	Smoker	Binary	SmokingInitiation	GSCAN Consortium (Liu et al. 2019)	UKB	MGI	PRSCS;auto	ExPRSweb_Smoking_SmokingInitiation_PRSCS_MGI_20211120	1.49;(1.45,1.53)	1.1e-170	0.605;(0.598,0.612)	n/a	0.0397	0.232	3.13 (2.54,3.87)	1.8e-26	2.58 (2.23,2.98)	2.48e-38	2.28 (2.08,2.49)	5.23e-72	2.12 (1.99,2.26)	4.77e-116	1.92 (1.84,2.01)	2.76e-187
SmokingInitiation	Smoker	Binary	SmokingInitiation	GSCAN Consortium (Liu et al. 2019)	UKB	UKB	LASSOSUM;s = 0.2,l = 0.001	ExPRSweb_Smoking_SmokingInitiation_LASSOSUM_UKB_20211120	2.18;(2.15,2.2)	8.1e-4376	0.698;(0.696,0.7)	n/a	0.135	0.209	13 (11.4,14.9)	1.9e-297	10.1 (9.23,11)	1e-603	7.11 (6.78,7.45)	1e-1460	5.57 (5.41,5.75)	1e-2710	4.02 (3.95,4.09)	1e-5240
SmokingInitiation	Smoker	Binary	SmokingInitiation	GSCAN Consortium (Liu et al. 2019)	UKB	UKB	PT;P <= 0.01	ExPRSweb_Smoking_SmokingInitiation_PT_UKB_20211120	1.88;(1.86,1.9)	1.9e-3208	0.665;(0.663,0.667)	n/a	0.0961	0.216	7.12 (6.4,7.91)	4.43e-289	6.39 (5.95,6.87)	1e-558	4.84 (4.64,5.04)	1e-1230	4 (3.89,4.11)	1e-2150	3.09 (3.04,3.14)	1e-3820
SmokingInitiation	Smoker	Binary	SmokingInitiation	GSCAN Consortium (Liu et al. 2019)	UKB	UKB	PLINK;P <= 0.05	ExPRSweb_Smoking_SmokingInitiation_PLINK_UKB_20211120	3.1;(3.06,3.14)	2.3e-6988	0.767;(0.765,0.769)	n/a	0.225	0.189	62.4 (47.4,82.1)	1.54e-190	39.6 (33.8,46.2)	1e-465	23.2 (21.5,25)	1e-1440	15.1 (14.4,15.7)	1e-3290	8 (7.84,8.17)	1e-8430
SmokingInitiation	Smoker	Binary	SmokingInitiation	GSCAN Consortium (Liu et al. 2019)	UKB	UKB	DBSLMM;default	ExPRSweb_Smoking_SmokingInitiation_DBSLMM_UKB_20211120	1.01;(0.998,1.02)	0.11	0.505;(0.502,0.507)	n/a	1.07e-05	0.235	1.01 (0.952,1.08)	0.664	1.04 (0.989,1.08)	0.134	1.02 (0.991,1.05)	0.187	1.01 (0.99,1.03)	0.319	1 (0.988,1.02)	0.754
SmokingInitiation	Smoker	Binary	SmokingInitiation	GSCAN Consortium (Liu et al. 2019)	UKB	UKB	PRSCS;auto	ExPRSweb_Smoking_SmokingInitiation_PRSCS_UKB_20211120	1.64;(1.63,1.66)	3.4e-2174	0.633;(0.63,0.635)	n/a	0.0643	0.222	4.55 (4.15,4.98)	3.24e-235	3.96 (3.72,4.21)	1e-424	3.34 (3.22,3.47)	1e-899	2.88 (2.8,2.95)	1e-1480	2.42 (2.38,2.46)	1e-2530
2443	T2D	Binary	Diabetes diagnosed by doctor	UKB / PHESANT	UKB	MGI	LASSOSUM;s = 0.9,l = 0.0026	ExPRSweb_T2D_2443_LASSOSUM_MGI_20211120	1.52;(1.47,1.58)	9.2e-108	0.616;(0.6,0.63)	n/a	0.0411	0.141	2.64 (2.13,3.28)	1.27e-18	2.78 (2.38,3.25)	5.79e-38	2.34 (2.11,2.6)	1.28e-58	2.11 (1.95,2.27)	5.98e-81	1.99 (1.88,2.1)	2.83e-129
2443	T2D	Binary	Diabetes diagnosed by doctor	UKB / PHESANT	UKB	MGI	PT;P <= 4e-04	ExPRSweb_T2D_2443_PT_MGI_20211120	1.42;(1.37,1.48)	9.4e-77	0.599;(0.582,0.615)	n/a	0.0307	0.143	2.31 (1.85,2.88)	1.23e-13	2.11 (1.8,2.48)	3.91e-20	1.91 (1.72,2.12)	1.45e-33	1.87 (1.73,2.03)	5.05e-56	1.81 (1.71,1.92)	6.23e-94
2443	T2D	Binary	Diabetes diagnosed by doctor	UKB / PHESANT	UKB	MGI	PLINK;P <= 4e-04	ExPRSweb_T2D_2443_PLINK_MGI_20211120	1.38;(1.33,1.43)	6.3e-65	0.591;(0.574,0.606)	n/a	0.0266	0.143	1.92 (1.53,2.41)	1.76e-08	1.97 (1.67,2.32)	3.62e-16	1.86 (1.67,2.06)	2.71e-30	1.75 (1.62,1.89)	1.67e-44	1.65 (1.56,1.75)	1.56e-68
2443	T2D	Binary	Diabetes diagnosed by doctor	UKB / PHESANT	UKB	MGI	DBSLMM;default	ExPRSweb_T2D_2443_DBSLMM_MGI_20211120	1.27;(1.23,1.32)	7.7e-40	0.563;(0.546,0.58)	n/a	0.0162	0.144	1.41 (1.12,1.78)	0.00353	1.42 (1.21,1.68)	3.17e-05	1.65 (1.48,1.83)	1.46e-20	1.73 (1.6,1.87)	3.04e-44	1.55 (1.47,1.64)	7.11e-54
2443	T2D	Binary	Diabetes diagnosed by doctor	UKB / PHESANT	UKB	MGI	PRSCS;auto	ExPRSweb_T2D_2443_PRSCS_MGI_20211120	1.6;(1.54,1.66)	1.4e-123	0.625;(0.608,0.639)	n/a	0.0448	0.141	2.59 (2.08,3.22)	1.25e-17	2.56 (2.18,3)	4.65e-31	2.44 (2.2,2.71)	1.16e-63	2.22 (2.05,2.4)	1.62e-88	2.1 (1.98,2.22)	6.14e-143
29358691-GCST005413	T2D	Binary	T2D	GWAS Catalog (Bonàs-Guarch et al. 2018)	UKB	MGI	LASSOSUM;s = 0.9,l = 0.0089	ExPRSweb_T2D_29358691-GCST005413_LASSOSUM_MGI_20211120	1.33;(1.29,1.38)	4e-55	0.589;(0.572,0.604)	n/a	0.0206	0.143	2.54 (2.04,3.16)	6.04e-17	2.17 (1.86,2.54)	2.29e-22	1.92 (1.73,2.13)	2.4e-35	1.7 (1.57,1.84)	1.63e-41	1.65 (1.56,1.75)	6.01e-71
29358691-GCST005413	T2D	Binary	T2D	GWAS Catalog (Bonàs-Guarch et al. 2018)	UKB	MGI	PT;P <= 4e-07	ExPRSweb_T2D_29358691-GCST005413_PT_MGI_20211120	1.24;(1.2,1.28)	2.4e-32	0.562;(0.546,0.578)	n/a	0.0128	0.144	2.15 (1.72,2.67)	1.05e-11	1.85 (1.57,2.17)	5.86e-14	1.65 (1.48,1.83)	1.09e-20	1.58 (1.46,1.71)	2.21e-30	1.44 (1.37,1.53)	4.19e-38
29358691-GCST005413	T2D	Binary	T2D	GWAS Catalog (Bonàs-Guarch et al. 2018)	UKB	MGI	PLINK;P <= 7.9e-07	ExPRSweb_T2D_29358691-GCST005413_PLINK_MGI_20211120	1.23;(1.19,1.28)	1.1e-30	0.56;(0.545,0.576)	n/a	0.0121	0.144	2.19 (1.76,2.72)	1.69e-12	1.89 (1.61,2.21)	7.2e-15	1.68 (1.51,1.87)	4.44e-22	1.61 (1.49,1.73)	6.76e-33	1.44 (1.36,1.52)	1.32e-37
29358691-GCST005413	T2D	Binary	T2D	GWAS Catalog (Bonàs-Guarch et al. 2018)	UKB	MGI	DBSLMM;default	ExPRSweb_T2D_29358691-GCST005413_DBSLMM_MGI_20211120	1.01;(0.976,1.05)	0.54	0.5;(0.484,0.517)	n/a	2.6e-05	0.145	1.06 (0.826,1.35)	0.665	0.909 (0.758,1.09)	0.3	0.96 (0.856,1.08)	0.48	0.985 (0.907,1.07)	0.728	0.986 (0.93,1.04)	0.621
29358691-GCST005413	T2D	Binary	T2D	GWAS Catalog (Bonàs-Guarch et al. 2018)	UKB	MGI	PRSCS;auto	ExPRSweb_T2D_29358691-GCST005413_PRSCS_MGI_20211120	1.36;(1.31,1.41)	1.8e-62	0.593;(0.577,0.608)	n/a	0.0217	0.143	2.32 (1.87,2.89)	3.51e-14	2.14 (1.83,2.51)	3.36e-21	1.98 (1.79,2.19)	3.72e-39	1.87 (1.73,2.01)	2.86e-58	1.63 (1.54,1.72)	4.39e-67
29358691-GCST005413	T2D	Binary	T2D	GWAS Catalog (Bonàs-Guarch et al. 2018)	UKB	UKB	LASSOSUM;s = 0.9,l = 0.0089	ExPRSweb_T2D_29358691-GCST005413_LASSOSUM_UKB_20211120	1.52;(1.49,1.55)	2.3e-346	0.616;(0.61,0.622)	n/a	0.024	0.0448	2.92 (2.65,3.22)	1.28e-105	2.74 (2.55,2.94)	1.72e-172	2.36 (2.25,2.48)	6.72e-260	2.18 (2.1,2.26)	1e-352	2.01 (1.95,2.07)	1e-457
29358691-GCST005413	T2D	Binary	T2D	GWAS Catalog (Bonàs-Guarch et al. 2018)	UKB	UKB	PT;P <= 7.9e-06	ExPRSweb_T2D_29358691-GCST005413_PT_UKB_20211120	1.41;(1.38,1.44)	1.9e-239	0.594;(0.588,0.6)	n/a	0.0164	0.0449	2.45 (2.22,2.71)	8.12e-68	2.16 (2.01,2.33)	3.68e-88	1.98 (1.88,2.09)	8.47e-149	1.88 (1.81,1.96)	1.16e-217	1.77 (1.72,1.83)	5.49e-302
29358691-GCST005413	T2D	Binary	T2D	GWAS Catalog (Bonàs-Guarch et al. 2018)	UKB	UKB	PLINK;P <= 4e-06	ExPRSweb_T2D_29358691-GCST005413_PLINK_UKB_20211120	1.39;(1.36,1.42)	1.9e-227	0.59;(0.584,0.596)	n/a	0.0155	0.045	2.35 (2.12,2.6)	7.1e-60	2.25 (2.09,2.43)	2.1e-100	1.98 (1.88,2.09)	2.32e-149	1.86 (1.78,1.93)	4.28e-206	1.73 (1.68,1.78)	3.69e-273
29358691-GCST005413	T2D	Binary	T2D	GWAS Catalog (Bonàs-Guarch et al. 2018)	UKB	UKB	DBSLMM;default	ExPRSweb_T2D_29358691-GCST005413_DBSLMM_UKB_20211120	1.01;(0.989,1.03)	0.35	0.501;(0.495,0.507)	n/a	1.51e-05	0.0452	1.03 (0.892,1.19)	0.688	1.02 (0.918,1.13)	0.746	0.999 (0.935,1.07)	0.981	0.985 (0.939,1.03)	0.546	1.01 (0.972,1.04)	0.761
29358691-GCST005413	T2D	Binary	T2D	GWAS Catalog (Bonàs-Guarch et al. 2018)	UKB	UKB	PRSCS;auto	ExPRSweb_T2D_29358691-GCST005413_PRSCS_UKB_20211120	1.52;(1.49,1.55)	8.2e-345	0.616;(0.611,0.622)	n/a	0.024	0.0448	2.84 (2.58,3.13)	5.26e-99	2.67 (2.49,2.87)	5.65e-162	2.36 (2.25,2.48)	7.03e-261	2.2 (2.12,2.29)	1e-364	2.02 (1.97,2.09)	1e-469
30054458-GCST006867	T2D	Binary	T2D	GWAS Catalog (Xue et al. 2018)	UKB	MGI	LASSOSUM;s = 0.2,l = 0.0089	ExPRSweb_T2D_30054458-GCST006867_LASSOSUM_MGI_20211120	1.66;(1.6,1.72)	4.1e-147	0.626;(0.609,0.641)	n/a	0.0483	0.139	3.54 (2.87,4.36)	4.95e-32	3 (2.58,3.5)	2.18e-45	2.82 (2.55,3.12)	2.37e-89	2.71 (2.51,2.92)	5.32e-147	2.28 (2.16,2.41)	2.14e-184
30054458-GCST006867	T2D	Binary	T2D	GWAS Catalog (Xue et al. 2018)	UKB	MGI	PT;P <= 0.005	ExPRSweb_T2D_30054458-GCST006867_PT_MGI_20211120	1.53;(1.47,1.59)	1.6e-107	0.6;(0.585,0.616)	n/a	0.0342	0.141	2.7 (2.18,3.35)	2.34e-19	2.73 (2.33,3.18)	7.96e-37	2.47 (2.23,2.73)	7.54e-67	2.18 (2.02,2.35)	6.31e-88	2.04 (1.93,2.16)	5.87e-138
30054458-GCST006867	T2D	Binary	T2D	GWAS Catalog (Xue et al. 2018)	UKB	MGI	PLINK;P <= 0.005	ExPRSweb_T2D_30054458-GCST006867_PLINK_MGI_20211120	1.53;(1.47,1.59)	1.6e-107	0.6;(0.585,0.616)	n/a	0.0342	0.141	2.7 (2.18,3.35)	2.34e-19	2.73 (2.33,3.18)	7.96e-37	2.47 (2.23,2.73)	7.54e-67	2.18 (2.02,2.35)	6.31e-88	2.04 (1.93,2.16)	5.87e-138
30054458-GCST006867	T2D	Binary	T2D	GWAS Catalog (Xue et al. 2018)	UKB	MGI	DBSLMM;default	ExPRSweb_T2D_30054458-GCST006867_DBSLMM_MGI_20211120	1.64;(1.58,1.7)	1.5e-139	0.628;(0.611,0.643)	n/a	0.0446	0.14	3.62 (2.93,4.48)	2.15e-32	3.22 (2.76,3.75)	5.56e-50	2.72 (2.46,3.02)	3.04e-82	2.49 (2.31,2.69)	5.45e-122	2.3 (2.17,2.43)	2.96e-186
30054458-GCST006867	T2D	Binary	T2D	GWAS Catalog (Xue et al. 2018)	UKB	MGI	PRSCS;auto	ExPRSweb_T2D_30054458-GCST006867_PRSCS_MGI_20211120	1.7;(1.64,1.77)	1.1e-159	0.637;(0.621,0.653)	n/a	0.0517	0.139	3.29 (2.65,4.08)	2.94e-27	3.29 (2.82,3.83)	1.29e-51	3.07 (2.78,3.4)	6.29e-105	2.68 (2.48,2.89)	2.38e-143	2.39 (2.26,2.53)	1.3e-205
30054458-GCST006867	T2D	Binary	T2D	GWAS Catalog (Xue et al. 2018)	UKB	UKB	LASSOSUM;s = 0.2,l = 0.001	ExPRSweb_T2D_30054458-GCST006867_LASSOSUM_UKB_20211120	3.96;(3.87,4.06)	2.1e-2790	0.825;(0.82,0.829)	n/a	0.243	0.0373	34.9 (32.7,37.4)	1e-2330	26.3 (25.1,27.6)	1e-3850	17.4 (16.8,18)	1e-5590	13 (12.6,13.4)	1e-5680	9.24 (8.94,9.54)	1e-3930
30054458-GCST006867	T2D	Binary	T2D	GWAS Catalog (Xue et al. 2018)	UKB	UKB	PT;P <= 0.1	ExPRSweb_T2D_30054458-GCST006867_PT_UKB_20211120	3.76;(3.67,3.84)	5.3e-2671	0.816;(0.811,0.82)	n/a	0.227	0.0379	32.1 (30,34.3)	1e-2250	23.9 (22.8,25.1)	1e-3630	16 (15.5,16.6)	1e-5240	11.9 (11.5,12.3)	1e-5320	8.55 (8.28,8.82)	1e-3760
30054458-GCST006867	T2D	Binary	T2D	GWAS Catalog (Xue et al. 2018)	UKB	UKB	PLINK;P <= 0.1	ExPRSweb_T2D_30054458-GCST006867_PLINK_UKB_20211120	3.76;(3.67,3.84)	5.3e-2671	0.816;(0.811,0.82)	n/a	0.227	0.0379	32.1 (30,34.3)	1e-2250	23.9 (22.8,25.1)	1e-3630	16 (15.5,16.6)	1e-5240	11.9 (11.5,12.3)	1e-5320	8.55 (8.28,8.82)	1e-3760
30054458-GCST006867	T2D	Binary	T2D	GWAS Catalog (Xue et al. 2018)	UKB	UKB	DBSLMM;default	ExPRSweb_T2D_30054458-GCST006867_DBSLMM_UKB_20211120	3.06;(2.99,3.13)	3.6e-2005	0.778;(0.774,0.783)	n/a	0.158	0.0409	15.7 (14.7,16.8)	1e-1430	12.2 (11.6,12.8)	1e-2090	9.04 (8.71,9.37)	1e-3000	7.39 (7.16,7.63)	1e-3400	5.99 (5.81,6.17)	1e-2920
30054458-GCST006867	T2D	Binary	T2D	GWAS Catalog (Xue et al. 2018)	UKB	UKB	PRSCS;auto	ExPRSweb_T2D_30054458-GCST006867_PRSCS_UKB_20211120	3.19;(3.12,3.27)	9.7e-2116	0.786;(0.782,0.791)	n/a	0.169	0.0406	16.8 (15.7,17.9)	1e-1510	13.2 (12.6,13.9)	1e-2260	9.71 (9.36,10.1)	1e-3260	7.91 (7.67,8.16)	1e-3660	6.53 (6.33,6.73)	1e-3130
METAANALYSIS-DIAGRAM	T2D	Binary	T2D	GWAS Catalog (Scott et al 2017)	UKB	MGI	LASSOSUM;s = 0.9,l = 0.0055	ExPRSweb_T2D_METAANALYSIS-DIAGRAM_LASSOSUM_MGI_20211120	1.54;(1.48,1.6)	1e-107	0.611;(0.595,0.626)	n/a	0.0321	0.141	2.92 (2.35,3.63)	5.75e-22	2.74 (2.34,3.22)	9.41e-36	2.19 (1.97,2.43)	3.82e-48	2.1 (1.94,2.27)	3.5e-77	1.88 (1.78,1.99)	1.78e-105
METAANALYSIS-DIAGRAM	T2D	Binary	T2D	GWAS Catalog (Scott et al 2017)	UKB	MGI	PT;P <= 5e-06	ExPRSweb_T2D_METAANALYSIS-DIAGRAM_PT_MGI_20211120	1.33;(1.28,1.38)	5.1e-54	0.572;(0.555,0.588)	n/a	0.0173	0.143	2.12 (1.69,2.64)	4.75e-11	1.99 (1.69,2.33)	4.21e-17	1.77 (1.6,1.97)	2.42e-26	1.61 (1.49,1.74)	1.21e-32	1.55 (1.47,1.64)	1.28e-53
METAANALYSIS-DIAGRAM	T2D	Binary	T2D	GWAS Catalog (Scott et al 2017)	UKB	MGI	PLINK;P <= 5e-06	ExPRSweb_T2D_METAANALYSIS-DIAGRAM_PLINK_MGI_20211120	1.33;(1.28,1.38)	5.1e-54	0.572;(0.555,0.588)	n/a	0.0173	0.143	2.12 (1.69,2.64)	4.75e-11	1.99 (1.69,2.33)	4.21e-17	1.77 (1.6,1.97)	2.42e-26	1.61 (1.49,1.74)	1.21e-32	1.55 (1.47,1.64)	1.28e-53
METAANALYSIS-DIAGRAM	T2D	Binary	T2D	GWAS Catalog (Scott et al 2017)	UKB	MGI	DBSLMM;default	ExPRSweb_T2D_METAANALYSIS-DIAGRAM_DBSLMM_MGI_20211120	1.03;(0.992,1.06)	0.13	0.541;(0.523,0.557)	n/a	5.89e-05	0.145	1.04 (0.813,1.34)	0.742	1.12 (0.938,1.33)	0.215	1.05 (0.94,1.18)	0.367	0.99 (0.91,1.08)	0.809	0.979 (0.924,1.04)	0.48
METAANALYSIS-DIAGRAM	T2D	Binary	T2D	GWAS Catalog (Scott et al 2017)	UKB	MGI	PRSCS;auto	ExPRSweb_T2D_METAANALYSIS-DIAGRAM_PRSCS_MGI_20211120	1.56;(1.5,1.62)	2e-115	0.61;(0.594,0.625)	n/a	0.0332	0.141	3.28 (2.63,4.07)	1.7e-26	2.74 (2.34,3.21)	2.7e-35	2.23 (2,2.47)	5.4e-50	2.17 (2.01,2.35)	2.42e-84	2 (1.89,2.12)	6.69e-127
METAANALYSIS-DIAGRAM	T2D	Binary	T2D	GWAS Catalog (Scott et al 2017)	UKB	UKB	LASSOSUM;s = 0.9,l = 0.0055	ExPRSweb_T2D_METAANALYSIS-DIAGRAM_LASSOSUM_UKB_20211120	1.66;(1.63,1.7)	6.2e-497	0.639;(0.634,0.645)	n/a	0.0348	0.0445	3.69 (3.38,4.04)	2.58e-181	3.28 (3.07,3.51)	1.89e-269	2.86 (2.73,2.99)	1e-430	2.59 (2.49,2.68)	1e-566	2.32 (2.26,2.39)	1e-681
METAANALYSIS-DIAGRAM	T2D	Binary	T2D	GWAS Catalog (Scott et al 2017)	UKB	UKB	PT;P <= 5e-06	ExPRSweb_T2D_METAANALYSIS-DIAGRAM_PT_UKB_20211120	1.45;(1.42,1.48)	3.1e-280	0.603;(0.597,0.609)	n/a	0.0194	0.0449	2.51 (2.27,2.77)	8.51e-73	2.43 (2.26,2.61)	6.16e-126	2.23 (2.12,2.34)	2e-219	2.07 (1.99,2.15)	3.42e-300	1.88 (1.83,1.94)	1e-371
METAANALYSIS-DIAGRAM	T2D	Binary	T2D	GWAS Catalog (Scott et al 2017)	UKB	UKB	PLINK;P <= 5e-06	ExPRSweb_T2D_METAANALYSIS-DIAGRAM_PLINK_UKB_20211120	1.45;(1.42,1.48)	3.1e-280	0.603;(0.597,0.609)	n/a	0.0194	0.0449	2.51 (2.27,2.77)	8.51e-73	2.43 (2.26,2.61)	6.16e-126	2.23 (2.12,2.34)	2e-219	2.07 (1.99,2.15)	3.42e-300	1.88 (1.83,1.94)	1e-371
METAANALYSIS-DIAGRAM	T2D	Binary	T2D	GWAS Catalog (Scott et al 2017)	UKB	UKB	DBSLMM;default	ExPRSweb_T2D_METAANALYSIS-DIAGRAM_DBSLMM_UKB_20211120	1.01;(0.988,1.03)	0.41	0.547;(0.541,0.552)	n/a	8.54e-06	0.0452	1.1 (0.958,1.27)	0.177	1.05 (0.945,1.16)	0.392	1.01 (0.95,1.08)	0.672	1.02 (0.971,1.07)	0.443	1.02 (0.99,1.06)	0.173
METAANALYSIS-DIAGRAM	T2D	Binary	T2D	GWAS Catalog (Scott et al 2017)	UKB	UKB	PRSCS;auto	ExPRSweb_T2D_METAANALYSIS-DIAGRAM_PRSCS_UKB_20211120	1.72;(1.68,1.75)	1e-552	0.648;(0.642,0.654)	n/a	0.0389	0.0444	3.81 (3.49,4.16)	3.36e-195	3.45 (3.23,3.69)	7.62e-301	3.01 (2.87,3.15)	1e-488	2.75 (2.65,2.85)	1e-660	2.48 (2.4,2.55)	1e-793
30690-irnt	TC	Quantitative	Cholesterol (quantile)	UKB / PHESANT	UKB	MGI	LASSOSUM;s = 0.9,l = 0.0034	ExPRSweb_TC_30690-irnt_LASSOSUM_MGI_20211120	7330;(3740,14400)	3.6e-148	n/a	0.0624	n/a	n/a	1.81 (1.57,2.08)	1.3e-16	1.77 (1.6,1.95)	5.34e-29	1.62 (1.51,1.72)	1.49e-48	1.55 (1.48,1.62)	5.28e-76	1.49 (1.44,1.54)	2.18e-129
30690-irnt	TC	Quantitative	Cholesterol (quantile)	UKB / PHESANT	UKB	MGI	PT;P <= 2e-04	ExPRSweb_TC_30690-irnt_PT_MGI_20211120	5960;(3050,11600)	4.5e-143	n/a	0.0607	n/a	n/a	1.92 (1.67,2.22)	5.91e-20	1.78 (1.61,1.97)	8.68e-30	1.6 (1.5,1.71)	2.81e-47	1.52 (1.45,1.6)	3.08e-70	1.48 (1.44,1.53)	3.39e-127
30690-irnt	TC	Quantitative	Cholesterol (quantile)	UKB / PHESANT	UKB	MGI	PLINK;P <= 2e-04	ExPRSweb_TC_30690-irnt_PLINK_MGI_20211120	6720;(3460,13100)	8.9e-149	n/a	0.063	n/a	n/a	1.88 (1.63,2.16)	1.35e-18	1.72 (1.56,1.9)	1.77e-26	1.59 (1.49,1.7)	1.01e-45	1.51 (1.44,1.59)	2.79e-68	1.48 (1.44,1.53)	1.67e-127
30690-irnt	TC	Quantitative	Cholesterol (quantile)	UKB / PHESANT	UKB	MGI	DBSLMM;default	ExPRSweb_TC_30690-irnt_DBSLMM_MGI_20211120	6380;(3310,12300)	3.4e-151	n/a	0.0639	n/a	n/a	1.79 (1.55,2.05)	5.66e-16	1.64 (1.48,1.81)	2.95e-22	1.56 (1.47,1.67)	1.36e-42	1.58 (1.51,1.66)	4.64e-84	1.5 (1.46,1.55)	4.71e-138
30690-irnt	TC	Quantitative	Cholesterol (quantile)	UKB / PHESANT	UKB	MGI	PRSCS;auto	ExPRSweb_TC_30690-irnt_PRSCS_MGI_20211120	12000;(6160,23300)	3.2e-168	n/a	0.07	n/a	n/a	2.08 (1.8,2.39)	1.81e-24	1.88 (1.7,2.08)	3.11e-35	1.7 (1.6,1.82)	6.57e-60	1.63 (1.56,1.71)	1.5e-94	1.55 (1.5,1.6)	4.14e-156
30690-raw	TC	Quantitative	Cholesterol (mmol/L)	UKB / PHESANT	UKB	MGI	LASSOSUM;s = 0.9,l = 0.0034	ExPRSweb_TC_30690-raw_LASSOSUM_MGI_20211120	6510;(3320,12800)	7.1e-144	n/a	0.0608	n/a	n/a	1.85 (1.61,2.13)	7.19e-18	1.74 (1.57,1.92)	1.9e-27	1.59 (1.49,1.7)	8.24e-46	1.56 (1.49,1.63)	2.37e-77	1.48 (1.43,1.53)	1.77e-125
30690-raw	TC	Quantitative	Cholesterol (mmol/L)	UKB / PHESANT	UKB	MGI	PT;P <= 2e-04	ExPRSweb_TC_30690-raw_PT_MGI_20211120	5960;(3060,11600)	1.6e-143	n/a	0.0608	n/a	n/a	1.88 (1.63,2.16)	1.49e-18	1.85 (1.67,2.04)	1.82e-33	1.61 (1.51,1.71)	1.6e-47	1.55 (1.48,1.62)	8.41e-76	1.49 (1.44,1.54)	6.27e-131
30690-raw	TC	Quantitative	Cholesterol (mmol/L)	UKB / PHESANT	UKB	MGI	PLINK;P <= 0.00032	ExPRSweb_TC_30690-raw_PLINK_MGI_20211120	6750;(3470,13100)	4.6e-149	n/a	0.0634	n/a	n/a	1.87 (1.63,2.15)	2.06e-18	1.72 (1.56,1.9)	1.31e-26	1.63 (1.53,1.74)	4.27e-51	1.57 (1.49,1.64)	6.44e-80	1.49 (1.44,1.53)	1.94e-128
30690-raw	TC	Quantitative	Cholesterol (mmol/L)	UKB / PHESANT	UKB	MGI	DBSLMM;default	ExPRSweb_TC_30690-raw_DBSLMM_MGI_20211120	6630;(3440,12800)	4.9e-152	n/a	0.0643	n/a	n/a	1.69 (1.47,1.94)	2.46e-13	1.69 (1.53,1.87)	4.28e-25	1.59 (1.49,1.7)	6.67e-46	1.56 (1.49,1.63)	7.12e-78	1.5 (1.45,1.55)	2.52e-135
30690-raw	TC	Quantitative	Cholesterol (mmol/L)	UKB / PHESANT	UKB	MGI	PRSCS;auto	ExPRSweb_TC_30690-raw_PRSCS_MGI_20211120	11300;(5780,21900)	1.1e-165	n/a	0.0691	n/a	n/a	1.93 (1.67,2.22)	5.39e-20	1.89 (1.71,2.09)	3.49e-36	1.73 (1.62,1.84)	1.11e-62	1.63 (1.55,1.7)	1.72e-93	1.55 (1.5,1.6)	2.69e-155
30870-irnt	TG	Quantitative	Triglycerides (quantile)	UKB / PHESANT	UKB	MGI	LASSOSUM;s = 0.9,l = 0.0026	ExPRSweb_TG_30870-irnt_LASSOSUM_MGI_20211120	3.48e+08;(1.12e+08,1.08e+09)	4.1e-252	n/a	0.0977	n/a	n/a	2.34 (2.03,2.69)	3.22e-32	2.33 (2.11,2.57)	5.27e-62	2.04 (1.91,2.18)	1.23e-105	1.92 (1.83,2.01)	1.26e-166	1.72 (1.67,1.78)	7.61e-240
30870-irnt	TG	Quantitative	Triglycerides (quantile)	UKB / PHESANT	UKB	MGI	PT;P <= 0.0016	ExPRSweb_TG_30870-irnt_PT_MGI_20211120	2.49e+08;(76900000,8.04e+08)	1.2e-228	n/a	0.0846	n/a	n/a	2.27 (1.97,2.62)	3.14e-30	2.07 (1.87,2.28)	8.94e-46	1.94 (1.82,2.07)	1.86e-90	1.83 (1.75,1.92)	2.69e-141	1.69 (1.64,1.75)	2.11e-219
30870-irnt	TG	Quantitative	Triglycerides (quantile)	UKB / PHESANT	UKB	MGI	PLINK;P <= 6.3e-05	ExPRSweb_TG_30870-irnt_PLINK_MGI_20211120	2.84e+08;(89700000,9.01e+08)	4.8e-240	n/a	0.0913	n/a	n/a	2.23 (1.94,2.57)	4.6e-29	2.01 (1.82,2.23)	8.37e-43	1.98 (1.86,2.11)	8.38e-97	1.86 (1.77,1.95)	4.69e-149	1.71 (1.66,1.77)	9.75e-234
30870-irnt	TG	Quantitative	Triglycerides (quantile)	UKB / PHESANT	UKB	MGI	DBSLMM;default	ExPRSweb_TG_30870-irnt_DBSLMM_MGI_20211120	1.12e+09;(3.76e+08,3.36e+09)	6.9e-304	n/a	0.121	n/a	n/a	2.67 (2.32,3.08)	7.36e-43	2.38 (2.15,2.63)	3.56e-65	2.16 (2.03,2.31)	1.32e-124	1.98 (1.89,2.07)	2.77e-185	1.82 (1.76,1.88)	8.54e-300
30870-irnt	TG	Quantitative	Triglycerides (quantile)	UKB / PHESANT	UKB	MGI	PRSCS;auto	ExPRSweb_TG_30870-irnt_PRSCS_MGI_20211120	8.46e+08;(2.73e+08,2.63e+09)	2e-277	n/a	0.106	n/a	n/a	2.39 (2.08,2.75)	6.2e-34	2.32 (2.1,2.56)	2.91e-61	2.09 (1.96,2.23)	2.89e-113	1.96 (1.87,2.05)	1.48e-178	1.78 (1.72,1.83)	6.58e-269
30870-raw	TG	Quantitative	Triglycerides (mmol/L)	UKB / PHESANT	UKB	MGI	LASSOSUM;s = 0.9,l = 0.0026	ExPRSweb_TG_30870-raw_LASSOSUM_MGI_20211120	3.41e+08;(1.09e+08,1.06e+09)	4.1e-252	n/a	0.0976	n/a	n/a	2.34 (2.03,2.7)	2.23e-32	2.17 (1.97,2.4)	2.77e-52	2.08 (1.95,2.22)	1.87e-111	1.91 (1.83,2)	8.84e-165	1.72 (1.67,1.78)	7.52e-240
30870-raw	TG	Quantitative	Triglycerides (mmol/L)	UKB / PHESANT	UKB	MGI	PT;P <= 5e-04	ExPRSweb_TG_30870-raw_PT_MGI_20211120	3.16e+08;(9.6e+07,1.04e+09)	1.4e-227	n/a	0.0812	n/a	n/a	2.41 (2.09,2.77)	2.63e-34	2.09 (1.89,2.31)	3.32e-47	1.94 (1.82,2.07)	4.86e-90	1.81 (1.73,1.9)	1.9e-135	1.68 (1.62,1.74)	1.76e-208
30870-raw	TG	Quantitative	Triglycerides (mmol/L)	UKB / PHESANT	UKB	MGI	PLINK;P <= 4e-04	ExPRSweb_TG_30870-raw_PLINK_MGI_20211120	2.32e+08;(71500000,7.51e+08)	5.5e-226	n/a	0.0832	n/a	n/a	2.31 (2.01,2.66)	2.08e-31	2.1 (1.9,2.32)	9.97e-48	1.95 (1.83,2.08)	5.78e-92	1.81 (1.72,1.89)	8.3e-135	1.68 (1.63,1.74)	1.82e-213
30870-raw	TG	Quantitative	Triglycerides (mmol/L)	UKB / PHESANT	UKB	MGI	DBSLMM;default	ExPRSweb_TG_30870-raw_DBSLMM_MGI_20211120	8.42e+08;(2.79e+08,2.54e+09)	3e-291	n/a	0.116	n/a	n/a	2.33 (2.03,2.69)	3.33e-32	2.36 (2.13,2.6)	8.28e-64	2.03 (1.9,2.16)	2.73e-104	1.94 (1.85,2.03)	3.1e-173	1.8 (1.74,1.86)	4.96e-287
30870-raw	TG	Quantitative	Triglycerides (mmol/L)	UKB / PHESANT	UKB	MGI	PRSCS;auto	ExPRSweb_TG_30870-raw_PRSCS_MGI_20211120	4.11e+08;(1.32e+08,1.28e+09)	1.8e-256	n/a	0.099	n/a	n/a	2.65 (2.3,3.04)	6.2e-42	2.29 (2.07,2.53)	2.76e-59	2.09 (1.96,2.23)	2.18e-113	1.91 (1.82,2)	1.05e-163	1.72 (1.67,1.78)	3.62e-241
STILTS-UKHLS	Thinness	Binary	Body mass index (<=18, thin low BMI; 19~30, control, normal BMI)	GWAS Catalog (Riveros-McKay et al. 2019)	UKB	MGI	LASSOSUM;s = 1,l = 0.023	ExPRSweb_Thinness_STILTS-UKHLS_LASSOSUM_MGI_20211120	1.1;(0.989,1.22)	0.079	0.525;(0.493,0.556)	n/a	0.000437	0.0178	1.1 (0.529,2.28)	0.803	1.4 (0.886,2.22)	0.149	1.72 (1.3,2.28)	0.000135	1.42 (1.14,1.77)	0.00186	1.19 (1.01,1.4)	0.0377
STILTS-UKHLS	Thinness	Binary	Body mass index (<=18, thin low BMI; 19~30, control, normal BMI)	GWAS Catalog (Riveros-McKay et al. 2019)	UKB	MGI	PT;P <= 0.00016	ExPRSweb_Thinness_STILTS-UKHLS_PT_MGI_20211120	1.11;(1,1.22)	0.044	0.532;(0.503,0.561)	n/a	0.000925	0.0178	0.591 (0.233,1.5)	0.268	0.897 (0.521,1.55)	0.696	0.847 (0.591,1.21)	0.367	1.08 (0.855,1.37)	0.51	1.09 (0.927,1.29)	0.293
STILTS-UKHLS	Thinness	Binary	Body mass index (<=18, thin low BMI; 19~30, control, normal BMI)	GWAS Catalog (Riveros-McKay et al. 2019)	UKB	MGI	PLINK;P <= 0.00032	ExPRSweb_Thinness_STILTS-UKHLS_PLINK_MGI_20211120	1.07;(0.973,1.19)	0.16	0.516;(0.49,0.541)	n/a	0.000354	0.0178	1.52 (0.842,2.76)	0.163	1.1 (0.671,1.8)	0.707	1.01 (0.725,1.41)	0.949	0.944 (0.737,1.21)	0.648	0.969 (0.818,1.15)	0.715
STILTS-UKHLS	Thinness	Binary	Body mass index (<=18, thin low BMI; 19~30, control, normal BMI)	GWAS Catalog (Riveros-McKay et al. 2019)	UKB	MGI	DBSLMM;default	ExPRSweb_Thinness_STILTS-UKHLS_DBSLMM_MGI_20211120	0.96;(0.854,1.08)	0.5	0.462;(0.453,0.471)	n/a	0.000238	0.0178	0.561 (0.221,1.42)	0.224	1.08 (0.658,1.77)	0.767	1.22 (0.895,1.65)	0.21	1.16 (0.923,1.46)	0.202	1.02 (0.862,1.2)	0.83
STILTS-UKHLS	Thinness	Binary	Body mass index (<=18, thin low BMI; 19~30, control, normal BMI)	GWAS Catalog (Riveros-McKay et al. 2019)	UKB	MGI	PRSCS;auto	ExPRSweb_Thinness_STILTS-UKHLS_PRSCS_MGI_20211120	1.06;(0.944,1.19)	0.33	0.514;(0.49,0.542)	n/a	5.2e-06	0.0178	1.73 (0.826,3.62)	0.146	1.31 (0.727,2.35)	0.371	1.13 (0.776,1.65)	0.523	1.04 (0.791,1.37)	0.776	1.16 (0.975,1.39)	0.0936
STILTS-UKHLS	Thinness	Binary	Body mass index (<=18, thin low BMI; 19~30, control, normal BMI)	GWAS Catalog (Riveros-McKay et al. 2019)	UKB	UKB	LASSOSUM;s = 1,l = 0.001	ExPRSweb_Thinness_STILTS-UKHLS_LASSOSUM_UKB_20211120	1.13;(1.08,1.18)	5.6e-07	0.53;(0.517,0.543)	n/a	0.00131	0.00871	1.72 (1.34,2.22)	2.9e-05	1.43 (1.17,1.74)	0.000452	1.27 (1.1,1.45)	0.00073	1.3 (1.18,1.44)	2.65e-07	1.25 (1.16,1.35)	1.67e-09
STILTS-UKHLS	Thinness	Binary	Body mass index (<=18, thin low BMI; 19~30, control, normal BMI)	GWAS Catalog (Riveros-McKay et al. 2019)	UKB	UKB	PT;P <= 0.0025	ExPRSweb_Thinness_STILTS-UKHLS_PT_UKB_20211120	1.11;(1.06,1.16)	3.4e-05	0.527;(0.513,0.542)	n/a	0.000921	0.00871	1.33 (1,1.78)	0.0502	1.27 (1.03,1.57)	0.0274	1.2 (1.04,1.38)	0.0111	1.17 (1.05,1.29)	0.00391	1.18 (1.1,1.27)	1.01e-05
STILTS-UKHLS	Thinness	Binary	Body mass index (<=18, thin low BMI; 19~30, control, normal BMI)	GWAS Catalog (Riveros-McKay et al. 2019)	UKB	UKB	PLINK;P <= 0.032	ExPRSweb_Thinness_STILTS-UKHLS_PLINK_UKB_20211120	1.12;(1.06,1.17)	2.5e-05	0.521;(0.508,0.535)	n/a	0.000905	0.00871	1.89 (1.48,2.42)	3.99e-07	1.58 (1.3,1.92)	3.01e-06	1.28 (1.12,1.47)	0.000397	1.17 (1.06,1.3)	0.0028	1.14 (1.06,1.23)	0.000676
STILTS-UKHLS	Thinness	Binary	Body mass index (<=18, thin low BMI; 19~30, control, normal BMI)	GWAS Catalog (Riveros-McKay et al. 2019)	UKB	UKB	DBSLMM;default	ExPRSweb_Thinness_STILTS-UKHLS_DBSLMM_UKB_20211120	0.96;(0.916,1)	0.083	0.49;(0.476,0.505)	n/a	0.000144	0.00871	0.965 (0.689,1.35)	0.836	0.946 (0.742,1.2)	0.652	1.07 (0.927,1.24)	0.342	1 (0.899,1.12)	0.949	1.03 (0.959,1.12)	0.382
STILTS-UKHLS	Thinness	Binary	Body mass index (<=18, thin low BMI; 19~30, control, normal BMI)	GWAS Catalog (Riveros-McKay et al. 2019)	UKB	UKB	PRSCS;auto	ExPRSweb_Thinness_STILTS-UKHLS_PRSCS_UKB_20211120	1.17;(1.11,1.22)	8.1e-10	0.537;(0.523,0.55)	n/a	0.00193	0.00871	1.47 (1.11,1.93)	0.00653	1.45 (1.19,1.77)	0.000225	1.2 (1.05,1.38)	0.00983	1.3 (1.18,1.44)	2.38e-07	1.19 (1.1,1.28)	8.36e-06
100013-irnt	Vitamin B12	Quantitative	Vitamin B12	UKB / PHESANT	UKB	MGI	LASSOSUM;s = 1,l = 0.007	ExPRSweb_VitB12_100013-irnt_LASSOSUM_MGI_20211120	1.44;(0.001,2910)	0.93	n/a	1.57e-08	n/a	n/a	1.11 (0.898,1.37)	0.334	1.12 (0.966,1.31)	0.131	1.04 (0.942,1.14)	0.45	1.04 (0.971,1.12)	0.26	1.02 (0.969,1.07)	0.492
100013-irnt	Vitamin B12	Quantitative	Vitamin B12	UKB / PHESANT	UKB	MGI	PT;P <= 0.04	ExPRSweb_VitB12_100013-irnt_PT_MGI_20211120	2.38;(0.001,4800)	0.82	n/a	4.89e-06	n/a	n/a	1.19 (0.96,1.46)	0.113	1.25 (1.07,1.45)	0.00412	1.13 (1.02,1.24)	0.0141	1.1 (1.02,1.18)	0.00947	1.06 (1.01,1.11)	0.0219
100013-irnt	Vitamin B12	Quantitative	Vitamin B12	UKB / PHESANT	UKB	MGI	PLINK;P <= 0.002	ExPRSweb_VitB12_100013-irnt_PLINK_MGI_20211120	85.1;(0.039,185000)	0.26	n/a	0.00028	n/a	n/a	1.1 (0.893,1.36)	0.361	1.08 (0.926,1.25)	0.337	1.15 (1.04,1.26)	0.00528	1.08 (1.01,1.16)	0.0247	1.01 (0.965,1.06)	0.595
100013-irnt	Vitamin B12	Quantitative	Vitamin B12	UKB / PHESANT	UKB	MGI	DBSLMM;default	ExPRSweb_VitB12_100013-irnt_DBSLMM_MGI_20211120	0.123;(0,249)	0.59	n/a	6.73e-05	n/a	n/a	1.16 (0.941,1.44)	0.162	1.12 (0.959,1.3)	0.156	0.966 (0.877,1.06)	0.487	1.01 (0.94,1.08)	0.804	1.01 (0.957,1.06)	0.836
100013-irnt	Vitamin B12	Quantitative	Vitamin B12	UKB / PHESANT	UKB	MGI	PRSCS;auto	ExPRSweb_VitB12_100013-irnt_PRSCS_MGI_20211120	0.651;(0,1320)	0.91	n/a	4e-06	n/a	n/a	1.02 (0.822,1.25)	0.889	1 (0.86,1.16)	0.999	1.06 (0.963,1.17)	0.234	1.09 (1.02,1.17)	0.0142	1.03 (0.981,1.08)	0.241
100013-raw	Vitamin B12	Quantitative	Vitamin B12	UKB / PHESANT	UKB	MGI	LASSOSUM;s = 0.5,l = 0.001	ExPRSweb_VitB12_100013-raw_LASSOSUM_MGI_20211120	3.6;(0.002,6370)	0.74	n/a	1.02e-05	n/a	n/a	1.17 (0.951,1.45)	0.136	1.11 (0.959,1.3)	0.158	1.09 (0.988,1.2)	0.085	1.07 (0.996,1.15)	0.0641	1.04 (0.987,1.09)	0.148
100013-raw	Vitamin B12	Quantitative	Vitamin B12	UKB / PHESANT	UKB	MGI	PT;P <= 0.1	ExPRSweb_VitB12_100013-raw_PT_MGI_20211120	0.485;(0,959)	0.85	n/a	1.78e-05	n/a	n/a	1.05 (0.847,1.29)	0.671	1.04 (0.898,1.21)	0.577	1.02 (0.926,1.12)	0.686	1.04 (0.972,1.12)	0.241	1 (0.953,1.05)	0.961
100013-raw	Vitamin B12	Quantitative	Vitamin B12	UKB / PHESANT	UKB	MGI	PLINK;P <= 5e-06	ExPRSweb_VitB12_100013-raw_PLINK_MGI_20211120	0.028;(0,49.9)	0.35	n/a	0.00022	n/a	n/a	1.02 (0.829,1.26)	0.828	0.947 (0.814,1.1)	0.475	0.911 (0.827,1)	0.0586	0.92 (0.857,0.987)	0.02	0.95 (0.904,0.997)	0.0379
100013-raw	Vitamin B12	Quantitative	Vitamin B12	UKB / PHESANT	UKB	MGI	DBSLMM;default	ExPRSweb_VitB12_100013-raw_DBSLMM_MGI_20211120	0.169;(0,314)	0.64	n/a	5.16e-05	n/a	n/a	0.917 (0.743,1.13)	0.422	0.939 (0.808,1.09)	0.414	0.935 (0.849,1.03)	0.177	1.01 (0.942,1.08)	0.768	0.997 (0.95,1.05)	0.919
100013-raw	Vitamin B12	Quantitative	Vitamin B12	UKB / PHESANT	UKB	MGI	PRSCS;auto	ExPRSweb_VitB12_100013-raw_PRSCS_MGI_20211120	7.26;(0.004,15000)	0.61	n/a	3.04e-05	n/a	n/a	1.11 (0.897,1.37)	0.343	1.16 (0.997,1.35)	0.0548	1.13 (1.02,1.24)	0.0152	1.06 (0.984,1.13)	0.131	1.02 (0.974,1.07)	0.364
Wood-et-al-2013-1000G	Vitamin B12	Quantitative	Vitamin_B12	GWAS Catalog (Wood et al. 2013)	UKB	MGI	LASSOSUM;s = 1,l = 0.1	ExPRSweb_VitB12_Wood-et-al-2013-1000G_LASSOSUM_MGI_20211120	168000;(82.4,3.41e+08)	0.002	n/a	0.00207	n/a	n/a	1.4 (1.14,1.73)	0.00169	1.28 (1.1,1.49)	0.00133	1.14 (1.03,1.25)	0.0103	1.13 (1.06,1.22)	0.000508	1.13 (1.08,1.19)	5.48e-07
Wood-et-al-2013-1000G	Vitamin B12	Quantitative	Vitamin_B12	GWAS Catalog (Wood et al. 2013)	UKB	MGI	PT;P <= 2.5e-06	ExPRSweb_VitB12_Wood-et-al-2013-1000G_PT_MGI_20211120	306000;(154,6.07e+08)	0.0011	n/a	0.00237	n/a	n/a	1.13 (0.915,1.4)	0.257	1.03 (0.883,1.19)	0.739	1.03 (0.932,1.13)	0.596	1.07 (0.993,1.14)	0.0757	1.08 (1.03,1.13)	0.0018
Wood-et-al-2013-1000G	Vitamin B12	Quantitative	Vitamin_B12	GWAS Catalog (Wood et al. 2013)	UKB	MGI	PLINK;P <= 2.5e-06	ExPRSweb_VitB12_Wood-et-al-2013-1000G_PLINK_MGI_20211120	306000;(154,6.07e+08)	0.0011	n/a	0.00237	n/a	n/a	1.13 (0.915,1.4)	0.257	1.03 (0.883,1.19)	0.739	1.03 (0.932,1.13)	0.596	1.07 (0.993,1.14)	0.0757	1.08 (1.03,1.13)	0.0018
Wood-et-al-2013-1000G	Vitamin B12	Quantitative	Vitamin_B12	GWAS Catalog (Wood et al. 2013)	UKB	MGI	DBSLMM;default	ExPRSweb_VitB12_Wood-et-al-2013-1000G_DBSLMM_MGI_20211120	0.018;(0,33.4)	0.29	n/a	0.000248	n/a	n/a	0.963 (0.78,1.19)	0.73	0.926 (0.796,1.08)	0.314	0.965 (0.876,1.06)	0.475	0.961 (0.896,1.03)	0.267	0.971 (0.924,1.02)	0.231
Wood-et-al-2013-1000G	Vitamin B12	Quantitative	Vitamin_B12	GWAS Catalog (Wood et al. 2013)	UKB	MGI	PRSCS;auto	ExPRSweb_VitB12_Wood-et-al-2013-1000G_PRSCS_MGI_20211120	428;(0.234,783000)	0.11	n/a	0.000681	n/a	n/a	1.08 (0.873,1.33)	0.481	1.05 (0.9,1.22)	0.553	1.03 (0.936,1.14)	0.54	1.05 (0.983,1.13)	0.136	1.04 (0.989,1.09)	0.126
Wood-et-al-2013-1000G	Vitamin B12	Quantitative	Vitamin_B12	GWAS Catalog (Wood et al. 2013)	UKB	UKB	LASSOSUM;s = 0.9,l = 0.1	ExPRSweb_VitB12_Wood-et-al-2013-1000G_LASSOSUM_UKB_20211120	1.02;(0.99,1.05)	0.2	n/a	1.73e-05	n/a	n/a	1 (0.954,1.05)	0.99	0.988 (0.956,1.02)	0.491	0.984 (0.963,1.01)	0.152	0.996 (0.98,1.01)	0.584	0.997 (0.987,1.01)	0.638
Wood-et-al-2013-1000G	Vitamin B12	Quantitative	Vitamin_B12	GWAS Catalog (Wood et al. 2013)	UKB	UKB	PT;P <= 0.001	ExPRSweb_VitB12_Wood-et-al-2013-1000G_PT_UKB_20211120	0.989;(0.961,1.02)	0.42	n/a	7.35e-06	n/a	n/a	0.976 (0.932,1.02)	0.322	0.995 (0.962,1.03)	0.753	0.996 (0.975,1.02)	0.711	1 (0.985,1.02)	0.951	0.998 (0.987,1.01)	0.693
Wood-et-al-2013-1000G	Vitamin B12	Quantitative	Vitamin_B12	GWAS Catalog (Wood et al. 2013)	UKB	UKB	PLINK;P <= 0.001	ExPRSweb_VitB12_Wood-et-al-2013-1000G_PLINK_UKB_20211120	0.989;(0.961,1.02)	0.42	n/a	7.35e-06	n/a	n/a	0.976 (0.932,1.02)	0.322	0.995 (0.962,1.03)	0.753	0.996 (0.975,1.02)	0.711	1 (0.985,1.02)	0.951	0.998 (0.987,1.01)	0.693
Wood-et-al-2013-1000G	Vitamin B12	Quantitative	Vitamin_B12	GWAS Catalog (Wood et al. 2013)	UKB	UKB	DBSLMM;default	ExPRSweb_VitB12_Wood-et-al-2013-1000G_DBSLMM_UKB_20211120	0.998;(0.97,1.03)	0.92	n/a	9.98e-07	n/a	n/a	1.03 (0.983,1.08)	0.207	1.03 (0.996,1.07)	0.0829	1.01 (0.987,1.03)	0.455	1.02 (1,1.03)	0.0286	1 (0.992,1.01)	0.565
Wood-et-al-2013-1000G	Vitamin B12	Quantitative	Vitamin_B12	GWAS Catalog (Wood et al. 2013)	UKB	UKB	PRSCS;auto	ExPRSweb_VitB12_Wood-et-al-2013-1000G_PRSCS_UKB_20211120	1.01;(0.979,1.04)	0.59	n/a	5.26e-06	n/a	n/a	0.966 (0.921,1.01)	0.144	0.975 (0.943,1.01)	0.14	0.995 (0.974,1.02)	0.68	1 (0.985,1.02)	0.959	1 (0.99,1.01)	0.946
100021-irnt	Vitamin D	Quantitative	Vitamin D	UKB / PHESANT	UKB	MGI	LASSOSUM;s = 0.9,l = 0.011	ExPRSweb_VitD_100021-irnt_LASSOSUM_MGI_20211120	1.08;(0.87,1.33)	0.5	n/a	3.95e-05	n/a	n/a	0.955 (0.811,1.12)	0.582	0.963 (0.857,1.08)	0.523	1 (0.928,1.08)	0.992	1.01 (0.953,1.06)	0.816	0.969 (0.934,1.01)	0.105
100021-irnt	Vitamin D	Quantitative	Vitamin D	UKB / PHESANT	UKB	MGI	PT;P <= 5e-06	ExPRSweb_VitD_100021-irnt_PT_MGI_20211120	1.18;(0.952,1.46)	0.13	n/a	0.000285	n/a	n/a	0.9 (0.765,1.06)	0.207	0.989 (0.881,1.11)	0.856	0.977 (0.907,1.05)	0.539	0.999 (0.947,1.06)	0.983	0.996 (0.959,1.03)	0.823
100021-irnt	Vitamin D	Quantitative	Vitamin D	UKB / PHESANT	UKB	MGI	PLINK;P <= 0.002	ExPRSweb_VitD_100021-irnt_PLINK_MGI_20211120	1.18;(0.95,1.46)	0.14	n/a	0.00029	n/a	n/a	1.06 (0.901,1.25)	0.477	1.01 (0.896,1.13)	0.917	1.02 (0.949,1.1)	0.558	0.998 (0.945,1.05)	0.937	1.01 (0.969,1.04)	0.741
100021-irnt	Vitamin D	Quantitative	Vitamin D	UKB / PHESANT	UKB	MGI	DBSLMM;default	ExPRSweb_VitD_100021-irnt_DBSLMM_MGI_20211120	1.14;(0.917,1.4)	0.25	n/a	0.000168	n/a	n/a	1.09 (0.928,1.29)	0.286	1.05 (0.938,1.18)	0.375	1.01 (0.938,1.09)	0.786	1.03 (0.978,1.09)	0.245	0.998 (0.962,1.04)	0.935
100021-irnt	Vitamin D	Quantitative	Vitamin D	UKB / PHESANT	UKB	MGI	PRSCS;auto	ExPRSweb_VitD_100021-irnt_PRSCS_MGI_20211120	1.12;(0.905,1.39)	0.3	n/a	0.000122	n/a	n/a	0.915 (0.777,1.08)	0.285	0.951 (0.847,1.07)	0.4	1.06 (0.981,1.14)	0.149	1.02 (0.968,1.08)	0.441	1.02 (0.984,1.06)	0.274
100021-raw	Vitamin D	Quantitative	Vitamin D	UKB / PHESANT	UKB	MGI	LASSOSUM;s = 1,l = 0.001	ExPRSweb_VitD_100021-raw_LASSOSUM_MGI_20211120	1.19;(0.958,1.47)	0.12	n/a	0.000345	n/a	n/a	0.955 (0.811,1.12)	0.578	1.01 (0.897,1.13)	0.901	1.07 (0.99,1.15)	0.0905	1.02 (0.966,1.08)	0.486	1.04 (0.998,1.08)	0.0671
100021-raw	Vitamin D	Quantitative	Vitamin D	UKB / PHESANT	UKB	MGI	PT;P <= 1e-06	ExPRSweb_VitD_100021-raw_PT_MGI_20211120	1.17;(0.948,1.44)	0.14	n/a	0.000335	n/a	n/a	1.11 (0.947,1.31)	0.192	1.13 (1,1.27)	0.0433	1.07 (0.989,1.15)	0.093	1.07 (1.01,1.13)	0.0171	1.03 (0.989,1.07)	0.165
100021-raw	Vitamin D	Quantitative	Vitamin D	UKB / PHESANT	UKB	MGI	PLINK;P <= 1e-04	ExPRSweb_VitD_100021-raw_PLINK_MGI_20211120	0.913;(0.738,1.13)	0.4	n/a	8.1e-05	n/a	n/a	1.07 (0.906,1.26)	0.438	0.998 (0.888,1.12)	0.968	1 (0.929,1.08)	0.975	0.975 (0.923,1.03)	0.351	1.01 (0.97,1.05)	0.702
100021-raw	Vitamin D	Quantitative	Vitamin D	UKB / PHESANT	UKB	MGI	DBSLMM;default	ExPRSweb_VitD_100021-raw_DBSLMM_MGI_20211120	0.989;(0.8,1.22)	0.92	n/a	5.73e-06	n/a	n/a	0.993 (0.844,1.17)	0.937	0.994 (0.885,1.12)	0.924	1.01 (0.933,1.08)	0.889	1.03 (0.972,1.08)	0.347	1.03 (0.988,1.07)	0.176
100021-raw	Vitamin D	Quantitative	Vitamin D	UKB / PHESANT	UKB	MGI	PRSCS;auto	ExPRSweb_VitD_100021-raw_PRSCS_MGI_20211120	1.13;(0.915,1.4)	0.25	n/a	0.000258	n/a	n/a	0.953 (0.809,1.12)	0.561	0.955 (0.85,1.07)	0.432	0.987 (0.916,1.06)	0.73	1.01 (0.953,1.06)	0.82	1.03 (0.994,1.07)	0.0957
29343764-GCST005367	Vitamin D	Quantitative	Vitamin_D	GWAS Catalog (Jiang et at. 2018)	UKB	MGI	LASSOSUM;s = 0.9,l = 0.011	ExPRSweb_VitD_29343764-GCST005367_LASSOSUM_MGI_20211120	3.95;(3.2,4.86)	5.5e-38	n/a	0.0227	n/a	n/a	1.43 (1.21,1.68)	2.03e-05	1.38 (1.23,1.55)	4.66e-08	1.32 (1.22,1.42)	3.41e-13	1.31 (1.24,1.38)	3.45e-22	1.24 (1.19,1.28)	5.88e-29
29343764-GCST005367	Vitamin D	Quantitative	Vitamin_D	GWAS Catalog (Jiang et at. 2018)	UKB	MGI	PT;P <= 6.3e-14	ExPRSweb_VitD_29343764-GCST005367_PT_MGI_20211120	3.04;(2.46,3.75)	2.4e-25	n/a	0.015	n/a	n/a	1.46 (1.24,1.72)	5.92e-06	1.43 (1.28,1.61)	1.17e-09	1.34 (1.24,1.44)	2.59e-14	1.23 (1.17,1.3)	4.72e-14	1.22 (1.17,1.26)	1.65e-24
29343764-GCST005367	Vitamin D	Quantitative	Vitamin_D	GWAS Catalog (Jiang et at. 2018)	UKB	MGI	PLINK;P <= 6.3e-14	ExPRSweb_VitD_29343764-GCST005367_PLINK_MGI_20211120	2.98;(2.41,3.67)	2e-24	n/a	0.0145	n/a	n/a	1.41 (1.2,1.66)	3.98e-05	1.41 (1.25,1.58)	8.37e-09	1.32 (1.23,1.42)	2.36e-13	1.22 (1.15,1.29)	7.16e-13	1.21 (1.17,1.26)	2.76e-24
29343764-GCST005367	Vitamin D	Quantitative	Vitamin_D	GWAS Catalog (Jiang et at. 2018)	UKB	MGI	DBSLMM;default	ExPRSweb_VitD_29343764-GCST005367_DBSLMM_MGI_20211120	0.982;(0.794,1.22)	0.87	n/a	2.68e-06	n/a	n/a	0.894 (0.759,1.05)	0.177	0.892 (0.794,1)	0.0528	1 (0.932,1.08)	0.906	1 (0.948,1.06)	0.987	1.01 (0.971,1.05)	0.681
29343764-GCST005367	Vitamin D	Quantitative	Vitamin_D	GWAS Catalog (Jiang et at. 2018)	UKB	MGI	PRSCS;auto	ExPRSweb_VitD_29343764-GCST005367_PRSCS_MGI_20211120	3.16;(2.53,3.95)	3.5e-24	n/a	0.0133	n/a	n/a	1.21 (1.03,1.43)	0.0196	1.25 (1.11,1.4)	0.000203	1.27 (1.18,1.37)	4.4e-10	1.24 (1.18,1.31)	5.27e-15	1.25 (1.2,1.3)	4.52e-30
29343764-GCST005367	Vitamin D	Quantitative	Vitamin_D	GWAS Catalog (Jiang et at. 2018)	UKB	UKB	LASSOSUM;s = 0.9,l = 0.011	ExPRSweb_VitD_29343764-GCST005367_LASSOSUM_UKB_20211120	30;(27.4,33)	3.3e-1114	n/a	0.0264	n/a	n/a	1.44 (1.39,1.49)	1.58e-109	1.4 (1.37,1.43)	5.92e-182	1.37 (1.35,1.4)	1e-397	1.34 (1.33,1.36)	1e-643	1.31 (1.3,1.32)	1e-1110
29343764-GCST005367	Vitamin D	Quantitative	Vitamin_D	GWAS Catalog (Jiang et at. 2018)	UKB	UKB	PT;P <= 1.3e-08	ExPRSweb_VitD_29343764-GCST005367_PT_UKB_20211120	25.9;(23.6,28.5)	7.7e-1017	n/a	0.024	n/a	n/a	1.42 (1.37,1.47)	2.78e-101	1.37 (1.34,1.4)	5.09e-163	1.36 (1.34,1.38)	1e-364	1.32 (1.31,1.33)	1e-570	1.29 (1.28,1.3)	1e-1000
29343764-GCST005367	Vitamin D	Quantitative	Vitamin_D	GWAS Catalog (Jiang et at. 2018)	UKB	UKB	PLINK;P <= 1.3e-08	ExPRSweb_VitD_29343764-GCST005367_PLINK_UKB_20211120	25.6;(23.3,28.1)	1.2e-1008	n/a	0.0239	n/a	n/a	1.44 (1.39,1.48)	2.62e-108	1.39 (1.36,1.42)	3.29e-176	1.35 (1.33,1.37)	1e-354	1.32 (1.31,1.34)	1e-583	1.29 (1.28,1.3)	1e-1020
29343764-GCST005367	Vitamin D	Quantitative	Vitamin_D	GWAS Catalog (Jiang et at. 2018)	UKB	UKB	DBSLMM;default	ExPRSweb_VitD_29343764-GCST005367_DBSLMM_UKB_20211120	0.707;(0.643,0.777)	6.4e-13	n/a	0.000231	n/a	n/a	0.916 (0.887,0.946)	8.89e-08	0.934 (0.913,0.956)	5.77e-09	0.941 (0.927,0.955)	3.21e-16	0.95 (0.94,0.96)	4.82e-21	0.954 (0.947,0.961)	9.91e-36
29343764-GCST005367	Vitamin D	Quantitative	Vitamin_D	GWAS Catalog (Jiang et at. 2018)	UKB	UKB	PRSCS;auto	ExPRSweb_VitD_29343764-GCST005367_PRSCS_UKB_20211120	27.6;(25.1,30.3)	4.2e-1051	n/a	0.026	n/a	n/a	1.48 (1.43,1.53)	2.6e-125	1.43 (1.4,1.47)	3.81e-209	1.38 (1.36,1.4)	1e-409	1.33 (1.32,1.35)	1e-614	1.3 (1.29,1.31)	1e-1040
30890-irnt	Vitamin D	Quantitative	Vitamin D (quantile)	UKB / PHESANT	UKB	MGI	LASSOSUM;s = 0.5,l = 0.0055	ExPRSweb_VitD_30890-irnt_LASSOSUM_MGI_20211120	4.47;(3.63,5.51)	3.3e-45	n/a	0.027	n/a	n/a	1.47 (1.25,1.73)	3.76e-06	1.37 (1.22,1.54)	1.17e-07	1.31 (1.22,1.41)	1.2e-12	1.32 (1.25,1.4)	1.99e-24	1.3 (1.25,1.35)	1.19e-42
30890-irnt	Vitamin D	Quantitative	Vitamin D (quantile)	UKB / PHESANT	UKB	MGI	PT;P <= 5e-06	ExPRSweb_VitD_30890-irnt_PT_MGI_20211120	4.23;(3.43,5.21)	2.1e-41	n/a	0.0251	n/a	n/a	1.28 (1.09,1.51)	0.0028	1.3 (1.16,1.46)	8.11e-06	1.35 (1.25,1.45)	2.89e-15	1.34 (1.27,1.41)	9.04e-26	1.3 (1.26,1.35)	6.27e-44
30890-irnt	Vitamin D	Quantitative	Vitamin D (quantile)	UKB / PHESANT	UKB	MGI	PLINK;P <= 5e-06	ExPRSweb_VitD_30890-irnt_PLINK_MGI_20211120	4.37;(3.54,5.39)	3.7e-43	n/a	0.0261	n/a	n/a	1.32 (1.12,1.56)	0.000748	1.34 (1.19,1.5)	7.89e-07	1.43 (1.33,1.54)	4.57e-21	1.38 (1.31,1.46)	1.95e-31	1.32 (1.28,1.37)	3.36e-49
30890-irnt	Vitamin D	Quantitative	Vitamin D (quantile)	UKB / PHESANT	UKB	MGI	DBSLMM;default	ExPRSweb_VitD_30890-irnt_DBSLMM_MGI_20211120	1.69;(1.36,2.09)	1.4e-06	n/a	0.00313	n/a	n/a	1.17 (0.994,1.38)	0.0593	1.18 (1.05,1.32)	0.00524	1.1 (1.02,1.19)	0.0107	1.08 (1.02,1.14)	0.00472	1.12 (1.08,1.16)	7.44e-09
30890-irnt	Vitamin D	Quantitative	Vitamin D (quantile)	UKB / PHESANT	UKB	MGI	PRSCS;auto	ExPRSweb_VitD_30890-irnt_PRSCS_MGI_20211120	4.39;(3.55,5.42)	1.2e-42	n/a	0.0252	n/a	n/a	1.26 (1.07,1.48)	0.0059	1.3 (1.16,1.47)	7.07e-06	1.38 (1.28,1.49)	2.18e-17	1.38 (1.31,1.46)	6.72e-32	1.3 (1.25,1.35)	6.92e-42
30890-raw	Vitamin D	Quantitative	Vitamin D (nmol/L)	UKB / PHESANT	UKB	MGI	LASSOSUM;s = 0.5,l = 0.0043	ExPRSweb_VitD_30890-raw_LASSOSUM_MGI_20211120	4.07;(3.3,5.02)	2.2e-39	n/a	0.0235	n/a	n/a	1.37 (1.17,1.62)	0.000143	1.27 (1.13,1.42)	6.2e-05	1.24 (1.15,1.34)	1.27e-08	1.27 (1.2,1.34)	4.21e-18	1.32 (1.27,1.37)	1.83e-47
30890-raw	Vitamin D	Quantitative	Vitamin D (nmol/L)	UKB / PHESANT	UKB	MGI	PT;P <= 1.6e-06	ExPRSweb_VitD_30890-raw_PT_MGI_20211120	4.42;(3.59,5.45)	4e-44	n/a	0.0267	n/a	n/a	1.34 (1.14,1.57)	0.000497	1.33 (1.19,1.5)	1.12e-06	1.38 (1.28,1.49)	2.57e-17	1.33 (1.26,1.4)	3.99e-25	1.29 (1.24,1.34)	6.24e-41
30890-raw	Vitamin D	Quantitative	Vitamin D (nmol/L)	UKB / PHESANT	UKB	MGI	PLINK;P <= 1.6e-06	ExPRSweb_VitD_30890-raw_PLINK_MGI_20211120	4.57;(3.7,5.63)	9e-46	n/a	0.0275	n/a	n/a	1.49 (1.27,1.75)	1.68e-06	1.47 (1.31,1.65)	9.19e-11	1.41 (1.31,1.52)	1.26e-19	1.36 (1.29,1.44)	2.94e-29	1.3 (1.25,1.35)	3.39e-43
30890-raw	Vitamin D	Quantitative	Vitamin D (nmol/L)	UKB / PHESANT	UKB	MGI	DBSLMM;default	ExPRSweb_VitD_30890-raw_DBSLMM_MGI_20211120	3.23;(2.62,3.98)	2.1e-28	n/a	0.0162	n/a	n/a	1.21 (1.03,1.42)	0.0227	1.21 (1.08,1.36)	0.00115	1.2 (1.11,1.29)	1.57e-06	1.2 (1.14,1.27)	1.86e-11	1.2 (1.16,1.25)	2.52e-22
30890-raw	Vitamin D	Quantitative	Vitamin D (nmol/L)	UKB / PHESANT	UKB	MGI	PRSCS;auto	ExPRSweb_VitD_30890-raw_PRSCS_MGI_20211120	4.44;(3.6,5.49)	1.8e-43	n/a	0.0259	n/a	n/a	1.27 (1.08,1.5)	0.00396	1.32 (1.18,1.49)	2.05e-06	1.35 (1.25,1.45)	4.54e-15	1.37 (1.3,1.45)	1.24e-30	1.32 (1.27,1.37)	8.57e-47

### Sheet: Table S5
Table S5. Top ranked exposure PRS in UKB
Exposure Trait	Discovery GWAS	Method	# SNPs in PRS	Beta	Se_Beta	OR	OR 95%	Association P	Brier Score	R	AAUC Estimate	AAUC 95%
CRP	Meta-analysis	C+T(DS)	5	0.458	0.00981	1.581	1.551, 1.612	1.1E-475	…	0.105088	…	…
eGFR	Meta-analysis	lassosum	456946	3.46	0.0254	31.696	30.156, 33.314	9.5E-4023	…	0.262218	…	…
Creatine	Meta-analysis	PRS-CS	1109812	2.79	0.0341	16.204	15.158, 17.323	1.71-1454	…	0.158196	…	…
Cystatin C	Meta-analysis	lassosum	174315	0.0328	0.000358	1.033	1.033, 1.034	1.3E-1818	…	0.188641	…	…
Vitamin D	Meta-analysis	lassosum	109290	3.4	0.0476	30.041	27.368, 32.976	3.3E-1114	…	0.162347	…	…
Glucose	Meta-analysis	lassosum	72352	0.084	0.00289	1.088	1.081, 1.094	4.1e-185	…	0.069202	…	…
Age at menopause	Meta-analysis	C+T(DS)	159	0.809	0.0507	2.245	2.032, 2.479	3.6e-57	…	0.056206	…	…
Age at menarche	Meta-analysis	C+T(DS)	13852	0.3	0.00831	1.35	1.328, 1.372	4.2e-285	…	0.108834	…	…
Height	Meta-analysis	PRS-CS	996840	3.03	0.0123	20.723	20.229, 21.228	4.9E-13188	…	0.32586	…	…
Alcohol Amt.	Meta-analysis	PRS-CS	1117376	0.723	0.194	2.061	1.409, 3.014	0.00019	…	0.0145205	…	…
Thinness	Meta-analysis	PRS-CS	1117469	0.153	0.025	1.166	1.11, 1.224	8.1e-10	0.00871	…	0.537	0.523, 0.55
Smoker	Meta-analysis	C+T(GS)	39469	1.13	0.00631	3.101	3.063, 3.14	2.3E-6988	0.189	…	0.767	0.765, 0.769
T2D	Meta-analysis	lassosum	555528	1.38	0.0121	3.959	3.866, 4.055	2.1E-2790	0.0373	…	0.825	0.82, 0.829
Hypertension	Meta-analysis	lassosum	6731	0.0156	0.00586	1.016	1.004, 1.027	0.0079	0.143	…	0.505	0.502, 0.509

### Sheet: Table S6
Table S6. Comparisons of the best performing exposure PRS for the traits existing in both MGI cohort and UKB cohort.
Trait	P_value		Brier Score		R		AAUC		AAUC 95%
	MGI	UKB	MGI	UKB	MGI	UKB	MGI	UKB	MGI	UKB
CRP	6.2e-30	0	…	…	0.154734	0.105088	…	…	…	…
eGFR	3.8e-150	0	…	…	0.134079	0.262218	…	…	…	…
Creatine	4.6e-189	0	…	…	0.174122	0.158196	…	…	…	…
Vitamin D	9e-46	0	…	…	0.165894	0.162347	…	…	…	…
Glucose	8.4e-112	4.1e-185	…	…	0.155749	0.069202	…	…	…	…
Height	0	0	…	…	0.373212	0.32586	…	…	…	…
Alcohol Amt.	1.4e-18	0.00019	…	…	0.0745843	0.0145205	…	…	…	…
Thinness	0.044	8.1e-10	0.0178	0.00871	…	…	0.532	0.537	0.503, 0.561	0.523, 0.55
Smoker	1.1e-170	0	0.232	0.189	…	…	0.605	0.767	0.598, 0.612	0.765, 0.769
T2D	1.1e-159	0	0.139	0.0373	…	…	0.637	0.825	0.621, 0.653	0.82, 0.829
Hypertension	6.4e-213	0.0079	0.182	0.143	…	…	0.63	0.505	0.622, 0.639	0.502, 0.509

### Sheet: Table S7
Table S7. Phenome summary of the MGI and UKB cohort. Only unrelated, inferred European individuals are included.
PheCode	Description	Category	Included Sex	Excluded Phecodes (Controls)	Excluded Phenotypes (Controls)	n Cases, MGI	n Matched Controls, MGI	n Cases, UKB	n Matched Controls, UKB	Included in MGI Phewas	Included in UKB Phewas
008	Intestinal infection	infectious diseases	Both	001-009.99	Intestinal infection	3004	29292	8852	88520	Yes	Yes
008.5	Bacterial enteritis	infectious diseases	Both	001-009.99	Intestinal infection	1322	13162	2720	27191	Yes	Yes
008.51	Intestinal e.coli	infectious diseases	Both	001-009.99	Intestinal infection	36	360	34	340	No	No
008.52	Intestinal infection due to C. difficile	infectious diseases	Both	001-009.99	Intestinal infection	1046	10455	654	6540	Yes	Yes
008.6	Viral Enteritis	infectious diseases	Both	001-009.99	Intestinal infection	770	7676	863	8630	Yes	Yes
008.7	Intestinal infection due to protozoa	infectious diseases	Both	001-009.99	Intestinal infection	34	335	55	550	No	Yes
010	Tuberculosis	infectious diseases	Both	010-041.99	bacterial infection	244	2425	166	1660	Yes	Yes
031	Diseases due to other mycobacteria	infectious diseases	Both	010-041.99	bacterial infection	86	855	20	200	Yes	No
038	Septicemia	infectious diseases	Both	010-041.99	bacterial infection	2582	24779	4181	41810	Yes	Yes
038.1	Gram negative septicemia	infectious diseases	Both	010-041.99	bacterial infection	568	5629	851	8510	Yes	Yes
038.2	Gram positive septicemia	infectious diseases	Both	010-041.99	bacterial infection	235	2350	498	4980	Yes	Yes
038.3	Bacteremia	infectious diseases	Both	010-041.99	bacterial infection	1210	12079	not available	not available	Yes	not available
041	Bacterial infection NOS	infectious diseases	Both	010-041.99	bacterial infection	5750	38799	12049	120485	Yes	Yes
041.1	Staphylococcus infections	infectious diseases	Both	010-041.99	bacterial infection	1707	16977	3138	31380	Yes	Yes
041.11	Methicillin sensitive Staphylococcus aureus	infectious diseases	Both	010-041.99	bacterial infection	920	9192	not available	not available	Yes	not available
041.12	Methicillin resistant Staphylococcus aureus	infectious diseases	Both	010-041.99	bacterial infection	783	7812	not available	not available	Yes	not available
041.2	Streptococcus infection	infectious diseases	Both	010-041.99	bacterial infection	1632	16287	1645	16450	Yes	Yes
041.21	Rheumatic fever / chorea	infectious diseases	Both	010-041.99	bacterial infection	257	2554	18	180	Yes	No
041.4	E. coli	infectious diseases	Both	010-041.99	bacterial infection	1175	11680	2735	27350	Yes	Yes
041.8	H. pylori	infectious diseases	Both	010-041.99	bacterial infection	257	2521	not available	not available	Yes	not available
041.9	Infection with drug-resistant microorganisms	infectious diseases	Both	010-041.99	bacterial infection	387	3864	not available	not available	Yes	not available
053	Herpes zoster	infectious diseases	Both	050-079.99	Viral infection	1560	15184	414	4140	Yes	Yes
053.1	Herpes zoster with nervous system complications	infectious diseases	Both	050-079.99	Viral infection	220	2169	95	950	Yes	Yes
054	Herpes simplex	infectious diseases	Both	050-079.99	Viral infection	1593	15600	211	2110	Yes	Yes
070	Viral hepatitis	infectious diseases	Both	050-079.99	Viral infection	829	8280	592	5920	Yes	Yes
070.1	Viral hepatitis A	infectious diseases	Both	050-079.99	Viral infection	87	860	69	690	Yes	Yes
070.2	Viral hepatitis B	infectious diseases	Both	050-079.99	Viral infection	215	2138	133	1330	Yes	Yes
070.3	Viral hepatitis C	infectious diseases	Both	050-079.99	Viral infection	528	5280	257	2570	Yes	Yes
070.4	Chronic hepatitis	infectious diseases	Both	050-079.99	Viral infection	197	1964	277	2770	Yes	Yes
070.9	Hepatitis NOS	infectious diseases	Both	050-079.99	Viral infection	1145	11381	429	4290	Yes	Yes
071	Human immunodeficiency virus [HIV] disease	infectious diseases	Both	050-079.99	Viral infection	145	1450	147	1470	Yes	Yes
071.1	HIV infection, symptomatic	infectious diseases	Both	050-079.99	Viral infection	117	1163	117	1170	Yes	Yes
078	Viral warts & HPV	infectious diseases	Both	050-079.99	Viral infection	3434	29624	1005	10050	Yes	Yes
079	Viral infection	infectious diseases	Both	050-079.99	Viral infection	6664	35342	2772	27720	Yes	Yes
079.1	Varicella infection	infectious diseases	Both	050-079.99	Viral infection	3793	31251	64	640	Yes	Yes
079.2	Infectious mononucleosis	infectious diseases	Both	050-079.99	Viral infection	283	2723	50	500	Yes	No
079.9	Viremia, NOS	infectious diseases	Both	050-079.99	Viral infection	838	8253	not available	not available	Yes	not available
080	Postoperative infection	infectious diseases	Both	080-082.99	Postoperative infection	2619	26065	4482	44818	Yes	Yes
081	Infection/inflammation of internal prosthetic device; implant; and graft	infectious diseases	Both	080-082.99	Postoperative infection	1589	15884	2479	24790	Yes	Yes
081.1	Graft-versus-host disease	infectious diseases	Both	080-082.99	Postoperative infection	40	400	not available	not available	No	not available
081.11	Acute graft-versus-host disease	infectious diseases	Both	080-082.99	Postoperative infection	25	250	not available	not available	No	not available
081.12	Chronic graft-versus-host disease	infectious diseases	Both	080-082.99	Postoperative infection	30	300	not available	not available	No	not available
090	Sexually transmitted infections (not HIV or hepatitis)	infectious diseases	Both	090-092.99	Sexually transmitted infections (not hiv or hepatitis)	965	9630	71	710	Yes	Yes
090.2	Gonococcal infections	infectious diseases	Both	090-092.99	Sexually transmitted infections (not hiv or hepatitis)	43	430	7	70	No	No
090.3	Venereal diseases due to Chlamydia trachomatis	infectious diseases	Both	090-092.99	Sexually transmitted infections (not hiv or hepatitis)	18	179	5	50	No	No
110	Dermatophytosis / Dermatomycosis	infectious diseases	Both	110-118.99	Mycoses	3544	30054	281	2810	Yes	Yes
110.1	Dermatophytosis	infectious diseases	Both	110-118.99	Mycoses	3241	27244	275	2750	Yes	Yes
110.11	Dermatophytosis of nail	infectious diseases	Both	110-118.99	Mycoses	2044	16765	76	756	Yes	Yes
110.12	Althete's foot	infectious diseases	Both	110-118.99	Mycoses	899	8043	141	1410	Yes	Yes
110.13	Dermatophytosis of the body	infectious diseases	Both	110-118.99	Mycoses	790	7827	26	260	Yes	No
110.2	Dermatomycoses	infectious diseases	Both	110-118.99	Mycoses	398	3971	7	70	Yes	No
112	Candidiasis	infectious diseases	Both	110-118.99	Mycoses	3685	30495	2130	21300	Yes	Yes
112.3	Candidiasis of skin and nails	infectious diseases	Both	110-118.99	Mycoses	682	6732	30	300	Yes	No
117	Mycoses	infectious diseases	Both	110-118.99	Mycoses	608	6069	272	2720	Yes	Yes
117.1	Histoplasmosis	infectious diseases	Both	110-118.99	Mycoses	81	801	4	40	Yes	No
117.2	Coccidioidomycosis	infectious diseases	Both	110-118.99	Mycoses	12	120	not available	not available	No	not available
117.3	Blastomycotic infection	infectious diseases	Both	110-118.99	Mycoses	7	70	not available	not available	No	not available
117.4	Aspergillosis	infectious diseases	Both	110-118.99	Mycoses	140	1387	165	1650	Yes	Yes
130	Spirochetal infection	infectious diseases	Both	130-136.99	Other infections; including parasitic	168	1677	80	800	Yes	Yes
130.1	Lyme disease	infectious diseases	Both	130-136.99	Other infections; including parasitic	116	1160	30	300	Yes	No
131	Protozoan infection	infectious diseases	Both	130-136.99	Other infections; including parasitic	61	610	20	200	Yes	No
132	Infestation (lice, mites)	infectious diseases	Both	130-136.99	Other infections; including parasitic	195	1948	32	315	Yes	No
132.1	Pediculosis and phthirus infestation	infectious diseases	Both	130-136.99	Other infections; including parasitic	28	280	3	30	No	No
133	Arthropod-borne diseases	infectious diseases	Both	130-136.99	Other infections; including parasitic	23	226	69	690	No	Yes
134	Helminthiases	infectious diseases	Both	130-136.99	Other infections; including parasitic	83	812	127	1270	Yes	Yes
134.1	Intestinal helminthiases	infectious diseases	Both	130-136.99	Other infections; including parasitic	53	513	106	1060	Yes	Yes
136	Other infectious and parasitic diseases	infectious diseases	Both	130-136.99	Other infections; including parasitic	3279	32486	205	2050	Yes	Yes
980	Encounter for long-term (current) use of antibiotics	infectious diseases	Both	980-980.99	Encounter for long-term (current) use of antibiotics	1391	13877	not available	not available	Yes	not available
145	Cancer of mouth	neoplasms	Both	140-149.99, 210-210.99	Cancer/benign neoplams of lip, oral cavity, pharynx	1481	14725	642	6420	Yes	Yes
145.1	Cancer of lip	neoplasms	Both	140-149.99, 210-210.99	Cancer/benign neoplams of lip, oral cavity, pharynx	76	750	47	470	Yes	No
145.2	Cancer of tongue	neoplasms	Both	140-149.99, 210-210.99	Cancer/benign neoplams of lip, oral cavity, pharynx	645	6430	310	3100	Yes	Yes
145.3	Cancer of major salivary glands	neoplasms	Both	140-149.99, 210-210.99	Cancer/benign neoplams of lip, oral cavity, pharynx	361	3597	105	1050	Yes	Yes
145.4	Cancer of the gums	neoplasms	Both	140-149.99, 210-210.99	Cancer/benign neoplams of lip, oral cavity, pharynx	166	1632	30	300	Yes	No
145.5	Cancer of the mouth floor	neoplasms	Both	140-149.99, 210-210.99	Cancer/benign neoplams of lip, oral cavity, pharynx	206	2048	54	540	Yes	Yes
149	Cancer of larynx, pharynx, nasal cavities	neoplasms	Both	140-149.99, 210-210.99	Cancer/benign neoplams of lip, oral cavity, pharynx	1290	12873	635	6348	Yes	Yes
149.1	Cancer of oropharynx	neoplasms	Both	140-149.99, 210-210.99	Cancer/benign neoplams of lip, oral cavity, pharynx	350	3499	252	2520	Yes	Yes
149.2	Cancer of nasopharynx	neoplasms	Both	140-149.99, 210-210.99	Cancer/benign neoplams of lip, oral cavity, pharynx	100	1000	35	350	Yes	No
149.3	Cancer of hypopharynx	neoplasms	Both	140-149.99, 210-210.99	Cancer/benign neoplams of lip, oral cavity, pharynx	82	819	50	492	Yes	No
149.4	Cancer of larynx	neoplasms	Both	140-149.99, 210-210.99	Cancer/benign neoplams of lip, oral cavity, pharynx	386	3857	265	2644	Yes	Yes
149.5	Hx of malignant neoplasm of oral cavity and pharynx	neoplasms	Both	140-149.99, 210-210.99	Cancer/benign neoplams of lip, oral cavity, pharynx	552	5505	not available	not available	Yes	not available
149.9	Cancer of of nasal cavities	neoplasms	Both	140-149.99, 210-210.99	Cancer/benign neoplams of lip, oral cavity, pharynx	240	2398	57	570	Yes	Yes
150	Cancer of esophagus	neoplasms	Both	140-159.99, 210-211.99	cancer/benign neoplasm of gi tract	433	4315	764	7640	Yes	Yes
151	Cancer of stomach	neoplasms	Both	140-159.99, 210-211.99	cancer/benign neoplasm of gi tract	498	4962	570	5700	Yes	Yes
153	Colorectal cancer	neoplasms	Both	150-159.99, 208-208.99	GI cancer; benign neoplasms of colon	1458	14383	4585	45850	Yes	Yes
153.2	Colon cancer	neoplasms	Both	150-159.99, 208-208.99	GI cancer; benign neoplasms of colon	1160	11472	3108	31080	Yes	Yes
153.3	Malignant neoplasm of rectum, rectosigmoid junction, and anus	neoplasms	Both	150-159.99, 208-208.99	GI cancer; benign neoplasms of colon	815	8093	2167	21670	Yes	Yes
155	Cancer of liver and intrahepatic bile duct	neoplasms	Both	140-159.99, 210-211.99	cancer/benign neoplasm of gi tract	511	5097	401	4010	Yes	Yes
155.1	Malignant neoplasm of liver, primary	neoplasms	Both	140-159.99, 210-211.99	cancer/benign neoplasm of gi tract	344	3433	158	1580	Yes	Yes
157	Pancreatic cancer	neoplasms	Both	140-159.99, 210-211.99	cancer/benign neoplasm of gi tract	503	5005	659	6590	Yes	Yes
158	Neoplasm of unspecified nature of digestive system	neoplasms	Both	140-159.99, 210-211.99	cancer/benign neoplasm of gi tract	1623	15759	1064	10640	Yes	Yes
159	Malignant neoplasm of other and ill-defined sites within the digestive organs and peritoneum	neoplasms	Both	140-159.99, 210-211.99	cancer/benign neoplasm of gi tract	1818	17869	5575	55750	Yes	Yes
159.2	Malignant neoplasm of small intestine, including duodenum	neoplasms	Both	140-159.99, 210-211.99	cancer/benign neoplasm of gi tract	221	2206	190	1900	Yes	Yes
159.3	Malignant neoplasm of gallbladder and extrahepatic bile ducts	neoplasms	Both	140-159.99, 210-211.99	cancer/benign neoplasm of gi tract	158	1578	205	2050	Yes	Yes
159.4	Malignant neoplasm of retroperitoneum and peritoneum	neoplasms	Both	140-159.99, 210-211.99	cancer/benign neoplasm of gi tract	293	2920	193	1927	Yes	Yes
164	Cancer of intrathoracic organs	neoplasms	Both	160-165.99	Malignant neoplasm of respiratory and intrathoracic organs	133	1324	60	600	Yes	Yes
165	Cancer within the respiratory system	neoplasms	Both	160-165.99	Malignant neoplasm of respiratory and intrathoracic organs	1336	13340	2826	28251	Yes	Yes
165.1	Cancer of bronchus; lung	neoplasms	Both	160-165.99	Malignant neoplasm of respiratory and intrathoracic organs	1057	10552	2232	22319	Yes	Yes
170	Cancer of bone and connective tissue	neoplasms	Both	170-171.99	Cancer of bone, connective tissue	1792	17850	437	4365	Yes	Yes
170.1	Bone cancer	neoplasms	Both	170-171.99	Cancer of bone, connective tissue	773	7690	131	1310	Yes	Yes
170.2	Cancer of connective tissue	neoplasms	Both	170-171.99	Cancer of bone, connective tissue	1266	12632	331	3304	Yes	Yes
172	Skin cancer	neoplasms	Both	172-173.99	Malignant neoplasm of skin	8608	33186	13512	135116	Yes	Yes
172.1	Melanomas of skin, dx or hx	neoplasms	Both	172-173.99	Malignant neoplasm of skin	5330	30106	2682	26820	Yes	Yes
172.11	Melanomas of skin	neoplasms	Both	172-173.99	Malignant neoplasm of skin	3100	25064	2714	27140	Yes	Yes
172.2	Other non-epithelial cancer of skin	neoplasms	Both	172-173.99	Malignant neoplasm of skin	7095	30462	11016	110158	Yes	Yes
172.21	Basal cell carcinoma	neoplasms	Both	172-173.99	Malignant neoplasm of skin	3690	23868	not available	not available	Yes	not available
172.22	Squamous cell carcinoma	neoplasms	Both	172-173.99	Malignant neoplasm of skin	2414	17683	not available	not available	Yes	not available
172.3	Carcinoma in situ of skin	neoplasms	Both	172-173.99	Malignant neoplasm of skin	1482	12326	666	6660	Yes	Yes
173	Neoplasm of uncertain behavior of skin	neoplasms	Both	172-173.99	Malignant neoplasm of skin	1997	18755	182	1820	Yes	Yes
174	Breast cancer	neoplasms	Both	174-184.99, 610-610.99	cancer of female genital organs; breast dysplasia	3186	15514	12694	126745	Yes	Yes
174.1	Breast cancer [female]	neoplasms	Female	174-184.99, 610-610.99	cancer of female genital organs; breast dysplasia	3036	14701	12483	124650	Yes	Yes
174.11	Malignant neoplasm of female breast	neoplasms	Female	174-184.99, 610-610.99	cancer of female genital organs; breast dysplasia	2991	14639	11764	117640	Yes	Yes
174.2	Breast cancer [male]	neoplasms	Male	174-184.99, 610-610.99	cancer of female genital organs; breast dysplasia	35	350	not available	not available	No	not available
174.3	Neoplasm of uncertain behavior of breast	neoplasms	Both	174-184.99, 610-610.99	cancer of female genital organs; breast dysplasia	233	2307	115	1150	Yes	Yes
175	Acquired absence of breast	neoplasms	Female	174-184.99, 610-611.99		919	8920	2404	24040	Yes	Yes
180	Cervical cancer and dysplasia	neoplasms	Female	174-184.99, 218-218.99, 792-792.99	cancer of female genital organs; benign neoplasm of uterus; abnormal pap smear	1431	12185	2177	21770	Yes	Yes
180.1	Cervical cancer	neoplasms	Female	174-184.99, 218-218.99, 792-792.99	cancer of female genital organs; benign neoplasm of uterus; abnormal pap smear	500	4982	272	2720	Yes	Yes
180.3	Cervical intraepithelial neoplasia [CIN] [Cervical dysplasia]	neoplasms	Female	174-184.99, 218-218.99, 792-792.99	cancer of female genital organs; benign neoplasm of uterus; abnormal pap smear	1048	9323	2081	20810	Yes	Yes
182	Malignant neoplasm of uterus	neoplasms	Female	174-184.99, 218-218.99	cancer of female genital organs; benign neoplasm of uterus	765	7613	1285	12850	Yes	Yes
184	Cancer of other female genital organs	neoplasms	Female	174-184.99, 220-221.99	cancer of female genital organs; benign neoplasm of female genital organs	1191	11592	1379	13790	Yes	Yes
184.1	Malignant neoplasm of ovary and other uterine adnexa	neoplasms	Female	174-184.99, 220-221.99	cancer of female genital organs; benign neoplasm of female genital organs	573	5719	968	9680	Yes	Yes
184.11	Malignant neoplasm of ovary	neoplasms	Female	174-184.99, 220-221.99	cancer of female genital organs; benign neoplasm of female genital organs	432	4309	940	9400	Yes	Yes
184.2	Cancer of other female genital organs (excluding uterus and ovary)	neoplasms	Female	174-184.99, 220-221.99	cancer of female genital organs; benign neoplasm of female genital organs	608	6057	305	3050	Yes	Yes
185	Cancer of prostate	neoplasms	Male	185-187.99, 796-796.99, 600-602.99	male genital disorders/cancer/neoplasms; elevated psa	2901	10342	5977	58851	Yes	Yes
187	Cancer of other male genital organs	neoplasms	Male	185-187.99, 222-222.99	cancer/benign neoplasm of male genital organs	339	3384	449	4490	Yes	Yes
187.1	Malignant neoplasm of unspecified male genital organ	neoplasms	Male	185-187.99, 222-222.99	cancer/benign neoplasm of male genital organs	115	1141	70	700	Yes	Yes
187.2	Malignant neoplasm of testis	neoplasms	Male	185-187.99, 222-222.99	cancer/benign neoplasm of male genital organs	183	1830	287	2870	Yes	Yes
187.8	Neoplasm of uncertain behavior of male genital organs	neoplasms	Male	185-187.99, 222-222.99	cancer/benign neoplasm of male genital organs	57	562	110	1100	Yes	Yes
189	Cancer of urinary organs (incl. kidney and bladder)	neoplasms	Both	188-189.99	Malignant neoplasm of badder, kidney and other urinary organs	2923	23541	4164	41640	Yes	Yes
189.1	Cancer of kidney and renal pelvis	neoplasms	Both	188-189.99	Malignant neoplasm of badder, kidney and other urinary organs	1450	14437	1073	10730	Yes	Yes
189.11	Malignant neoplasm of kidney, except pelvis	neoplasms	Both	188-189.99	Malignant neoplasm of badder, kidney and other urinary organs	1267	12655	1033	10330	Yes	Yes
189.12	Malignant neoplasm of renal pelvis	neoplasms	Both	188-189.99	Malignant neoplasm of badder, kidney and other urinary organs	237	2347	66	660	Yes	Yes
189.2	Cancer of bladder	neoplasms	Both	188-189.99	Malignant neoplasm of badder, kidney and other urinary organs	1783	15224	2413	24130	Yes	Yes
189.21	Malignant neoplasm of bladder	neoplasms	Both	188-189.99	Malignant neoplasm of badder, kidney and other urinary organs	1657	14178	2146	21460	Yes	Yes
189.4	Malignant neoplasm of other urinary organs	neoplasms	Both	188-189.99	Malignant neoplasm of badder, kidney and other urinary organs	678	6586	144	1440	Yes	Yes
190	Cancer of eye	neoplasms	Both	224-225.99, 190-192.99	cancer/benign neoplasm of eye, brain, nervous system	138	1374	176	1760	Yes	Yes
191	Manlignant and unknown neoplasms of brain and nervous system	neoplasms	Both	224-225.99, 190-192.99	cancer/benign neoplasm of eye, brain, nervous system	1078	10771	689	6890	Yes	Yes
191.1	Cancer of brain and nervous system	neoplasms	Both	224-225.99, 190-192.99	cancer/benign neoplasm of eye, brain, nervous system	706	7052	566	5660	Yes	Yes
191.11	Cancer of brain	neoplasms	Both	224-225.99, 190-192.99	cancer/benign neoplasm of eye, brain, nervous system	600	5996	525	5250	Yes	Yes
193	Thyroid cancer	neoplasms	Both	193-194.99, 226-227.99	Cancer/benign tumor of thyroid gland, other endocrine glands	945	9393	347	3470	Yes	Yes
194	Cancer of other endocrine glands	neoplasms	Both	193-194.99, 226-227.99	Cancer/benign tumor of thyroid gland, other endocrine glands	579	5759	95	950	Yes	Yes
195	Cancer, suspected or other	neoplasms	Both	195-199.99	Neoplasms: malignant, secondary or uncertain	16962	26401	16987	165608	Yes	Yes
195.1	Malignant neoplasm, other	neoplasms	Both	195-199.99	Neoplasms: malignant, secondary or uncertain	16670	26384	16287	159636	Yes	Yes
195.3	Malignant neoplasm of head, face, and neck	neoplasms	Both	195-199.99	Neoplasms: malignant, secondary or uncertain	1103	9766	40	400	Yes	No
196	Radiotherapy	neoplasms	Both	195-199.99	Neoplasms: malignant, secondary or uncertain	2427	17006	5	50	Yes	No
197	Chemotherapy	neoplasms	Both	195-199.99	Neoplasms: malignant, secondary or uncertain	4952	23797	21463	213416	Yes	Yes
198	Secondary malignant neoplasm	neoplasms	Both	195-199.99	Neoplasms: malignant, secondary or uncertain	5801	23481	9561	95587	Yes	Yes
198.1	Secondary malignancy of lymph nodes	neoplasms	Both	195-199.99	Neoplasms: malignant, secondary or uncertain	3677	21489	5372	53720	Yes	Yes
198.2	Secondary malignancy of respiratory organs	neoplasms	Both	195-199.99	Neoplasms: malignant, secondary or uncertain	1072	10334	2269	22687	Yes	Yes
198.3	Secondary malignant neoplasm of digestive systems	neoplasms	Both	195-199.99	Neoplasms: malignant, secondary or uncertain	866	8538	1551	15510	Yes	Yes
198.4	Secondary malignant neoplasm of liver	neoplasms	Both	195-199.99	Neoplasms: malignant, secondary or uncertain	767	7558	2668	26677	Yes	Yes
198.5	Secondary malignancy of brain/spine	neoplasms	Both	195-199.99	Neoplasms: malignant, secondary or uncertain	640	6338	848	8480	Yes	Yes
198.6	Secondary malignancy of bone	neoplasms	Both	195-199.99	Neoplasms: malignant, secondary or uncertain	866	8307	2162	21620	Yes	Yes
198.7	Secondary malignant neoplasm of skin	neoplasms	Both	195-199.99	Neoplasms: malignant, secondary or uncertain	336	3253	189	1890	Yes	Yes
199	Neoplasm of uncertain behavior	neoplasms	Both	195-199.99	Neoplasms: malignant, secondary or uncertain	5693	25767	1433	14330	Yes	Yes
199.4	Neurofibromatosis	neoplasms	Both	195-199.99	Neoplasms: malignant, secondary or uncertain	88	880	95	950	Yes	Yes
200	Myeloproliferative disease	neoplasms	Both	200-204.99	cancer of lymphatic and hematopoietic tissue	1113	11098	992	9920	Yes	Yes
200.1	Polycythemia vera	neoplasms	Both	200-204.99, 289-289.99		231	2310	387	3870	Yes	Yes
201	Hodgkin's disease	neoplasms	Both	200-204.99	cancer of lymphatic and hematopoietic tissue	172	1705	260	2600	Yes	Yes
202	Cancer of other lymphoid, histiocytic tissue	neoplasms	Both	200-204.99	cancer of lymphatic and hematopoietic tissue	1559	15571	2273	22730	Yes	Yes
202.2	Non-Hodgkins lymphoma	neoplasms	Both	200-204.99	cancer of lymphatic and hematopoietic tissue	1329	13268	1810	18090	Yes	Yes
202.21	Nodular lymphoma	neoplasms	Both	200-204.99	cancer of lymphatic and hematopoietic tissue	693	6923	365	3650	Yes	Yes
202.22	Reticulosarcoma	neoplasms	Both	200-204.99	cancer of lymphatic and hematopoietic tissue	170	1693	not available	not available	Yes	not available
202.23	Lymphosarcoma	neoplasms	Both	200-204.99	cancer of lymphatic and hematopoietic tissue	38	380	14	131	No	No
202.24	Large cell lymphoma	neoplasms	Both	200-204.99	cancer of lymphatic and hematopoietic tissue	160	1586	583	5830	Yes	Yes
204	Leukemia	neoplasms	Both	200-204.99	cancer of lymphatic and hematopoietic tissue	689	6876	1665	16641	Yes	Yes
204.1	Lymphoid leukemia	neoplasms	Both	200-204.99	cancer of lymphatic and hematopoietic tissue	236	2354	579	5790	Yes	Yes
204.11	Lymphoid leukemia, acute	neoplasms	Both	200-204.99	cancer of lymphatic and hematopoietic tissue	74	734	56	560	Yes	Yes
204.12	Lymphoid leukemia, chronic	neoplasms	Both	200-204.99	cancer of lymphatic and hematopoietic tissue	173	1724	509	5089	Yes	Yes
204.2	Myeloid leukemia	neoplasms	Both	200-204.99	cancer of lymphatic and hematopoietic tissue	265	2633	462	4620	Yes	Yes
204.21	Myeloid leukemia, acute	neoplasms	Both	200-204.99	cancer of lymphatic and hematopoietic tissue	153	1516	329	3290	Yes	Yes
204.22	Myeloid leukemia, chronic	neoplasms	Both	200-204.99	cancer of lymphatic and hematopoietic tissue	61	610	144	1440	Yes	Yes
204.3	Monocytic leukemia	neoplasms	Both	200-204.99	cancer of lymphatic and hematopoietic tissue	26	259	30	300	No	No
204.4	Multiple myeloma	neoplasms	Both	200-204.99	cancer of lymphatic and hematopoietic tissue	217	2162	556	5560	Yes	Yes
208	Benign neoplasm of colon	neoplasms	Both	153-153.99, 208-208.99	Benign and malignant neoplasm of colon	10303	34953	19874	192065	Yes	Yes
209	Neuroendocrine tumors	neoplasms	Both	209-209.99	Neuroendocrine Tumors	258	2580	not available	not available	Yes	not available
210	Benign neoplasm of lip, oral cavity, and pharynx	neoplasms	Both	140-149.99, 210-210.99	Cancer/benign neoplams of lip, oral cavity, pharynx	1891	18839	979	9790	Yes	Yes
211	Benign neoplasm of other parts of digestive system	neoplasms	Both	211-211.99, 150-159.99	Cancer/benign neoplams of digestive system	7329	36606	5250	52500	Yes	Yes
212	Benign neoplasm of respiratory and intrathoracic organs	neoplasms	Both	212-212.99	Benign neoplasm of respiratory and intrathoracic organs	1843	18412	347	3470	Yes	Yes
213	Benign neoplasm of bone and articular cartilage	neoplasms	Both	210-229.99	Benign Neoplasms	1677	15527	319	3190	Yes	Yes
214	Lipoma	neoplasms	Both	214-215.99	Lipoma and Other benign neoplasm of connective and other soft tissue	1437	14132	6241	62410	Yes	Yes
214.1	Lipoma of skin and subcutaneous tissue	neoplasms	Both	214-215.99	Lipoma and Other benign neoplasm of connective and other soft tissue	883	8710	4592	45920	Yes	Yes
215	Other benign neoplasm of connective and other soft tissue	neoplasms	Both	214-215.99	Lipoma and Other benign neoplasm of connective and other soft tissue	4528	39509	1107	11070	Yes	Yes
216	Benign neoplasm of skin	neoplasms	Both	216-217.99	Benign neoplasm of skin	11528	34919	7673	76724	Yes	Yes
216.1	Screening for malignant neoplasms of the skin	neoplasms	Both	216-217.99	Benign neoplasm of skin	174	1701	not available	not available	Yes	not available
217	Vascular hamartomas and non-neoplastic nevi	neoplasms	Both	216-217.99	Benign neoplasm of skin	1786	17184	632	6320	Yes	Yes
217.1	Nevus, non-neoplastic	neoplasms	Both	216-217.99	Benign neoplasm of skin	1679	16116	595	5950	Yes	Yes
218	Benign neoplasm of uterus	neoplasms	Female	217-223.99, 180-184.99	benign neoplasm of breast, ovary, uterus, and other genitourinary organs; uterine/ovarian cancer	4301	16661	10030	100300	Yes	Yes
218.1	Uterine leiomyoma	neoplasms	Female	217-223.99, 180-184.99	benign neoplasm of breast, ovary, uterus, and other genitourinary organs; uterine/ovarian cancer	1835	15733	10248	102480	Yes	Yes
218.2	Other benign neoplasm of uterus	neoplasms	Female	217-223.99, 180-184.99	benign neoplasm of breast, ovary, uterus, and other genitourinary organs; uterine/ovarian cancer	3403	16447	355	3550	Yes	Yes
220	Benign neoplasm of ovary	neoplasms	Female	174-184.99, 217-221.99		893	8783	1450	14500	Yes	Yes
221	Benign neoplasm of other female genital organs	neoplasms	Female	217-223.99, 174-184.99	Cancer/benign neoplasm of female genital organs	2042	14248	220	2200	Yes	Yes
222	Benign neoplasm of male genital organs	neoplasms	Male	185-187.99, 222-222.99	cancer/benign neoplasm of male genital organs	1133	10663	160	1600	Yes	Yes
223	Benign neoplasm of kidney and other urinary organs	neoplasms	Both	210-229.99	Benign Neoplasms	1801	12657	173	1730	Yes	Yes
224	Benign neoplasm of eye	neoplasms	Both	224-225.99, 190-192.99	cancer/benign neoplasm of eye, brain, nervous system	691	6752	130	1300	Yes	Yes
224.1	Benign neoplasm of eye, uveal	neoplasms	Both	224-225.99, 190-192.99	cancer/benign neoplasm of eye, brain, nervous system	595	5773	68	680	Yes	Yes
225	Benign neoplasm of brain and other parts of nervous system	neoplasms	Both	224-225.99, 190-192.99	cancer/benign neoplasm of eye, brain, nervous system	1209	12074	816	8160	Yes	Yes
225.1	Benign neoplasm of brain, cranial nerves, meninges	neoplasms	Both	224-225.99, 190-192.99	cancer/benign neoplasm of eye, brain, nervous system	947	9454	776	7760	Yes	Yes
225.2	Benign neoplasm of spinal cord, meninges	neoplasms	Both	224-225.99, 190-192.99	cancer/benign neoplasm of eye, brain, nervous system	289	2890	59	590	Yes	Yes
226	Benign neoplasm of thyroid glands	neoplasms	Both	193-194.99, 226-227.99	Cancer/benign tumor of thyroid gland, other endocrine glands	1329	13264	267	2670	Yes	Yes
227	Benign neoplasm of other endocrine glands and related structures	neoplasms	Both	193-194.99, 226-227.99	Cancer/benign tumor of thyroid gland, other endocrine glands	1690	16896	864	8640	Yes	Yes
227.1	Benign neoplasm of adrenal gland	neoplasms	Both	193-194.99, 226-227.99	Cancer/benign tumor of thyroid gland, other endocrine glands	467	4644	186	1860	Yes	Yes
227.2	Benign neoplasm of parathyroid gland	neoplasms	Both	193-194.99, 226-227.99	Cancer/benign tumor of thyroid gland, other endocrine glands	795	7941	371	3710	Yes	Yes
227.3	Benign neoplasm of pituitary gland and craniopharyngeal duct (pouch)	neoplasms	Both	193-194.99, 226-227.99	Cancer/benign tumor of thyroid gland, other endocrine glands	435	4350	312	3116	Yes	Yes
228	Hemangioma and lymphangioma, any site	neoplasms	Both	228-228.99	Hemangioma and lymphangioma any site	2149	20946	1598	15980	Yes	Yes
228.1	Hemangioma of skin and subcutaneous tissue	neoplasms	Both	228-228.99	Hemangioma and lymphangioma any site	1356	13336	not available	not available	Yes	not available
229	Benign neoplasm of unspecified sites	neoplasms	Both	229-229.99	Benign neoplasm of other and unspecified sites	7767	36615	2398	23980	Yes	Yes
229.1	Benign neoplasm of lymph nodes	neoplasms	Both	229-229.99	Benign neoplasm of other and unspecified sites	5743	34218	42	420	Yes	No
230	Kaposi's sarcoma	neoplasms	Both	230-230.99	Kaposi's sarcoma	17	170	7	70	No	No
860	Bone marrow or stem cell transplant	neoplasms	Both	860-860.99	bone marrow or stem cell transplant	166	1660	68	680	Yes	Yes
240	Simple and unspecified goiter	endocrine/metabolic	Both	240-246.99	DISORDERS OF THYROID GLAND	1031	9761	602	6020	Yes	Yes
241	Nontoxic nodular goiter	endocrine/metabolic	Both	240-246.99	DISORDERS OF THYROID GLAND	2910	22227	1110	11100	Yes	Yes
241.1	Nontoxic uninodular goiter	endocrine/metabolic	Both	240-246.99	DISORDERS OF THYROID GLAND	2265	19902	471	4710	Yes	Yes
241.2	Nontoxic multinodular goiter	endocrine/metabolic	Both	240-246.99	DISORDERS OF THYROID GLAND	1304	12479	679	6790	Yes	Yes
242	Thyrotoxicosis with or without goiter	endocrine/metabolic	Both	240-246.99	DISORDERS OF THYROID GLAND	1400	13425	1855	18550	Yes	Yes
242.1	Graves' disease	endocrine/metabolic	Both	240-246.99	DISORDERS OF THYROID GLAND	515	5068	456	4560	Yes	Yes
242.2	Toxic multinodular goiter	endocrine/metabolic	Both	240-246.99	DISORDERS OF THYROID GLAND	124	1224	91	910	Yes	Yes
242.3	Exophthalmos	endocrine/metabolic	Both	240-246.99	DISORDERS OF THYROID GLAND	292	2898	138	1379	Yes	Yes
242.31	Thyrotoxic exophthalmos	endocrine/metabolic	Both	240-246.99	DISORDERS OF THYROID GLAND	144	1432	not available	not available	Yes	not available
244	Hypothyroidism	endocrine/metabolic	Both	240-246.99	DISORDERS OF THYROID GLAND	8099	32717	14617	145213	Yes	Yes
244.1	Secondary hypothyroidism	endocrine/metabolic	Both	240-246.99	DISORDERS OF THYROID GLAND	1762	17230	1109	11090	Yes	Yes
244.2	Acquired hypothyroidism	endocrine/metabolic	Both	240-246.99	DISORDERS OF THYROID GLAND	1261	11982	101	1010	Yes	Yes
244.3	Iodine hypothyroidism	endocrine/metabolic	Both	240-246.99	DISORDERS OF THYROID GLAND	5	50	not available	not available	No	not available
244.4	Hypothyroidism NOS	endocrine/metabolic	Both	240-246.99	DISORDERS OF THYROID GLAND	7542	32208	13945	139083	Yes	Yes
244.5	Congenital hypothyroidism	endocrine/metabolic	Both	240-246.99	DISORDERS OF THYROID GLAND	28	271	24	240	No	No
245	Thyroiditis	endocrine/metabolic	Both	240-246.99	DISORDERS OF THYROID GLAND	832	7882	288	2880	Yes	Yes
245.1	Thyroiditis, acute and subacute	endocrine/metabolic	Both	240-246.99	DISORDERS OF THYROID GLAND	41	406	12	120	No	No
245.2	Chronic thyroiditis	endocrine/metabolic	Both	240-246.99	DISORDERS OF THYROID GLAND	686	6517	218	2180	Yes	Yes
245.21	Chronic lymphocytic thyroiditis	endocrine/metabolic	Both	240-246.99	DISORDERS OF THYROID GLAND	679	6449	210	2100	Yes	Yes
246	Other disorders of thyroid	endocrine/metabolic	Both	240-246.99	DISORDERS OF THYROID GLAND	6129	30240	398	3980	Yes	Yes
246.2	Thyroid cyst	endocrine/metabolic	Both	240-246.99	DISORDERS OF THYROID GLAND	101	960	5	41	Yes	No
246.7	Abnormal results of function study of thyroid	endocrine/metabolic	Both	240-246.99	DISORDERS OF THYROID GLAND	886	8696	38	380	Yes	No
249	Secondary diabetes mellitus	endocrine/metabolic	Both	249-250.99	DIABETES	1150	8340	3	23	Yes	No
250	Diabetes mellitus	endocrine/metabolic	Both	249-250.99	DIABETES	13947	31815	19833	186168	Yes	Yes
250.1	Type 1 diabetes	endocrine/metabolic	Both	249-250.99	DIABETES	2364	11758	2765	27650	Yes	Yes
250.11	Type 1 diabetes with ketoacidosis	endocrine/metabolic	Both	249-250.99	DIABETES	262	960	239	2390	Yes	Yes
250.12	Type 1 diabetes with renal manifestations	endocrine/metabolic	Both	249-250.99	DIABETES	551	2686	77	770	Yes	Yes
250.13	Type 1 diabetes with ophthalmic manifestations	endocrine/metabolic	Both	249-250.99	DIABETES	784	3018	475	4750	Yes	Yes
250.14	Type 1 diabetes with neurological manifestations	endocrine/metabolic	Both	249-250.99	DIABETES	638	2675	161	1610	Yes	Yes
250.15	Diabetes type 1 with peripheral circulatory disorders	endocrine/metabolic	Both	249-250.99	DIABETES	155	850	not available	not available	Yes	not available
250.2	Type 2 diabetes	endocrine/metabolic	Both	249-250.99	DIABETES	9843	29688	17876	170347	Yes	Yes
250.21	Type 2 diabetes with ketoacidosis	endocrine/metabolic	Both	249-250.99	DIABETES	282	1327	105	1050	Yes	Yes
250.22	Type 2 diabetes with renal manifestations	endocrine/metabolic	Both	249-250.99	DIABETES	1941	13510	202	2020	Yes	Yes
250.23	Type 2 diabetes with ophthalmic manifestations	endocrine/metabolic	Both	249-250.99	DIABETES	1643	9668	992	9920	Yes	Yes
250.24	Type 2 diabetes with neurological manifestations	endocrine/metabolic	Both	249-250.99	DIABETES	2557	16502	507	5070	Yes	Yes
250.25	Diabetes type 2 with peripheral circulatory disorders	endocrine/metabolic	Both	249-250.99	DIABETES	860	6143	not available	not available	Yes	not available
250.3	Insulin pump user	endocrine/metabolic	Both	249-250.99	DIABETES	3496	20809	not available	not available	Yes	not available
250.4	Abnormal glucose	endocrine/metabolic	Both	249-250.99	DIABETES	8385	30645	683	6830	Yes	Yes
250.41	Impaired fasting glucose	endocrine/metabolic	Both	249-250.99	DIABETES	1870	15861	266	2660	Yes	Yes
250.42	Other abnormal glucose	endocrine/metabolic	Both	249-250.99	DIABETES	7553	30071	418	4180	Yes	Yes
250.5	Glycosuria or Acetonuria	endocrine/metabolic	Both	249-250.99	DIABETES	136	1067	131	1310	Yes	Yes
250.6	Polyneuropathy in diabetes	endocrine/metabolic	Both	249-250.99	DIABETES	2132	13390	350	3500	Yes	Yes
250.7	Diabetic retinopathy	endocrine/metabolic	Both	250.70-250.79,360-365.99	diabetic retinopathy and degenerative disorders of the eye	1691	10517	1335	13350	Yes	Yes
251	Other disorders of pancreatic internal secretion	endocrine/metabolic	Both	251-259.99	Other endocrine disorders	991	8469	7	70	Yes	No
251.1	Hypoglycemia	endocrine/metabolic	Both	249-259.99	Endocrine disorders and DM	1207	8570	938	9375	Yes	Yes
251.8	Abnormality of secretion of glucagon or gastrin	endocrine/metabolic	Both	251-259.99	Other endocrine disorders	18	180	2	20	No	No
252	Disorders of parathyroid gland	endocrine/metabolic	Both	251-259.99	Other endocrine disorders	2282	22119	873	8730	Yes	Yes
252.1	Hyperparathyroidism	endocrine/metabolic	Both	251-259.99	Other endocrine disorders	2088	20335	781	7810	Yes	Yes
252.2	Hypoparathyroidism	endocrine/metabolic	Both	251-259.99	Other endocrine disorders	508	5073	142	1420	Yes	Yes
253	Disorders of the pituitary gland and its hypothalamic control	endocrine/metabolic	Both	251-259.99	Other endocrine disorders	859	8544	683	6830	Yes	Yes
253.1	Pituitary hyperfunction	endocrine/metabolic	Both	251-259.99	Other endocrine disorders	263	2621	187	1870	Yes	Yes
253.11	Acromegaly and gigantism	endocrine/metabolic	Both	251-259.99	Other endocrine disorders	83	826	95	950	Yes	Yes
253.2	Pituitary hypofunction	endocrine/metabolic	Both	251-259.99	Other endocrine disorders	226	2250	262	2620	Yes	Yes
253.3	Diabetes insipidus	endocrine/metabolic	Both	251-259.99	Other endocrine disorders	86	860	92	920	Yes	Yes
253.4	Anterior pituitary disorders	endocrine/metabolic	Both	251-259.99	Other endocrine disorders	121	1209	not available	not available	Yes	not available
253.5	Pituitary dwarfism	endocrine/metabolic	Both	251-259.99	Other endocrine disorders	15	137	2	20	No	No
253.7	Other disorders of neurohypophysis	endocrine/metabolic	Both	251-259.99	Other endocrine disorders	108	1080	158	1580	Yes	Yes
254	Diseases of thymus gland	endocrine/metabolic	Both	251-259.99	Other endocrine disorders	27	261	13	130	No	No
255	Disorders of adrenal glands	endocrine/metabolic	Both	251-259.99	Other endocrine disorders	1506	14869	638	6380	Yes	Yes
255.1	Adrenal hyperfunction	endocrine/metabolic	Both	251-259.99	Other endocrine disorders	373	3730	180	1800	Yes	Yes
255.11	Cushing's syndrome	endocrine/metabolic	Both	251-259.99	Other endocrine disorders	183	1830	103	1030	Yes	Yes
255.12	Hyperaldosteronism	endocrine/metabolic	Both	251-259.99	Other endocrine disorders	135	1350	76	760	Yes	Yes
255.13	Medulloadrenal hyperfunction	endocrine/metabolic	Both	251-259.99	Other endocrine disorders	22	220	4	40	No	No
255.2	Adrenal hypofunction	endocrine/metabolic	Both	251-259.99	Other endocrine disorders	626	6239	362	3620	Yes	Yes
255.21	Glucocorticoid deficiency	endocrine/metabolic	Both	251-259.99	Other endocrine disorders	596	5941	361	3610	Yes	Yes
255.22	Mineralocorticoid deficiency	endocrine/metabolic	Both	251-259.99	Other endocrine disorders	7	70	not available	not available	No	not available
255.3	Adrenogenital disorders	endocrine/metabolic	Both	251-259.99	Other endocrine disorders	30	290	16	160	No	No
256	Ovarian dysfunction	endocrine/metabolic	Female	251-259.99	Other endocrine disorders	1146	10513	240	2400	Yes	Yes
256.1	Hyperestrogenism	endocrine/metabolic	Both	251-259.99	Other endocrine disorders	16	160	not available	not available	No	not available
256.4	Polycystic ovaries	endocrine/metabolic	Female	251-259.99	Other endocrine disorders	742	7128	209	2090	Yes	Yes
257	Testicular dysfunction	endocrine/metabolic	Male	251-259.99	Other endocrine disorders	1015	9238	162	1620	Yes	Yes
257.1	Testicular hypofunction	endocrine/metabolic	Male	251-259.99	Other endocrine disorders	983	8933	154	1540	Yes	Yes
258	Iatrogenic endocrine disorders	endocrine/metabolic	Both	251-259.99	Other endocrine disorders	91	910	102	1020	Yes	Yes
258.1	Postablative ovarian failure	endocrine/metabolic	Female	251-259.99	Other endocrine disorders	109	1090	20	200	Yes	No
259	Other endocrine disorders	endocrine/metabolic	Both	251-259.99	Other endocrine disorders	1038	10259	150	1500	Yes	Yes
259.1	Nonspecific abnormal results of other endocrine function study	endocrine/metabolic	Both	251-259.99	Other endocrine disorders	32	314	24	240	No	No
259.2	Carcinoid syndrome	endocrine/metabolic	Both	251-259.99	Other endocrine disorders	25	241	42	420	No	No
259.3	Delay in sexual development and puberty NEC	endocrine/metabolic	Both	251-259.99	Other endocrine disorders	21	200	2	20	No	No
259.4	Precocious sexual development and puberty NEC	endocrine/metabolic	Both	251-259.99	Other endocrine disorders	25	208	not available	not available	No	not available
259.8	Polyglandular activity in multiple endocrine adenomatosis	endocrine/metabolic	Both	251-259.99	Other endocrine disorders	46	456	not available	not available	No	not available
260	Protein-calorie malnutrition	endocrine/metabolic	Both	260-264.99	Nutritional deficiencies	2880	26812	202	2019	Yes	Yes
260.1	Cachexia	endocrine/metabolic	Both	260-264.99	Nutritional deficiencies	292	2911	51	510	Yes	Yes
260.2	severe protein-calorie malnutrition	endocrine/metabolic	Both	260-264.99	Nutritional deficiencies	1691	16847	4	40	Yes	No
260.21	Kwashiorkor	endocrine/metabolic	Both	260-264.99	Nutritional deficiencies	31	301	not available	not available	No	not available
260.22	Nutritional marasmus	endocrine/metabolic	Both	260-264.99	Nutritional deficiencies	614	6140	2	20	Yes	No
260.3	Adult failure to thrive	endocrine/metabolic	Both	260-264.99	Nutritional deficiencies	629	6236	not available	not available	Yes	not available
260.6	Anorexia	endocrine/metabolic	Both	260-264.99	Nutritional deficiencies	868	8591	833	8324	Yes	Yes
260.7	Polyphagia	endocrine/metabolic	Both	260-264.99	Nutritional deficiencies	65	643	3	30	Yes	No
261	Vitamin deficiency	endocrine/metabolic	Both	260-264.99	Nutritional deficiencies	7718	35203	1199	11990	Yes	Yes
261.1	Vitamin A deficiency	endocrine/metabolic	Both	260-264.99	Nutritional deficiencies	69	690	5	40	Yes	No
261.2	Vitamin B-complex deficiencies	endocrine/metabolic	Both	260-264.99	Nutritional deficiencies	857	8405	755	7550	Yes	Yes
261.3	Vitamin C deficiencies	endocrine/metabolic	Both	260-264.99	Nutritional deficiencies	24	240	9	90	No	No
261.4	Vitamin D deficiency	endocrine/metabolic	Both	260-264.99	Nutritional deficiencies	7255	35225	447	4470	Yes	Yes
261.41	Rickets or osteomalacia	endocrine/metabolic	Both	260-264.99	Nutritional deficiencies	52	511	77	770	Yes	Yes
262	Mineral deficiency NEC	endocrine/metabolic	Both	260-264.99	Nutritional deficiencies	1182	11676	241	2410	Yes	Yes
263	Other nutritional deficiency	endocrine/metabolic	Both	260-264.99	Nutritional deficiencies	1651	15788	21	210	Yes	No
264	Lack of normal physiological development	endocrine/metabolic	Both	260-264.99	Nutritional deficiencies	239	2301	9	90	Yes	No
264.1	Short stature	endocrine/metabolic	Both	260-264.99	Nutritional deficiencies	47	445	3	25	No	No
264.2	Failure to thrive (childhood)	endocrine/metabolic	Both	260-264.99	Nutritional deficiencies	122	1220	not available	not available	Yes	not available
264.3	Delayed milestones	endocrine/metabolic	Both	260-264.99	Nutritional deficiencies	5	50	not available	not available	No	not available
264.9	Lack of normal physiological development, unspecified	endocrine/metabolic	Both	260-264.99	Nutritional deficiencies	81	772	9	90	Yes	No
269	Proteinuria	endocrine/metabolic	Both	269-270.99	Disorders of amino-acid transport/metabolism	1694	13981	338	3380	Yes	Yes
270	Disorders of protein plasma/amino-acid transport and metabolism	endocrine/metabolic	Both	269-270.99	Disorders of amino-acid transport/metabolism	967	9575	303	3030	Yes	Yes
270.1	Disturbances of amino-acid transport	endocrine/metabolic	Both	269-270.99	Disorders of amino-acid transport/metabolism	170	1697	34	340	Yes	No
270.11	Disturbances of sulphur-bearing amino-acid metabolism	endocrine/metabolic	Both	269-270.99	Disorders of amino-acid transport/metabolism	134	1334	7	70	Yes	No
270.12	Phenylketonuria [PKU]	endocrine/metabolic	Both	269-270.99	Disorders of amino-acid transport/metabolism	2	20	not available	not available	No	not available
270.2	Disorders of amino-acid metabolism	endocrine/metabolic	Both	269-270.99	Disorders of amino-acid transport/metabolism	96	954	9	90	Yes	No
270.21	Disorders of urea cycle metabolism	endocrine/metabolic	Both	269-270.99	Disorders of amino-acid transport/metabolism	30	284	4	40	No	No
270.3	Disorders of plasma protein metabolism	endocrine/metabolic	Both	269-270.99	Disorders of amino-acid transport/metabolism	737	7303	261	2610	Yes	Yes
270.31	Polyclonal hypergammaglobulinemia	endocrine/metabolic	Both	269-270.99	Disorders of amino-acid transport/metabolism	14	133	19	190	No	No
270.32	Paraproteinemia	endocrine/metabolic	Both	269-270.99	Disorders of amino-acid transport/metabolism	384	3781	191	1910	Yes	Yes
270.33	Amyloidosis	endocrine/metabolic	Both	269-270.99	Disorders of amino-acid transport/metabolism	71	695	113	1130	Yes	Yes
270.34	Alpha-1-antitrypsin deficiency	endocrine/metabolic	Both	269-270.99	Disorders of amino-acid transport/metabolism	69	690	not available	not available	Yes	not available
270.35	Macroglobulinemia	endocrine/metabolic	Both	269-270.99	Disorders of amino-acid transport/metabolism	25	239	69	690	No	Yes
270.38	Other specified disorders of plasma protein metabolism	endocrine/metabolic	Both	269-270.99	Disorders of amino-acid transport/metabolism	299	2984	not available	not available	Yes	not available
271	Disorders of carbohydrate transport and metabolism	endocrine/metabolic	Both	271-271.99	Disorders of carbohydrate transport &amp; metabolism	2907	28132	161	1600	Yes	Yes
271.3	Intestinal disaccharidase deficiencies and disaccharide malabsorption	endocrine/metabolic	Both	271-271.99	Disorders of carbohydrate transport &amp; metabolism	2827	27425	140	1391	Yes	Yes
271.9	Other disorders of carbohydrate transport and metabolism	endocrine/metabolic	Both	271-271.99	Disorders of carbohydrate transport &amp; metabolism	102	1007	22	220	Yes	No
272	Disorders of lipoid metabolism	endocrine/metabolic	Both	272-272.99	Disorders of lipoid metabolism	18881	26670	34882	235652	Yes	Yes
272.1	Hyperlipidemia	endocrine/metabolic	Both	272-272.99	Disorders of lipoid metabolism	18843	26654	34811	235421	Yes	Yes
272.11	Hypercholesterolemia	endocrine/metabolic	Both	272-272.99	Disorders of lipoid metabolism	5928	21600	32369	228294	Yes	Yes
272.12	Hyperglyceridemia	endocrine/metabolic	Both	272-272.99	Disorders of lipoid metabolism	1360	11837	58	580	Yes	Yes
272.13	Mixed hyperlipidemia	endocrine/metabolic	Both	272-272.99	Disorders of lipoid metabolism	3538	18449	164	1638	Yes	Yes
272.14	Hyperchylomicronemia	endocrine/metabolic	Both	272-272.99	Disorders of lipoid metabolism	40	330	10	100	No	No
272.9	Unspecified disorder of lipoid metabolism	endocrine/metabolic	Both	272-272.99	Disorders of lipoid metabolism	313	3011	211	2110	Yes	Yes
274	Gout and other crystal arthropathies	endocrine/metabolic	Both	274-274.99	Gout	2524	22729	3727	37270	Yes	Yes
274.1	Gout	endocrine/metabolic	Both	274-274.99	Gout	2409	21991	3174	31740	Yes	Yes
274.11	Gouty arthropathy	endocrine/metabolic	Both	274-274.99	Gout	1082	10576	112	1120	Yes	Yes
274.2	Crystal arthropathies	endocrine/metabolic	Both	274-274.99	Gout	195	1890	613	6130	Yes	Yes
274.21	Chondrocalcinosis	endocrine/metabolic	Both	274-274.99	Gout	183	1772	558	5580	Yes	Yes
275	Disorders of mineral metabolism	endocrine/metabolic	Both	275-275.99	Disorders of mineral metabolism	4357	37091	2109	21090	Yes	Yes
275.2	Disorders of copper metabolism	endocrine/metabolic	Both	275-275.99	Disorders of mineral metabolism	62	614	5	50	Yes	No
275.3	Disorders of magnesium metabolism	endocrine/metabolic	Both	275-275.99	Disorders of mineral metabolism	1154	11504	375	3750	Yes	Yes
275.5	Disorders of calcium/phosphorus metabolism	endocrine/metabolic	Both	275-275.99	Disorders of mineral metabolism	3369	31544	1203	12030	Yes	Yes
275.51	Hypocalcemia	endocrine/metabolic	Both	275-275.99	Disorders of mineral metabolism	898	8969	not available	not available	Yes	not available
275.53	Disorders of phosphorus metabolism	endocrine/metabolic	Both	275-275.99	Disorders of mineral metabolism	1366	13634	172	1720	Yes	Yes
275.6	Hypercalcemia	endocrine/metabolic	Both	275-275.99	Disorders of mineral metabolism	1468	14183	not available	not available	Yes	not available
276	Disorders of fluid, electrolyte, and acid-base balance	endocrine/metabolic	Both	276-276.99	Disorders of fluid, electrolyte, and acid-base balance	9238	37046	7300	73000	Yes	Yes
276.1	Electrolyte imbalance	endocrine/metabolic	Both	276-276.99	Disorders of fluid, electrolyte, and acid-base balance	6352	34366	4097	40970	Yes	Yes
276.11	Hyperosmolality and/or hypernatremia	endocrine/metabolic	Both	276-276.99	Disorders of fluid, electrolyte, and acid-base balance	550	5434	241	2410	Yes	Yes
276.12	Hyposmolality and/or hyponatremia	endocrine/metabolic	Both	276-276.99	Disorders of fluid, electrolyte, and acid-base balance	2514	23219	1822	18220	Yes	Yes
276.13	Hyperpotassemia	endocrine/metabolic	Both	276-276.99	Disorders of fluid, electrolyte, and acid-base balance	2992	25216	974	9739	Yes	Yes
276.14	Hypopotassemia	endocrine/metabolic	Both	276-276.99	Disorders of fluid, electrolyte, and acid-base balance	2148	20909	1425	14250	Yes	Yes
276.4	Acid-base balance disorder	endocrine/metabolic	Both	276-276.99	Disorders of fluid, electrolyte, and acid-base balance	2086	20332	1164	11640	Yes	Yes
276.41	Acidosis	endocrine/metabolic	Both	276-276.99	Disorders of fluid, electrolyte, and acid-base balance	1788	17572	1059	10590	Yes	Yes
276.42	Alkalosis	endocrine/metabolic	Both	276-276.99	Disorders of fluid, electrolyte, and acid-base balance	476	4741	113	1130	Yes	Yes
276.5	Hypovolemia	endocrine/metabolic	Both	276-276.99	Disorders of fluid, electrolyte, and acid-base balance	4574	34527	2829	28290	Yes	Yes
276.6	Fluid overload	endocrine/metabolic	Both	276-276.99	Disorders of fluid, electrolyte, and acid-base balance	1384	13211	454	4540	Yes	Yes
276.8	Polydipsia	endocrine/metabolic	Both	276-276.99	Disorders of fluid, electrolyte, and acid-base balance	124	1240	128	1280	Yes	Yes
277	Other disorders of metabolism	endocrine/metabolic	Both	277-277.99	Other/unspecified disorders of metabolism	4112	35070	899	8987	Yes	Yes
277.1	Disorders of porphyrin metabolism	endocrine/metabolic	Both	277-277.99	Other/unspecified disorders of metabolism	21	210	32	312	No	No
277.2	Other disorders of purine and pyrimidine metabolism	endocrine/metabolic	Both	277-277.99	Other/unspecified disorders of metabolism	403	3991	2	20	Yes	No
277.4	Disorders of bilirubin excretion	endocrine/metabolic	Both	277-277.99	Other/unspecified disorders of metabolism	720	7161	362	3620	Yes	Yes
277.5	Other disorders of lipoid metabolism	endocrine/metabolic	Both	277-277.99	Other/unspecified disorders of metabolism	936	9270	230	2300	Yes	Yes
277.51	Lipoprotein disorders	endocrine/metabolic	Both	277-277.99	Other/unspecified disorders of metabolism	773	7668	52	520	Yes	Yes
277.6	Other deficiencies of circulating enzymes	endocrine/metabolic	Both	277-277.99	Other/unspecified disorders of metabolism	44	432	not available	not available	No	not available
277.7	Dysmetabolic syndrome X	endocrine/metabolic	Both	277-277.99	Other/unspecified disorders of metabolism	916	8359	not available	not available	Yes	not available
277.8	Carnitine deficiencies	endocrine/metabolic	Both	277-277.99	Other/unspecified disorders of metabolism	4	37	not available	not available	No	not available
278	Overweight, obesity and other hyperalimentation	endocrine/metabolic	Both	278-278.99	Obesity	19419	27331	10839	108389	Yes	Yes
278.1	Obesity	endocrine/metabolic	Both	278-278.99	Obesity	17129	27321	10677	106770	Yes	Yes
278.11	Morbid obesity	endocrine/metabolic	Both	278-278.99	Obesity	8280	27172	not available	not available	Yes	not available
278.3	Localized adiposity	endocrine/metabolic	Both	278-278.99	Obesity	324	3228	84	840	Yes	Yes
278.4	Abnormal weight gain	endocrine/metabolic	Both	278-278.99	Obesity	2104	17411	66	660	Yes	Yes
279	Disorders involving the immune mechanism	endocrine/metabolic	Both	279-279.99	Other Immune Disorders	2934	28612	251	2510	Yes	Yes
279.1	Immunity deficiency	endocrine/metabolic	Both	279-279.99	Other Immune Disorders	1161	11571	210	2100	Yes	Yes
279.11	Deficiency of humoral immunity	endocrine/metabolic	Both	279-279.99	Other Immune Disorders	330	3278	139	1390	Yes	Yes
279.2	Autoimmune disease NEC	endocrine/metabolic	Both	279-279.99	Other Immune Disorders	754	7516	not available	not available	Yes	not available
279.7	Other immunological findings	endocrine/metabolic	Both	279-279.99	Other Immune Disorders	4885	36552	248	2480	Yes	Yes
279.8	Other specified disorders involving the immune mechanism	endocrine/metabolic	Both	279-279.99	Other Immune Disorders	601	5988	21	210	Yes	No
275.1	Disorders of iron metabolism	hematopoietic	Both	275-275.99	Disorders of mineral metabolism	218	2180	654	6540	Yes	Yes
275.11	Hereditary hemochromatosis	hematopoietic	Both	275-275.99	Disorders of mineral metabolism	99	990	not available	not available	Yes	not available
280	Iron deficiency anemias	hematopoietic	Both	280-285.99	Anemias	4626	30873	7627	76245	Yes	Yes
280.1	Iron deficiency anemias, unspecified or not due to blood loss	hematopoietic	Both	280-285.99	Anemias	4484	30649	7325	73228	Yes	Yes
280.2	Iron deficiency anemia secondary to blood loss (chronic)	hematopoietic	Both	280-285.99	Anemias	1771	17196	455	4546	Yes	Yes
281	Other deficiency anemia	hematopoietic	Both	280-285.99	Anemias	519	5120	1114	11140	Yes	Yes
281.1	Megaloblastic anemia	hematopoietic	Both	280-285.99	Anemias	253	2497	1068	10680	Yes	Yes
281.11	Pernicious anemia	hematopoietic	Both	280-285.99	Anemias	114	1108	752	7520	Yes	Yes
281.12	Other vitamin B12 deficiency anemia	hematopoietic	Both	280-285.99	Anemias	187	1817	177	1770	Yes	Yes
281.13	Folate-deficiency anemia	hematopoietic	Both	280-285.99	Anemias	29	290	184	1840	No	Yes
281.9	Deficiency anemias	hematopoietic	Both	280-285.99	Anemias	285	2830	54	540	Yes	Yes
282	Hereditary hemolytic anemias	hematopoietic	Both	280-285.99	Anemias	323	3188	150	1500	Yes	Yes
282.5	Sickle cell anemia	hematopoietic	Both	280-285.99	Anemias	36	360	18	180	No	No
282.8	Other hemoglobinopathies	hematopoietic	Both	280-285.99	Anemias	216	2113	56	560	Yes	Yes
282.9	Other hereditary hemolytic anemias	hematopoietic	Both	280-285.99	Anemias	192	1920	85	850	Yes	Yes
283	Acquired hemolytic anemias	hematopoietic	Both	280-285.99	Anemias	155	1550	138	1380	Yes	Yes
283.1	Autoimmune hemolytic anemias	hematopoietic	Both	280-285.99	Anemias	64	633	106	1060	Yes	Yes
283.2	Non-autoimmune hemolytic anemias	hematopoietic	Both	280-285.99	Anemias	39	380	15	150	No	No
283.21	Hemolytic-uremic syndrome	hematopoietic	Both	280-285.99	Anemias	9	90	5	50	No	No
284	Aplastic anemia	hematopoietic	Both	280-285.99	Anemias	697	6943	436	4360	Yes	Yes
284.1	Pancytopenia	hematopoietic	Both	280-285.99	Anemias	612	6100	not available	not available	Yes	not available
284.2	Constitutional aplastic anemia	hematopoietic	Both	280-285.99	Anemias	16	160	19	190	No	No
285	Other anemias	hematopoietic	Both	280-285.99	Anemias	11794	33591	12122	121209	Yes	Yes
285.1	Acute posthemorrhagic anemia	hematopoietic	Both	280-285.99	Anemias	3325	27709	271	2710	Yes	Yes
285.2	Anemia of chronic disease	hematopoietic	Both	280-285.99	Anemias	2055	19939	699	6985	Yes	Yes
285.21	Anemia in chronic kidney disease	hematopoietic	Both	280-285.99	Anemias	932	9106	not available	not available	Yes	not available
285.22	Anemia in neoplastic disease	hematopoietic	Both	280-285.99	Anemias	690	6892	415	4150	Yes	Yes
285.3	Sideroblastic anemia	hematopoietic	Both	280-285.99	Anemias	38	353	16	160	No	No
285.8	Hemoglobinuria	hematopoietic	Both	280-285.99	Anemias	38	375	13	130	No	No
286	Coagulation defects	hematopoietic	Both	286-287.99	COAGULATION OR HEMORRHAGIC DISEASES	3844	33384	923	9230	Yes	Yes
286.1	Congenital coagulation defects	hematopoietic	Both	286-287.99	COAGULATION OR HEMORRHAGIC DISEASES	250	2466	460	4600	Yes	Yes
286.11	Von willebrand's disease	hematopoietic	Both	286-287.99	COAGULATION OR HEMORRHAGIC DISEASES	83	822	96	960	Yes	Yes
286.12	Congenital deficiency of other clotting factors (including factor VII)	hematopoietic	Both	286-287.99	COAGULATION OR HEMORRHAGIC DISEASES	126	1260	295	2950	Yes	Yes
286.13	Congenital factor VIII disorder	hematopoietic	Both	286-287.99	COAGULATION OR HEMORRHAGIC DISEASES	43	415	63	630	No	Yes
286.2	Encounter for long-term (current) use of anticoagulants	hematopoietic	Both	286-287.99	COAGULATION OR HEMORRHAGIC DISEASES	3354	25918	not available	not available	Yes	not available
286.3	Coagulation defects complicating pregnancy or postpartum	hematopoietic	Female	286-287.99	COAGULATION OR HEMORRHAGIC DISEASES	97	962	4	40	Yes	No
286.4	Acquired coagulation factor deficiency	hematopoietic	Both	286-287.99	COAGULATION OR HEMORRHAGIC DISEASES	254	2529	15	150	Yes	No
286.5	Hemorrhagic disorder due to intrinsic circulating anticoagulants	hematopoietic	Both	286-287.99	COAGULATION OR HEMORRHAGIC DISEASES	132	1294	86	860	Yes	Yes
286.6	Defibrination syndrome	hematopoietic	Both	286-287.99	COAGULATION OR HEMORRHAGIC DISEASES	2579	25377	36	360	Yes	No
286.7	Other and unspecified coagulation defects	hematopoietic	Both	286-287.99	COAGULATION OR HEMORRHAGIC DISEASES	3014	29294	387	3870	Yes	Yes
286.8	Hypercoagulable state	hematopoietic	Both	286-287.99	COAGULATION OR HEMORRHAGIC DISEASES	846	8437	not available	not available	Yes	not available
286.81	Primary hypercoagulable state	hematopoietic	Both	286-287.99	COAGULATION OR HEMORRHAGIC DISEASES	813	8111	not available	not available	Yes	not available
286.9	Abnormal coagulation profile	hematopoietic	Both	286-287.99	COAGULATION OR HEMORRHAGIC DISEASES	1182	11487	not available	not available	Yes	not available
287	Purpura and other hemorrhagic conditions	hematopoietic	Both	286-287.99	COAGULATION OR HEMORRHAGIC DISEASES	3288	28474	1655	16550	Yes	Yes
287.1	Spontaneous ecchymoses	hematopoietic	Both	286-287.99	COAGULATION OR HEMORRHAGIC DISEASES	211	2094	129	1290	Yes	Yes
287.2	Allergic purpura	hematopoietic	Both	286-287.99	COAGULATION OR HEMORRHAGIC DISEASES	27	270	51	510	No	Yes
287.3	Thrombocytopenia	hematopoietic	Both	286-287.99	COAGULATION OR HEMORRHAGIC DISEASES	2938	26323	1556	15560	Yes	Yes
287.31	Primary thrombocytopenia	hematopoietic	Both	286-287.99	COAGULATION OR HEMORRHAGIC DISEASES	601	5994	420	4200	Yes	Yes
287.32	Secondary thrombocytopenia	hematopoietic	Both	286-287.99	COAGULATION OR HEMORRHAGIC DISEASES	569	5686	75	750	Yes	Yes
287.4	Qualitative platelet defects	hematopoietic	Both	286-287.99	COAGULATION OR HEMORRHAGIC DISEASES	112	1120	11	110	Yes	No
288	Diseases of white blood cells	hematopoietic	Both	288-289.99	Other diseases of the blood	4886	36527	3771	37710	Yes	Yes
288.1	Decreased white blood cell count	hematopoietic	Both	288-289.99	Other diseases of the blood	1599	15951	3173	31730	Yes	Yes
288.11	Neutropenia	hematopoietic	Both	288-289.99	Other diseases of the blood	1106	11041	3181	31810	Yes	Yes
288.2	Elevated white blood cell count	hematopoietic	Both	288-289.99	Other diseases of the blood	4082	35079	not available	not available	Yes	not available
288.3	Eosinophilia	hematopoietic	Both	288-289.99	Other diseases of the blood	187	1866	71	710	Yes	Yes
289	Other diseases of blood and blood-forming organs	hematopoietic	Both	288-289.99	Other diseases of the blood	1757	17434	863	8630	Yes	Yes
289.1	Myelofibrosis	hematopoietic	Both	288-289.99	Other diseases of the blood	29	284	not available	not available	No	not available
289.3	Personal history of diseases of blood and blood-forming organs	hematopoietic	Both	288-289.99	Other diseases of the blood	918	9087	290	2900	Yes	Yes
289.4	Lymphadenitis	hematopoietic	Both	288-289.99	Other diseases of the blood	3888	34715	2608	26080	Yes	Yes
289.5	Diseases of spleen	hematopoietic	Both	288-289.99	Other diseases of the blood	393	3913	516	5160	Yes	Yes
289.8	Polycythemia, secondary	hematopoietic	Both	288-289.99, 200-200.99		255	2550	292	2920	Yes	Yes
289.9	Abnormality of red blood cells	hematopoietic	Both	288-289.99	Other diseases of the blood	385	3813	90	900	Yes	Yes
290	Delirium dementia and amnestic and other cognitive disorders	mental disorders	Both	290-292.99	dementia and related cognitive disorders/symptoms	1318	11547	1930	19300	Yes	Yes
290.1	Dementias	mental disorders	Both	290-292.99	dementia and related cognitive disorders/symptoms	541	4910	1004	10040	Yes	Yes
290.11	Alzheimer's disease	mental disorders	Both	290-292.99	dementia and related cognitive disorders/symptoms	151	1389	431	4310	Yes	Yes
290.12	Dementia with cerebral degenerations	mental disorders	Both	290-292.99	dementia and related cognitive disorders/symptoms	88	846	49	490	Yes	No
290.13	Senile dementia	mental disorders	Both	290-292.99	dementia and related cognitive disorders/symptoms	340	3078	not available	not available	Yes	not available
290.16	Vascular dementia	mental disorders	Both	290-292.99	dementia and related cognitive disorders/symptoms	81	777	201	2010	Yes	Yes
290.2	Delirium due to conditions classified elsewhere	mental disorders	Both	290-292.99	dementia and related cognitive disorders/symptoms	750	7358	651	6510	Yes	Yes
290.3	Other persistent mental disorders due to conditions classified elsewhere	mental disorders	Both	290-292.99	dementia and related cognitive disorders/symptoms	886	8618	71	710	Yes	Yes
291	Other specified nonpsychotic and/or transient mental disorders	mental disorders	Both	290-292.99	dementia and related cognitive disorders/symptoms	2550	24810	839	8390	Yes	Yes
291.1	Transient mental disorders due to conditions classified elsewhere	mental disorders	Both	290-292.99	dementia and related cognitive disorders/symptoms	175	1750	132	1320	Yes	Yes
291.4	Specific nonpsychotic mental disorders due to brain damage	mental disorders	Both	290-292.99	dementia and related cognitive disorders/symptoms	484	4807	287	2870	Yes	Yes
291.8	Alteration of consciousness	mental disorders	Both	290-292.99	dementia and related cognitive disorders/symptoms	2036	19974	438	4380	Yes	Yes
292	Neurological disorders	mental disorders	Both	290-292.99	dementia and related cognitive disorders/symptoms	5733	38553	4631	46310	Yes	Yes
292.1	Aphasia/speech disturbance	mental disorders	Both	290-292.99	dementia and related cognitive disorders/symptoms	2013	19867	1509	15090	Yes	Yes
292.11	Aphasia	mental disorders	Both	290-292.99	dementia and related cognitive disorders/symptoms	664	6581	not available	not available	Yes	not available
292.12	Symbolic dysfunction	mental disorders	Both	290-292.99	dementia and related cognitive disorders/symptoms	200	1988	22	220	Yes	No
292.2	Mild cognitive impairment	mental disorders	Both	290-292.99	dementia and related cognitive disorders/symptoms	389	3731	191	1910	Yes	Yes
292.3	Memory loss	mental disorders	Both	290-292.99	dementia and related cognitive disorders/symptoms	1922	18158	699	6990	Yes	Yes
292.4	Altered mental status	mental disorders	Both	290-292.99	dementia and related cognitive disorders/symptoms	2454	22725	2185	21850	Yes	Yes
292.5	Transient alteration of awareness	mental disorders	Both	290-292.99	dementia and related cognitive disorders/symptoms	430	4285	not available	not available	Yes	not available
292.6	Hallucinations	mental disorders	Both	290-292.99	dementia and related cognitive disorders/symptoms	217	2147	308	3077	Yes	Yes
293	Symptoms involving head and neck	mental disorders	Both	293-293.99	Symptoms involving head and neck	414	4127	2080	20800	Yes	Yes
293.1	Swelling, mass, or lump in head and neck [Space-occupying lesion, intracranial NOS]	mental disorders	Both	293-293.99	Symptoms involving head and neck	4417	38609	903	9021	Yes	Yes
295	Schizophrenia and other psychotic disorders	mental disorders	Both	295-306.99	psychological disorders	885	8229	845	8450	Yes	Yes
295.1	Schizophrenia	mental disorders	Both	295-306.99	psychological disorders	138	1339	577	5770	Yes	Yes
295.2	Paranoid disorders	mental disorders	Both	295-306.99	psychological disorders	118	1079	178	1780	Yes	Yes
295.3	Psychosis	mental disorders	Both	295-306.99	psychological disorders	716	6694	171	1710	Yes	Yes
296	Mood disorders	mental disorders	Both	295-306.99	psychological disorders	15356	20858	12394	123939	Yes	Yes
296.1	Bipolar	mental disorders	Both	295-306.99	psychological disorders	1301	11264	1061	10610	Yes	Yes
296.2	Depression	mental disorders	Both	295-306.99	psychological disorders	14833	20856	11758	117580	Yes	Yes
296.22	Major depressive disorder	mental disorders	Both	295-306.99	psychological disorders	13850	20853	361	3608	Yes	Yes
297	Suicidal ideation or attempt	mental disorders	Both	295-306.99	psychological disorders	985	9050	37	370	Yes	No
297.1	Suicidal ideation	mental disorders	Both	295-306.99	psychological disorders	788	7310	not available	not available	Yes	not available
297.2	Suicide or self-inflicted injury	mental disorders	Both	295-306.99	psychological disorders	285	2654	311	3075	Yes	Yes
300	Anxiety disorders	mental disorders	Both	295-306.99	psychological disorders	15419	20850	6857	68557	Yes	Yes
300.1	Anxiety disorder	mental disorders	Both	295-306.99	psychological disorders	14517	20855	6336	63349	Yes	Yes
300.11	Generalized anxiety disorder	mental disorders	Both	295-306.99	psychological disorders	5546	20512	150	1500	Yes	Yes
300.12	Agorophobia, social phobia, and panic disorder	mental disorders	Both	295-306.99	psychological disorders	1360	11377	707	7070	Yes	Yes
300.13	Phobia	mental disorders	Both	295-306.99	psychological disorders	1051	9542	502	5020	Yes	Yes
300.3	Obsessive-compulsive disorders	mental disorders	Both	295-306.99	psychological disorders	328	3018	141	1410	Yes	Yes
300.4	Dysthymic disorder	mental disorders	Both	295-306.99	psychological disorders	2420	16552	53	530	Yes	Yes
300.8	Acute reaction to stress	mental disorders	Both	295-306.99	psychological disorders	504	4825	124	1240	Yes	Yes
300.9	Posttraumatic stress disorder	mental disorders	Both	295-306.99	psychological disorders	843	7909	113	1130	Yes	Yes
301	Personality disorders	mental disorders	Both	295-306.99	psychological disorders	477	4539	335	3343	Yes	Yes
301.1	Schizoid personality disorder	mental disorders	Both	295-306.99	psychological disorders	27	239	31	310	No	No
301.2	Antisocial/borderline personality disorder	mental disorders	Both	295-306.99	psychological disorders	254	2393	119	1187	Yes	Yes
302	Sexual and gender identity disorders	mental disorders	Both	295-306.99	psychological disorders	3700	13808	285	2850	Yes	Yes
302.1	Decreased libido	mental disorders	Both	295-306.99	psychological disorders	447	4331	14	140	Yes	No
303	Psychogenic and somatoform disorders	mental disorders	Both	295-306.99	psychological disorders	6808	20043	468	4680	Yes	Yes
303.1	Dissociative disorder	mental disorders	Both	295-306.99	psychological disorders	161	1573	44	440	Yes	No
303.3	Psychogenic disorder	mental disorders	Both	295-306.99	psychological disorders	6487	19888	351	3510	Yes	Yes
303.31	Gastrointestinal malfunction arising from mental factors	mental disorders	Both	295-306.99	psychological disorders	471	4623	3	30	Yes	No
303.4	Somatoform disorder	mental disorders	Both	295-306.99	psychological disorders	1177	11180	123	1230	Yes	Yes
304	Adjustment reaction	mental disorders	Both	295-306.99	psychological disorders	3888	20475	294	2940	Yes	Yes
305.2	Eating disorder	mental disorders	Both	295-306.99	psychological disorders	901	8329	90	900	Yes	Yes
305.21	Anorexia nervosa	mental disorders	Both	295-306.99	psychological disorders	46	455	48	480	No	No
306	Other mental disorder	mental disorders	Both	295-306.99	psychological disorders	1815	14133	28087	230297	Yes	Yes
306.1	Mental disorders durring/after pregnancy	mental disorders	Female	295-306.99	psychological disorders	587	3527	not available	not available	Yes	not available
306.9	Tension headache	mental disorders	Both	295-306.99	psychological disorders	753	7277	315	3150	Yes	Yes
312	Conduct disorders	mental disorders	Both	312-315.99	Developmental/behavioral disorders	254	2501	19	190	Yes	No
312.3	Impulse control disorder	mental disorders	Both	312-315.99	Developmental/behavioral disorders	74	736	10	100	Yes	No
313	Pervasive developmental disorders	mental disorders	Both	312-315.99	Developmental/behavioral disorders	1571	14633	77	770	Yes	Yes
313.1	Attention deficit hyperactivity disorder	mental disorders	Both	312-315.99	Developmental/behavioral disorders	1392	13190	not available	not available	Yes	not available
313.2	Tics and stuttering	mental disorders	Both	312-315.99	Developmental/behavioral disorders	77	770	20	200	Yes	No
313.3	Autism	mental disorders	Both	312-315.99	Developmental/behavioral disorders	64	621	54	540	Yes	Yes
315	Develomental delays and disorders	mental disorders	Both	312-315.99	Developmental/behavioral disorders	684	6788	352	3520	Yes	Yes
315.1	Learning disorder	mental disorders	Both	312-315.99	Developmental/behavioral disorders	87	860	161	1610	Yes	Yes
315.2	Speech and language disorder	mental disorders	Both	312-315.99	Developmental/behavioral disorders	254	2539	88	880	Yes	Yes
315.3	Mental retardation	mental disorders	Both	312-315.99	Developmental/behavioral disorders	41	410	49	490	No	No
316	Substance addiction and disorders	mental disorders	Both	316-319.99	Substance-related disorders	3682	32680	5322	53180	Yes	Yes
316.1	Polyneuropathy due to drugs	mental disorders	Both	316-319.99	Substance-related disorders	634	6331	60	600	Yes	Yes
317	Alcohol-related disorders	mental disorders	Both	316-319.99	Substance-related disorders	2525	22920	12714	126994	Yes	Yes
317.1	Alcoholism	mental disorders	Both	316-319.99	Substance-related disorders	1986	19339	8903	89000	Yes	Yes
317.11	Alcoholic liver damage	mental disorders	Both	316-319.99	Substance-related disorders	408	4080	840	8400	Yes	Yes
318	Tobacco use disorder	mental disorders	Both	316-319.99	Substance-related disorders	8622	34842	19406	185625	Yes	Yes
320	Meningitis	neurological	Both	320-326.9	INFLAMMATORY DISEASES OF THE CENTRAL NERVOUS SYSTEM	382	3820	445	4450	Yes	Yes
323	Encephalitis	neurological	Both	320-326.9	INFLAMMATORY DISEASES OF THE CENTRAL NERVOUS SYSTEM	181	1809	343	3430	Yes	Yes
323.2	Acute (transverse) myelitis	neurological	Both	320-326.9	INFLAMMATORY DISEASES OF THE CENTRAL NERVOUS SYSTEM	32	311	74	740	No	Yes
323.8	Encephalitis, non-infectious	neurological	Both	320-326.9	INFLAMMATORY DISEASES OF THE CENTRAL NERVOUS SYSTEM	153	1527	10	100	Yes	No
324	Other CNS infection and poliomyelitis	neurological	Both	320-326.9	INFLAMMATORY DISEASES OF THE CENTRAL NERVOUS SYSTEM	288	2880	292	2920	Yes	Yes
324.1	Jakob-Creutzfeldt disease	neurological	Both	320-326.9	INFLAMMATORY DISEASES OF THE CENTRAL NERVOUS SYSTEM	2	20	18	180	No	No
325	Phlebitis and thrombophlebitis of intracranial venous sinuses	neurological	Both	320-326.9	INFLAMMATORY DISEASES OF THE CENTRAL NERVOUS SYSTEM	53	530	46	460	Yes	No
327	Sleep disorders	neurological	Both	327-328.99	Sleep disorders	14941	31602	1167	11670	Yes	Yes
327.1	Hypersomnia	neurological	Both	327-328.99	Sleep disorders	2061	19110	not available	not available	Yes	not available
327.3	Sleep apnea	neurological	Both	327-328.99	Sleep disorders	10909	31304	4436	44360	Yes	Yes
327.31	Central/nonobstroctive sleep apnea	neurological	Both	327-328.99	Sleep disorders	492	4784	not available	not available	Yes	not available
327.32	Obstructive sleep apnea	neurological	Both	327-328.99	Sleep disorders	8744	30530	not available	not available	Yes	not available
327.4	Insomnia	neurological	Both	327-328.99	Sleep disorders	5524	30960	166	1660	Yes	Yes
327.41	Organic or persistent insomnia	neurological	Both	327-328.99	Sleep disorders	1265	12120	139	1390	Yes	Yes
327.5	Parasomnia	neurological	Both	327-328.99	Sleep disorders	604	5913	18	180	Yes	No
327.6	Circadian rhythm sleep disorder	neurological	Both	327-328.99	Sleep disorders	274	2666	23	230	Yes	No
327.7	Sleep related movement disorders	neurological	Both	327-328.99	Sleep disorders	1786	17323	not available	not available	Yes	not available
327.71	Restless legs syndrome	neurological	Both	327-328.99	Sleep disorders	1570	15360	not available	not available	Yes	not available
327.72	Sleep related leg cramps	neurological	Both	327-328.99	Sleep disorders	83	822	not available	not available	Yes	not available
331	Other cerebral degenerations	neurological	Both	330-337.99, 341-349.99	hereditary/degenerative nervous conditions; other diseases of CNS	717	7024	1143	11430	Yes	Yes
331.1	Hydrocephalus	neurological	Both	330-337.99, 341-349.99	hereditary/degenerative nervous conditions; other diseases of CNS	284	2836	502	5020	Yes	Yes
331.9	Cerebral degeneration, unspecified	neurological	Both	330-337.99, 341-349.99	hereditary/degenerative nervous conditions; other diseases of CNS	419	4026	430	4300	Yes	Yes
332	Parkinson's disease	neurological	Both	330-337.99, 341-349.99	hereditary/degenerative nervous conditions; other diseases of CNS	415	4128	1126	11260	Yes	Yes
333	Extrapyramidal disease and abnormal movement disorders	neurological	Both	330-337.99, 341-349.99	hereditary/degenerative nervous conditions; other diseases of CNS	2868	26583	896	8960	Yes	Yes
333.1	Essential tremor	neurological	Both	330-337.99, 341-349.99	hereditary/degenerative nervous conditions; other diseases of CNS	725	7163	216	2160	Yes	Yes
333.2	Myoclonus	neurological	Both	330-337.99, 341-349.99	hereditary/degenerative nervous conditions; other diseases of CNS	159	1590	96	960	Yes	Yes
333.3	Tics and choreas	neurological	Both	330-337.99, 341-349.99	hereditary/degenerative nervous conditions; other diseases of CNS	38	380	31	310	No	No
333.4	Torsion dystonia	neurological	Both	330-337.99, 341-349.99	hereditary/degenerative nervous conditions; other diseases of CNS	352	3504	253	2530	Yes	Yes
333.8	Other degenerative diseases of the basal ganglia	neurological	Both	330-337.99, 341-349.99	hereditary/degenerative nervous conditions; other diseases of CNS	89	890	31	310	Yes	No
334	Degenerative disease of the spinal cord	neurological	Both	330-337.99, 341-349.99	hereditary/degenerative nervous conditions; other diseases of CNS	1058	10562	1815	18150	Yes	Yes
334.1	Spinocerebellar disease	neurological	Both	330-337.99, 341-349.99	hereditary/degenerative nervous conditions; other diseases of CNS	79	790	117	1170	Yes	Yes
334.2	Anterior horn cell disease	neurological	Both	330-337.99, 341-349.99	hereditary/degenerative nervous conditions; other diseases of CNS	110	1080	245	2448	Yes	Yes
334.21	Amyotrophic Lateral Sclerosis	neurological	Both	330-337.99, 341-349.99	hereditary/degenerative nervous conditions; other diseases of CNS	71	693	not available	not available	Yes	not available
335	Multiple sclerosis	neurological	Both	330-337.99, 341-349.99	hereditary/degenerative nervous conditions; other diseases of CNS	396	3951	1340	13400	Yes	Yes
337	Disorders of the autonomic nervous system	neurological	Both	330-337.99, 341-349.99	hereditary/degenerative nervous conditions; other diseases of CNS	808	7413	267	2670	Yes	Yes
337.1	Peripheral autonomic neuropathy	neurological	Both	330-337.99, 341-349.99	hereditary/degenerative nervous conditions; other diseases of CNS	370	3164	72	720	Yes	Yes
338	Pain	neurological	Both	338-338.9	PAIN	20346	26417	770	7700	Yes	Yes
338.1	Acute pain	neurological	Both	338-338.9	PAIN	15582	26313	394	3940	Yes	Yes
338.2	Chronic pain	neurological	Both	338-338.9	PAIN	10994	26368	382	3820	Yes	Yes
339	Other headache syndromes	neurological	Both	339-340.99	Headache; including migraine	9242	34658	7834	78324	Yes	Yes
340	Migraine	neurological	Both	339-340.99	Headache; including migraine	6708	30587	2863	28630	Yes	Yes
340.1	Migrain with aura	neurological	Both	339-340.99	Headache; including migraine	3624	23684	212	2120	Yes	Yes
341	Other demyelinating diseases of central nervous system	neurological	Both	330-337.99, 341-349.99	hereditary/degenerative nervous conditions; other diseases of CNS	133	1330	254	2540	Yes	Yes
342	Hemiplegia	neurological	Both	330-337.99, 341-349.99	hereditary/degenerative nervous conditions; other diseases of CNS	464	4607	1496	14960	Yes	Yes
343	Infantile cerebral palsy	neurological	Both	330-337.99, 341-349.99	hereditary/degenerative nervous conditions; other diseases of CNS	85	847	145	1450	Yes	Yes
344	Other paralytic syndromes	neurological	Both	330-337.99, 341-349.99	hereditary/degenerative nervous conditions; other diseases of CNS	682	6808	660	6600	Yes	Yes
345	Epilepsy, recurrent seizures, convulsions	neurological	Both	330-337.99, 341-349.99	hereditary/degenerative nervous conditions; other diseases of CNS	2553	25307	5033	50330	Yes	Yes
345.1	Epilepsy	neurological	Both	330-337.99, 341-349.99	hereditary/degenerative nervous conditions; other diseases of CNS	747	7465	867	8668	Yes	Yes
345.11	Generalized convulsive epilepsy	neurological	Both	330-337.99, 341-349.99	hereditary/degenerative nervous conditions; other diseases of CNS	233	2330	439	4390	Yes	Yes
345.12	Partial epilepsy	neurological	Both	330-337.99, 341-349.99	hereditary/degenerative nervous conditions; other diseases of CNS	534	5335	278	2780	Yes	Yes
345.3	Convulsions	neurological	Both	330-337.99, 341-349.99	hereditary/degenerative nervous conditions; other diseases of CNS	2396	23796	2237	22368	Yes	Yes
346	Abnormal findings on study of brain and/or nervous system	neurological	Both	330-337.99, 341-349.99	hereditary/degenerative nervous conditions; other diseases of CNS	183	1824	26	260	Yes	No
346.1	Nonspecific abnormal findings on radiological and other examination of skull and head	neurological	Both	330-337.99, 341-349.99	hereditary/degenerative nervous conditions; other diseases of CNS	1472	14587	144	1440	Yes	Yes
346.2	Nonspecific abnormal results of function study of brain and central nervous system	neurological	Both	330-337.99, 341-349.99	hereditary/degenerative nervous conditions; other diseases of CNS	120	1181	19	190	Yes	No
346.3	Nonspecific abnormal findings in cerebrospinal fluid	neurological	Both	330-337.99, 341-349.99	hereditary/degenerative nervous conditions; other diseases of CNS	110	1100	25	250	Yes	No
347	Cataplexy and narcolepsy	neurological	Both	330-337.99, 341-349.99	hereditary/degenerative nervous conditions; other diseases of CNS	101	1010	44	440	Yes	No
348	Other conditions of brain	neurological	Both	330-337.99, 341-349.99	hereditary/degenerative nervous conditions; other diseases of CNS	1793	17894	782	7820	Yes	Yes
348.2	Cerebral edema and compression of brain	neurological	Both	330-337.99, 341-349.99	hereditary/degenerative nervous conditions; other diseases of CNS	905	9034	268	2680	Yes	Yes
348.4	Cerebral cysts	neurological	Both	330-337.99, 341-349.99	hereditary/degenerative nervous conditions; other diseases of CNS	229	2290	135	1350	Yes	Yes
348.7	Coma	neurological	Both	330-337.99, 341-349.99	hereditary/degenerative nervous conditions; other diseases of CNS	229	2275	360	3600	Yes	Yes
348.8	Encephalopathy, not elsewhere classified	neurological	Both	330-337.99, 341-349.99	hereditary/degenerative nervous conditions; other diseases of CNS	853	8479	251	2508	Yes	Yes
348.9	Other conditions of brain, NOS	neurological	Both	330-337.99, 341-349.99	hereditary/degenerative nervous conditions; other diseases of CNS	2341	23287	390	3900	Yes	Yes
349	Other and unspecified disorders of the nervous system	neurological	Both	330-337.99, 341-349.99	hereditary/degenerative nervous conditions; other diseases of CNS	941	9385	342	3420	Yes	Yes
350	Abnormal movement	neurological	Both	350-350.99	Other symptoms, reflex	6706	38762	2675	26750	Yes	Yes
350.1	Abnormal involuntary movements	neurological	Both	350-350.99	Other symptoms, reflex	3273	30524	887	8862	Yes	Yes
350.2	Abnormality of gait	neurological	Both	350-350.99	Other symptoms, reflex	3920	30520	1599	15984	Yes	Yes
350.3	Lack of coordination	neurological	Both	350-350.99	Other symptoms, reflex	1062	10554	364	3640	Yes	Yes
350.5	Abnormal reflex	neurological	Both	350-350.99	Other symptoms, reflex	200	1988	17	170	Yes	No
350.6	Disturbances of sensation of smell and taste	neurological	Both	350-350.99	Other symptoms, reflex	558	5576	54	540	Yes	Yes
351	Other peripheral nerve disorders	neurological	Both	351-355.99	mononeuritis and nerve lesions	7401	34460	12443	124430	Yes	Yes
352	Disorders of other cranial nerves	neurological	Both	351-355.99	mononeuritis and nerve lesions	1714	17106	1371	13710	Yes	Yes
352.1	Trigeminal nerve disorders [CN5]	neurological	Both	351-355.99	mononeuritis and nerve lesions	535	5344	464	4640	Yes	Yes
352.2	Facial nerve disorders [CN7]	neurological	Both	351-355.99	mononeuritis and nerve lesions	783	7826	880	8800	Yes	Yes
353	Nerve root and plexus disorders	neurological	Both	351-355.99	mononeuritis and nerve lesions	4256	33369	1133	11330	Yes	Yes
353.1	Nerve plexus lesions	neurological	Both	351-355.99	mononeuritis and nerve lesions	390	3900	114	1140	Yes	Yes
353.2	Nerve root lesions	neurological	Both	351-355.99	mononeuritis and nerve lesions	130	1287	57	570	Yes	Yes
355	Complex regional/central pain syndrome	neurological	Both	351-355.99	mononeuritis and nerve lesions	531	5295	32	320	Yes	No
355.1	Chronic pain syndrome	neurological	Both	351-355.99	mononeuritis and nerve lesions	843	8386	not available	not available	Yes	not available
356	Hereditary and idiopathic peripheral neuropathy	neurological	Both	356-359.99	Disorders of the peripheral nervous system	2335	20731	152	1520	Yes	Yes
357	Inflammatory and toxic neuropathy	neurological	Both	356-359.99	Disorders of the peripheral nervous system	3472	29956	1366	13660	Yes	Yes
358	Myoneural disorders	neurological	Both	356-359.99	Disorders of the peripheral nervous system	1147	11391	211	2110	Yes	Yes
358.1	Myasthenia gravis	neurological	Both	356-359.99	Disorders of the peripheral nervous system	109	1082	192	1920	Yes	Yes
359	Muscular dystrophies and other myopathies	neurological	Both	356-359.99	Disorders of the peripheral nervous system	1134	11274	465	4650	Yes	Yes
359.1	Muscular dystrophies	neurological	Both	356-359.99	Disorders of the peripheral nervous system	64	632	122	1220	Yes	Yes
359.2	Myopathy	neurological	Both	356-359.99	Disorders of the peripheral nervous system	1092	10843	360	3600	Yes	Yes
360	Disorders of the globe	sense organs	Both	360-365.99	Degenerative disorders of the eye	131	1276	337	3370	Yes	Yes
360.2	Progressive myopia	sense organs	Both	360-365.99	Degenerative disorders of the eye	65	640	251	2510	Yes	Yes
360.3	Hypotony of eye	sense organs	Both	360-365.99	Degenerative disorders of the eye	24	208	27	270	No	No
361	Retinal detachments and defects	sense organs	Both	360-365.99	Degenerative disorders of the eye	733	7131	3248	32480	Yes	Yes
361.1	Retinal detachment with retinal defect	sense organs	Both	360-365.99	Degenerative disorders of the eye	302	2962	1390	13900	Yes	Yes
361.2	Retinoschisis and retinal cysts	sense organs	Both	360-365.99	Degenerative disorders of the eye	43	420	68	680	No	Yes
362	Other retinal disorders	sense organs	Both	250.70-250.79,360-365.99	diabetic retinopathy and degenerative disorders of the eye	3569	22997	3841	38410	Yes	Yes
362.1	Retinopathy of prematurity	sense organs	Both	250.70-250.79,360-365.99	diabetic retinopathy and degenerative disorders of the eye	10	100	3	30	No	No
362.2	Degeneration of macula and posterior pole of retina	sense organs	Both	250.70-250.79,360-365.99	diabetic retinopathy and degenerative disorders of the eye	2172	15483	2184	21840	Yes	Yes
362.21	Macular degeneration, dry	sense organs	Both	250.70-250.79,360-365.99	diabetic retinopathy and degenerative disorders of the eye	419	3438	not available	not available	Yes	not available
362.22	Macular degeneration, wet	sense organs	Both	250.70-250.79,360-365.99	diabetic retinopathy and degenerative disorders of the eye	148	1184	not available	not available	Yes	not available
362.23	Cystoid macular degeneration of retina	sense organs	Both	250.70-250.79,360-365.99	diabetic retinopathy and degenerative disorders of the eye	408	3839	not available	not available	Yes	not available
362.26	Macular puckering of retina	sense organs	Both	250.70-250.79,360-365.99	diabetic retinopathy and degenerative disorders of the eye	976	8610	not available	not available	Yes	not available
362.27	Drusen (degenerative) of retina	sense organs	Both	250.70-250.79,360-365.99	diabetic retinopathy and degenerative disorders of the eye	488	4558	not available	not available	Yes	not available
362.29	Macular degeneration (senile) of retina NOS	sense organs	Both	250.70-250.79,360-365.99	diabetic retinopathy and degenerative disorders of the eye	1883	13955	2181	21810	Yes	Yes
362.3	Other nondiabetic retinopathy	sense organs	Both	250.70-250.79,360-365.99	diabetic retinopathy and degenerative disorders of the eye	976	8527	161	1610	Yes	Yes
362.31	Separation of retinal layers	sense organs	Both	250.70-250.79,360-365.99	diabetic retinopathy and degenerative disorders of the eye	413	4056	99	990	Yes	Yes
362.4	Retinal vascular changes and abnomalities	sense organs	Both	250.70-250.79,360-365.99	diabetic retinopathy and degenerative disorders of the eye	662	5933	848	8480	Yes	Yes
362.5	Toxic maculopathy of retina	sense organs	Both	250.70-250.79,360-365.99	diabetic retinopathy and degenerative disorders of the eye	24	226	not available	not available	No	not available
362.6	Peripheral retinal degenerations	sense organs	Both	250.70-250.79,360-365.99	diabetic retinopathy and degenerative disorders of the eye	392	3787	183	1830	Yes	Yes
362.7	Hereditary retinal dystrophies	sense organs	Both	250.70-250.79,360-365.99	diabetic retinopathy and degenerative disorders of the eye	215	2103	82	812	Yes	Yes
362.8	Retinal hemorrhage/ischemia	sense organs	Both	250.70-250.79,360-365.99	diabetic retinopathy and degenerative disorders of the eye	241	2368	116	1160	Yes	Yes
362.9	Retinal edema	sense organs	Both	250.70-250.79,360-365.99	diabetic retinopathy and degenerative disorders of the eye	324	2936	not available	not available	Yes	not available
363	Chorioretinal inflammations, scars, and other disorders of choroid	sense organs	Both	360-365.99	Degenerative disorders of the eye	492	4746	170	1700	Yes	Yes
363.3	Chorioretinal scars	sense organs	Both	360-365.99	Degenerative disorders of the eye	332	3184	69	690	Yes	Yes
363.4	Choroidal degenerations	sense organs	Both	360-365.99	Degenerative disorders of the eye	18	170	28	280	No	No
364	Corneal opacity and other disorders of cornea	sense organs	Both	360-365.99	Degenerative disorders of the eye	1132	10772	649	6490	Yes	Yes
364.1	Corneal opacity	sense organs	Both	360-365.99	Degenerative disorders of the eye	394	3846	91	910	Yes	Yes
364.2	Corneal edema	sense organs	Both	360-365.99	Degenerative disorders of the eye	123	1208	80	800	Yes	Yes
364.4	Corneal degenerations	sense organs	Both	360-365.99	Degenerative disorders of the eye	402	3962	202	2020	Yes	Yes
364.41	Keratoconus	sense organs	Both	360-365.99	Degenerative disorders of the eye	75	739	87	870	Yes	Yes
364.5	Corneal dystrophy	sense organs	Both	360-365.99	Degenerative disorders of the eye	502	4682	211	2110	Yes	Yes
364.51	Fuchs' dystrophy	sense organs	Both	360-365.99	Degenerative disorders of the eye	266	2521	not available	not available	Yes	not available
364.9	Cornea replaced by transplant	sense organs	Both	360-365.99	Degenerative disorders of the eye	91	885	100	1000	Yes	Yes
365	Glaucoma	sense organs	Both	360-365.99	Degenerative disorders of the eye	2672	21326	4418	44180	Yes	Yes
365.1	Open-angle glaucoma	sense organs	Both	360-365.99	Degenerative disorders of the eye	705	6491	1036	10360	Yes	Yes
365.11	Primary open angle glaucoma	sense organs	Both	360-365.99	Degenerative disorders of the eye	403	3681	1030	10300	Yes	Yes
365.2	Primary angle-closure glaucoma	sense organs	Both	360-365.99	Degenerative disorders of the eye	251	2370	700	7000	Yes	Yes
365.5	Pseudoexfoliation glaucoma	sense organs	Both	360-365.99	Degenerative disorders of the eye	30	236	not available	not available	No	not available
366	Cataract	sense organs	Both	366-366.99	Cataract	8611	28043	19962	168865	Yes	Yes
366.1	Nonsenile Cataract	sense organs	Both	366-366.99	Cataract	207	1979	70	700	Yes	Yes
366.2	Senile cataract	sense organs	Both	366-366.99	Cataract	5480	24980	8248	81985	Yes	Yes
366.3	Traumatic cataract	sense organs	Both	366-366.99	Cataract	24	233	102	1020	No	Yes
367	Disorders of refraction and accommodation; blindness and low vision	sense organs	Both	367-367.99	Blindness and low vision	8967	37779	2411	24110	Yes	Yes
367.1	Myopia	sense organs	Both	367-367.99	Blindness and low vision	5014	34677	1253	12530	Yes	Yes
367.2	Astigmatism	sense organs	Both	367-367.99	Blindness and low vision	4161	32463	190	1900	Yes	Yes
367.4	Presbyopia	sense organs	Both	367-367.99	Blindness and low vision			12	120		No
367.8	Hypermetropia	sense organs	Both	367-367.99	Blindness and low vision	2039	18599	253	2530	Yes	Yes
367.9	Blindness and low vision	sense organs	Both	367-367.99	Blindness and low vision	1277	12356	720	7200	Yes	Yes
368	Visual disturbances	sense organs	Both	368-368.99	Visual disturbances/defects	5715	39599	2968	29680	Yes	Yes
368.1	Amblyopia	sense organs	Both	368-368.99	Visual disturbances/defects	651	6479	533	5330	Yes	Yes
368.2	Diplopia and disorders of binocular vision	sense organs	Both	368-368.99	Visual disturbances/defects	1087	10786	730	7300	Yes	Yes
368.3	Anisometropia	sense organs	Both	368-368.99	Visual disturbances/defects	219	2168	155	1550	Yes	Yes
368.4	Visual field defects	sense organs	Both	368-368.99	Visual disturbances/defects	1132	11173	333	3330	Yes	Yes
368.5	Color vision deficiencies	sense organs	Both	368-368.99	Visual disturbances/defects	38	373	7	70	No	No
368.7	Disorders of accommodation	sense organs	Both	368-368.99	Visual disturbances/defects	21	205	2	20	No	No
368.9	Subjective visual disturbances	sense organs	Both	368-368.99	Visual disturbances/defects	1070	10620	612	6120	Yes	Yes
368.91	Psychophysical visual disturbances	sense organs	Both	368-368.99	Visual disturbances/defects	120	1171			Yes
369	Infection of the eye	sense organs	Both	369-374.99	infection/inflammation of eye	3185	28240	555	5550	Yes	Yes
369.2	Eye infection, viral	sense organs	Both	369-374.99	infection/inflammation of eye	502	4954	126	1260	Yes	Yes
369.5	Conjunctivitis, infectious	sense organs	Both	369-374.99	infection/inflammation of eye	2716	24970	213	2130	Yes	Yes
370	Keratitis	sense organs	Both	369-374.99	infection/inflammation of eye	1365	13169	286	2860	Yes	Yes
370.1	Corneal ulcer	sense organs	Both	369-374.99	infection/inflammation of eye	223	2194	141	1410	Yes	Yes
370.2	Superficial keratitis	sense organs	Both	369-374.99	infection/inflammation of eye	546	5393			Yes
370.3	Keratoconjunctivitis	sense organs	Both	369-374.99	infection/inflammation of eye	649	6263	31	310	Yes	No
370.31	Keratoconjunctivitis sicca	sense organs	Both	369-374.99	infection/inflammation of eye	179	1677			Yes
371	Inflammation of the eye	sense organs	Both	369-374.99	infection/inflammation of eye	4414	32310	3051	30510	Yes	Yes
371.1	Uveitis, noninfectious or NOS	sense organs	Both	369-374.99	infection/inflammation of eye	541	5278	483	4830	Yes	Yes
371.2	Conjunctivitis, noninfectious	sense organs	Both	369-374.99	infection/inflammation of eye	906	8939	29	290	Yes	No
371.21	Allergic conjunctivitis	sense organs	Both	369-374.99	infection/inflammation of eye	756	7515			Yes
371.3	Inflammation of eyelids	sense organs	Both	369-374.99	infection/inflammation of eye	3398	26983	2358	23580	Yes	Yes
371.33	Noninfectious dermatoses of eyelid	sense organs	Both	369-374.99	infection/inflammation of eye	133	1291	49	490	Yes	No
371.9	Chronic inflammatory disorders of orbit	sense organs	Both	369-374.99	infection/inflammation of eye	41	410	11	110	No	No
372	Disorders of conjunctiva	sense organs	Both	369-374.99	infection/inflammation of eye	1118	10728	761	7610	Yes	Yes
374	Other disorders of eyelids	sense organs	Both	369-374.99	infection/inflammation of eye	2940	24188	5686	56860	Yes	Yes
374.1	Ectropion or entropion	sense organs	Both	369-374.99	infection/inflammation of eye	431	4084	1066	10660	Yes	Yes
374.2	Lagophthalmos	sense organs	Both	369-374.99	infection/inflammation of eye	235	2335	45	450	Yes	No
374.3	Ptosis of eyelid	sense organs	Both	369-374.99	infection/inflammation of eye	1102	10734	1825	18250	Yes	Yes
374.6	Dermatochalasis	sense organs	Both	369-374.99	infection/inflammation of eye	1040	9720			Yes
375	Disorders of lacrimal system	sense organs	Both	375-379.99	other eye disorders	3694	26045	2206	22060	Yes	Yes
375.1	Dry eyes	sense organs	Both	375-379.99	other eye disorders	4040	26751			Yes
375.2	Epiphora	sense organs	Both	375-379.99	other eye disorders	442	4354	898	8980	Yes	Yes
376	Disorders of the orbit	sense organs	Both	375-379.99	other eye disorders	352	3508	86	860	Yes	Yes
377	Disorders of optic nerve and visual pathways	sense organs	Both	375-379.99	other eye disorders	913	9021	362	3620	Yes	Yes
377.1	Optic atrophy	sense organs	Both	375-379.99	other eye disorders	283	2793	57	570	Yes	Yes
377.3	Optic neuritis/neuropathy	sense organs	Both	375-379.99	other eye disorders	585	5775	125	1250	Yes	Yes
378	Strabismus and other disorders of binocular eye movements	sense organs	Both	375-379.99	other eye disorders	1275	12460	1413	14130	Yes	Yes
378.1	Strabismus (not specified as paralytic)	sense organs	Both	375-379.99	other eye disorders	828	8130	910	9093	Yes	Yes
378.2	Nystagmus and other irregular eye movements	sense organs	Both	375-379.99	other eye disorders	170	1686	214	2140	Yes	Yes
378.5	Paralytic strabismus	sense organs	Both	375-379.99	other eye disorders	349	3437	276	2760	Yes	Yes
379	Other disorders of eye	sense organs	Both	375-379.99	other eye disorders	5046	29999	3710	37100	Yes	Yes
379.1	Scleritis and episcleritis	sense organs	Both	375-379.99	other eye disorders	176	1743	41	410	Yes	No
379.2	Disorders of vitreous body	sense organs	Both	375-379.99	other eye disorders	3634	23186	1368	13680	Yes	Yes
379.3	Aphakia and other disorders of lens	sense organs	Both	375-379.99	other eye disorders	135	1258	1815	18150	Yes	Yes
379.4	Anomalies of pupillary function	sense organs	Both	375-379.99	other eye disorders	287	2833	71	710	Yes	Yes
379.5	Disorders of iris and ciliary body	sense organs	Both	375-379.99	other eye disorders	304	2948	403	4030	Yes	Yes
379.51	Pigmentary iris degeneration	sense organs	Both	375-379.99	other eye disorders	77	731			Yes
379.9	Pain, swelling or discharge of eye	sense organs	Both	375-379.99	other eye disorders	1129	11130	169	1690	Yes	Yes
380	Disorders of external ear	sense organs	Both	380-380.99	disorders of external ear	2242	20393	642	6420	Yes	Yes
380.1	Otitis externa	sense organs	Both	380-380.99	disorders of external ear	1469	14580	511	5110	Yes	Yes
380.4	Impacted cerumen	sense organs	Both	380-380.99	disorders of external ear	2648	23557	362	3620	Yes	Yes
381	Otitis media and Eustachian tube disorders	sense organs	Both	381-385.99	otitis media and related conditions	4255	36417	2151	21510	Yes	Yes
381.1	Otitis media	sense organs	Both	381-385.99	otitis media and related conditions	3079	29813	1768	17680	Yes	Yes
381.11	Suppurative and unspecified otitis media	sense organs	Both	381-385.99	otitis media and related conditions	2610	25602	853	8530	Yes	Yes
381.2	Eustachian tube disorders	sense organs	Both	381-385.99	otitis media and related conditions	1816	17827	193	1930	Yes	Yes
381.3	Mastoiditis & related conditions	sense organs	Both	381-385.99	otitis media and related conditions	153	1530	171	1710	Yes	Yes
381.9	Otorrhea	sense organs	Both	381-385.99	otitis media and related conditions	372	3713	281	2810	Yes	Yes
382	Otalgia	sense organs	Both	381-385.99	otitis media and related conditions	1884	18673	309	3090	Yes	Yes
383	Otosclerosis	sense organs	Both	381-385.99	otitis media and related conditions	124	1240	309	3090	Yes	Yes
384	Other disorders of tympanic membrane	sense organs	Both	381-385.99	otitis media and related conditions	516	5156	1300	13000	Yes	Yes
384.1	Myringitis	sense organs	Both	381-385.99	otitis media and related conditions	51	502	19	190	Yes	No
384.4	Perforation of tympanic membrane	sense organs	Both	381-385.99	otitis media and related conditions	403	4029	1044	10440	Yes	Yes
385	Other disorders of middle ear and mastoid	sense organs	Both	381-385.99	otitis media and related conditions	432	4320	784	7840	Yes	Yes
385.3	Cholesteatoma	sense organs	Both	381-385.99	otitis media and related conditions	277	2770	608	6080	Yes	Yes
385.5	Tympanosclerosis and middle ear disease related to otitis media	sense organs	Both	381-385.99	otitis media and related conditions	118	1180	241	2410	Yes	Yes
386	Vertiginous syndromes and other disorders of vestibular system	sense organs	Both	386-386.99	conditions associated with dizziness or vertigo	1882	18186	1739	17390	Yes	Yes
386.1	Meniere's disease	sense organs	Both	386-386.99	conditions associated with dizziness or vertigo	319	3156	577	5770	Yes	Yes
386.2	Peripheral or central vertigo	sense organs	Both	386-386.99	conditions associated with dizziness or vertigo	1586	15423	377	3770	Yes	Yes
386.21	Central origin vertigo	sense organs	Both	386-386.99	conditions associated with dizziness or vertigo	1208	11844	7	70	Yes	No
386.3	Labyrinthitis	sense organs	Both	386-386.99	conditions associated with dizziness or vertigo	1482	14530	767	7670	Yes	Yes
386.9	Dizziness and giddiness (Light-headedness and vertigo)	sense organs	Both	386-386.99	conditions associated with dizziness or vertigo	6933	38286	4587	45861	Yes	Yes
388	Other disorders of ear	sense organs	Both	387-389.99	Hearing loss and related disorders	960	9501	202	2020	Yes	Yes
389	Hearing loss	sense organs	Both	387-389.99	Hearing loss and related disorders	8182	38069	4198	41980	Yes	Yes
389.1	Sensorineural hearing loss	sense organs	Both	387-389.99	Hearing loss and related disorders	4107	29258	456	4560	Yes	Yes
389.2	Conductive hearing loss	sense organs	Both	387-389.99	Hearing loss and related disorders	905	9042	450	4500	Yes	Yes
389.3	Degenerative and vascular disorders of ear	sense organs	Both	387-389.99	Hearing loss and related disorders	192	1808	42	420	Yes	No
389.4	Tinnitus	sense organs	Both	387-389.99	Hearing loss and related disorders	2291	22130	514	5140	Yes	Yes
389.5	Disorders of acoustic nerve	sense organs	Both	387-389.99	Hearing loss and related disorders	124	1229	31	300	Yes	No
394	Rheumatic disease of the heart valves	circulatory system	Both	394-399.99	heart valve disorders	1458	13732	4902	49020	Yes	Yes
394.1	Mitral valve stenosis and aortic valve stenosis	circulatory system	Both	394-399.99	heart valve disorders	350	3415			Yes
394.2	Mitral valve disease	circulatory system	Both	394-399.99	heart valve disorders	462	4560	2995	29950	Yes	Yes
394.3	Aortic valve disease	circulatory system	Both	394-399.99	heart valve disorders	176	1691	1283	12830	Yes	Yes
394.4	Acute rheumatic heart disease	circulatory system	Both	394-399.99	heart valve disorders	55	546	45	441	Yes	No
394.7	Disease of tricuspid valve	circulatory system	Both	394-399.99	heart valve disorders	587	5739	1058	10580	Yes	Yes
395	Heart valve disorders	circulatory system	Both	394-399.99	heart valve disorders	3976	28748	4226	42260	Yes	Yes
395.1	Nonrheumatic mitral valve disorders	circulatory system	Both	394-399.99	heart valve disorders	2175	20441	2893	28930	Yes	Yes
395.2	Nonrheumatic aortic valve disorders	circulatory system	Both	394-399.99	heart valve disorders	2060	17194	277	2770	Yes	Yes
395.3	Nonrheumatic tricuspid valve disorders	circulatory system	Both	394-399.99	heart valve disorders	493	4864	105	1042	Yes	Yes
395.4	Nonrheumatic pulmonary valve disorders	circulatory system	Both	394-399.99	heart valve disorders	108	1080	97	970	Yes	Yes
395.6	Heart valve replaced	circulatory system	Both	394-399.99	heart valve disorders	1177	10833	1496	14954	Yes	Yes
396	Abnormal heart sounds	circulatory system	Both	394-399.99	heart valve disorders	4718	34395	1048	10480	Yes	Yes
401	Hypertension	circulatory system	Both	401-405.99	HYPERTENSIVE DISEASE	23317	23367	74046	267209	Yes	Yes
401.1	Essential hypertension	circulatory system	Both	401-405.99	HYPERTENSIVE DISEASE	23158	23364	73821	266991	Yes	Yes
401.2	Hypertensive heart and/or renal disease	circulatory system	Both	401-405.99	HYPERTENSIVE DISEASE	3503	14616	1904	19038	Yes	Yes
401.21	Hypertensive heart disease	circulatory system	Both	401-405.99	HYPERTENSIVE DISEASE	893	6607	370	3700	Yes	Yes
401.22	Hypertensive chronic kidney disease	circulatory system	Both	401-405.99	HYPERTENSIVE DISEASE	2584	13072	1549	15490	Yes	Yes
401.3	Other hypertensive complications	circulatory system	Both	401-405.99	HYPERTENSIVE DISEASE	2679	15833	144	1440	Yes	Yes
402	Elevated blood pressure reading without diagnosis of hypertension	circulatory system	Both	401-405.99	HYPERTENSIVE DISEASE			1480	14800		Yes
411	Ischemic Heart Disease	circulatory system	Both	410-414.99	ISCHEMIC HEART DISEASE	8807	30299	31281	210911	Yes	Yes
411.1	Unstable angina (intermediate coronary syndrome)	circulatory system	Both	410-414.99	ISCHEMIC HEART DISEASE	937	8574	5155	51544	Yes	Yes
411.2	Myocardial infarction	circulatory system	Both	410-414.99	ISCHEMIC HEART DISEASE	3594	21716	11964	112794	Yes	Yes
411.3	Angina pectoris	circulatory system	Both	410-414.99	ISCHEMIC HEART DISEASE	2485	18304	15907	143874	Yes	Yes
411.4	Coronary atherosclerosis	circulatory system	Both	410-414.99	ISCHEMIC HEART DISEASE	7555	27492	20185	154760	Yes	Yes
411.41	Aneurysm and dissection of heart	circulatory system	Both	410-414.99	ISCHEMIC HEART DISEASE	156	1529	700	7000	Yes	Yes
411.8	Other chronic ischemic heart disease, unspecified	circulatory system	Both	410-414.99	ISCHEMIC HEART DISEASE	6331	25741	15314	131915	Yes	Yes
411.9	Other acute and subacute forms of ischemic heart disease	circulatory system	Both	410-414.99	ISCHEMIC HEART DISEASE	442	4211	1218	12180	Yes	Yes
414	Other forms of chronic heart disease	circulatory system	Both	410-414.99	ISCHEMIC HEART DISEASE	3101	22616	1825	18250	Yes	Yes
414.2	ASCVD	circulatory system	Both	410-414.99	ISCHEMIC HEART DISEASE	718	6816	72	720	Yes	Yes
415	Pulmonary heart disease	circulatory system	Both	415-417.99	DISEASES OF PULMONARY CIRCULATION	3366	30208	4486	44860	Yes	Yes
415.1	Acute pulmonary heart disease	circulatory system	Both	415-417.99	DISEASES OF PULMONARY CIRCULATION	1912	19014	39	390	Yes	No
415.11	Pulmonary embolism and infarction, acute	circulatory system	Both	415-417.99	DISEASES OF PULMONARY CIRCULATION	1906	18953	75	750	Yes	Yes
415.2	Chronic pulmonary heart disease	circulatory system	Both	415-417.99	DISEASES OF PULMONARY CIRCULATION	1808	17605	601	6010	Yes	Yes
415.21	Primary pulmonary hypertension	circulatory system	Both	415-417.99	DISEASES OF PULMONARY CIRCULATION	706	7032	448	4480	Yes	Yes
416	Cardiomegaly	circulatory system	Both	415-417.99	DISEASES OF PULMONARY CIRCULATION	1254	12372	2682	26820	Yes	Yes
418	Nonspecific chest pain	circulatory system	Both	418-418.99	Nonspecific chest pain	12650	33952	28639	270367	Yes	Yes
418.1	Precordial pain	circulatory system	Both	418-418.99	Nonspecific chest pain	1471	13782	3558	35580	Yes	Yes
420	Carditis	circulatory system	Both	420-425.99	Other peri-; endo-; and myocarditis	1588	15680	2107	21070	Yes	Yes
420.1	Myocarditis	circulatory system	Both	420-425.99	Other peri-; endo-; and myocarditis	97	958	127	1270	Yes	Yes
420.2	Pericarditis	circulatory system	Both	420-425.99	Other peri-; endo-; and myocarditis	842	8402	1338	13380	Yes	Yes
420.21	Acute pericarditis	circulatory system	Both	420-425.99	Other peri-; endo-; and myocarditis	177	1764	223	2230	Yes	Yes
420.22	Chronic pericarditis	circulatory system	Both	420-425.99	Other peri-; endo-; and myocarditis	117	1153	113	1130	Yes	Yes
420.3	Endocarditis	circulatory system	Both	420-425.99	Other peri-; endo-; and myocarditis	764	7535	720	7200	Yes	Yes
425	Cardiomyopathy	circulatory system	Both	420-425.99	Other peri-; endo-; and myocarditis	2078	19881	1271	12710	Yes	Yes
425.1	Primary/intrinsic cardiomyopathies	circulatory system	Both	420-425.99	Other peri-; endo-; and myocarditis	1989	19025	1236	12360	Yes	Yes
425.11	Hypertrophic obstructive cardiomyopathy	circulatory system	Both	420-425.99	Other peri-; endo-; and myocarditis	208	2050	133	1330	Yes	Yes
425.12	Other hypertrophic cardiomyopathy	circulatory system	Both	420-425.99	Other peri-; endo-; and myocarditis	201	1992	163	1630	Yes	Yes
425.2	Secondary/extrinsic cardiomyopathies	circulatory system	Both	420-425.99	Other peri-; endo-; and myocarditis	317	3170	6	60	Yes	No
425.8	Other cardiomyopathy	circulatory system	Both	420-425.99	Other peri-; endo-; and myocarditis	95	931	60	600	Yes	Yes
426	Cardiac conduction disorders	circulatory system	Both	426-427.99	cardiac conduction disorders	12327	25440	6921	69210	Yes	Yes
426.2	Atrioventricular [AV] block	circulatory system	Both	426-427.99	cardiac conduction disorders	1903	11501	2118	21179	Yes	Yes
426.21	First degree AV block	circulatory system	Both	426-427.99	cardiac conduction disorders	1313	8899	988	9880	Yes	Yes
426.22	Mobitz II AV block	circulatory system	Both	426-427.99	cardiac conduction disorders	64	553			Yes
426.23	Second degree AV block	circulatory system	Both	426-427.99	cardiac conduction disorders	216	1925	452	4520	Yes	Yes
426.24	Atrioventricular block, complete	circulatory system	Both	426-427.99	cardiac conduction disorders	461	3823	588	5871	Yes	Yes
426.25	Other heart block	circulatory system	Both	426-427.99	cardiac conduction disorders	203	1803	132	1318	Yes	Yes
426.3	Bundle branch block	circulatory system	Both	426-427.99	cardiac conduction disorders	2306	13999	3340	33400	Yes	Yes
426.31	Right bundle branch block	circulatory system	Both	426-427.99	cardiac conduction disorders	1423	10758	1496	14960	Yes	Yes
426.32	Left bundle branch block	circulatory system	Both	426-427.99	cardiac conduction disorders	969	8110	1752	17520	Yes	Yes
426.4	Anomalous atrioventricular excitation	circulatory system	Both	426-427.99	cardiac conduction disorders	82	820	233	2330	Yes	Yes
426.7	Abnormal electrocardiogram [ECG] [EKG]	circulatory system	Both	426-427.99	cardiac conduction disorders	10577	25186			Yes
426.8	Other cardiac conduction disorders	circulatory system	Both	426-427.99	cardiac conduction disorders	679	6650	60	600	Yes	Yes
426.9	Cardiac pacemaker/device in situ	circulatory system	Both	426-427.99	cardiac conduction disorders	1754	11536	2480	24797	Yes	Yes
426.91	Cardiac pacemaker in situ	circulatory system	Both	426-427.99	cardiac conduction disorders	1171	8184	2279	22785	Yes	Yes
426.92	Cardiac defibrillator in situ	circulatory system	Both	426-427.99	cardiac conduction disorders	846	7320			Yes
427	Cardiac dysrhythmias	circulatory system	Both	426-427.99	cardiac conduction disorders	17397	25735	24247	206191	Yes	Yes
427.1	Paroxysmal tachycardia, unspecified	circulatory system	Both	426-427.99	cardiac conduction disorders	2474	18178	3204	32040	Yes	Yes
427.11	Paroxysmal supraventricular tachycardia	circulatory system	Both	426-427.99	cardiac conduction disorders	1595	14293	2349	23490	Yes	Yes
427.12	Paroxysmal ventricular tachycardia	circulatory system	Both	426-427.99	cardiac conduction disorders	1181	9915	937	9370	Yes	Yes
427.2	Atrial fibrillation and flutter	circulatory system	Both	426-427.99	cardiac conduction disorders	5313	18688	14655	133601	Yes	Yes
427.21	Atrial fibrillation	circulatory system	Both	426-427.99	cardiac conduction disorders	5188	18409			Yes
427.22	Atrial flutter	circulatory system	Both	426-427.99	cardiac conduction disorders	1693	11042			Yes
427.3	Other specified cardiac dysrhythmias	circulatory system	Both	426-427.99	cardiac conduction disorders	8688	25552	3231	32310	Yes	Yes
427.4	Cardiac arrest and ventricular fibrillation	circulatory system	Both	426-427.99	cardiac conduction disorders	536	5233	1193	11930	Yes	Yes
427.41	Ventricular fibrillation and flutter	circulatory system	Both	426-427.99	cardiac conduction disorders	216	2118	344	3440	Yes	Yes
427.42	Cardiac arrest	circulatory system	Both	426-427.99	cardiac conduction disorders	410	4034	990	9900	Yes	Yes
427.5	Arrhythmia (cardiac) NOS	circulatory system	Both	426-427.99	cardiac conduction disorders	6905	25457	955	9550	Yes	Yes
427.6	Premature beats	circulatory system	Both	426-427.99	cardiac conduction disorders	2359	16248	536	5360	Yes	Yes
427.61	Supraventricular premature beats	circulatory system	Both	426-427.99	cardiac conduction disorders	670	6287	117	1169	Yes	Yes
427.7	Tachycardia NOS	circulatory system	Both	426-427.99	cardiac conduction disorders	5124	25531	2189	21879	Yes	Yes
427.8	Sinoatrial node dysfunction (Bradycardia)	circulatory system	Both	426-427.99	cardiac conduction disorders	912	7501	403	4030	Yes	Yes
427.9	Palpitations	circulatory system	Both	426-427.99	cardiac conduction disorders	4430	24505	3814	38135	Yes	Yes
428	Congestive heart failure; nonhypertensive	circulatory system	Both	428-429.99	Heart failure	4300	23663	5612	56078	Yes	Yes
428.1	Congestive heart failure (CHF) NOS	circulatory system	Both	428-429.99	Heart failure	3756	22446	2113	21130	Yes	Yes
428.2	Heart failure NOS	circulatory system	Both	428-429.99	Heart failure	3701	21722	4462	44574	Yes	Yes
428.3	Heart failure with reduced EF [Systolic or combined heart failure]	circulatory system	Both	428-429.99	Heart failure	1765	14476			Yes
428.4	Heart failure with preserved EF [Diastolic heart failure]	circulatory system	Both	428-429.99	Heart failure	1648	13395			Yes
429	Ill-defined descriptions and complications of heart disease	circulatory system	Both	428-429.99	Heart failure	12635	32504	718	7180	Yes	Yes
429.1	Heart transplant/surgery	circulatory system	Both	428-429.99	Heart failure	1219	11696	64	640	Yes	Yes
429.2	Abnormal function study of cardiovascular system	circulatory system	Both	428-429.99	Heart failure	6322	29232	522	5220	Yes	Yes
429.3	Symptoms involving cardiovascular system	circulatory system	Both	428-429.99	Heart failure	9650	32421	198	1980	Yes	Yes
429.9	Cardiac complications, not elsewhere classified	circulatory system	Both	428-429.99	Heart failure	723	7072	12	120	Yes	No
430	Intracranial hemorrhage	circulatory system	Both	430-438.99	CEREBROVASCULAR DISEASE	789	7842	1884	18840	Yes	Yes
430.1	Subarachnoid hemorrhage	circulatory system	Both	430-438.99	CEREBROVASCULAR DISEASE	261	2610	836	8360	Yes	Yes
430.2	Intracerebral hemorrhage	circulatory system	Both	430-438.99	CEREBROVASCULAR DISEASE	368	3671	766	7660	Yes	Yes
430.3	Subdural hemorrhage	circulatory system	Both	430-438.99	CEREBROVASCULAR DISEASE	272	2680	267	2670	Yes	Yes
433	Cerebrovascular disease	circulatory system	Both	430-438.99	CEREBROVASCULAR DISEASE	5463	32242	8760	87543	Yes	Yes
433.1	Occlusion and stenosis of precerebral arteries	circulatory system	Both	430-438.99	CEREBROVASCULAR DISEASE	1978	16212	1186	11838	Yes	Yes
433.11	Occlusion of cerebral arteries, with cerebral infarction	circulatory system	Both	430-438.99	CEREBROVASCULAR DISEASE	260	2517	6	60	Yes	No
433.12	Cerebral atherosclerosis	circulatory system	Both	430-438.99	CEREBROVASCULAR DISEASE	80	789	227	2270	Yes	Yes
433.2	Occlusion of cerebral arteries	circulatory system	Both	430-438.99	CEREBROVASCULAR DISEASE	2437	21732	4238	42363	Yes	Yes
433.21	Cerebral artery occlusion, with cerebral infarction	circulatory system	Both	430-438.99	CEREBROVASCULAR DISEASE	2357	21103	1682	16810	Yes	Yes
433.3	Cerebral ischemia	circulatory system	Both	430-438.99	CEREBROVASCULAR DISEASE	2780	22868	2903	29020	Yes	Yes
433.31	Transient cerebral ischemia	circulatory system	Both	430-438.99	CEREBROVASCULAR DISEASE	2409	20762	2141	21404	Yes	Yes
433.32	Moyamoya disease	circulatory system	Both	430-438.99	CEREBROVASCULAR DISEASE	7	70			No
433.5	Cerebral aneurysm	circulatory system	Both	430-438.99	CEREBROVASCULAR DISEASE	474	4724	394	3940	Yes	Yes
433.6	Acute, but ill-defined cerebrovascular disease	circulatory system	Both	430-438.99	CEREBROVASCULAR DISEASE	464	4518			Yes
433.8	Late effects of cerebrovascular disease	circulatory system	Both	430-438.99	CEREBROVASCULAR DISEASE	695	6822	1280	12798	Yes	Yes
440	Atherosclerosis	circulatory system	Both	440-449.99	DISEASES OF ARTERIES, ARTERIOLES, AND CAPILLARIES	2477	19724	1384	13835	Yes	Yes
440.1	Atherosclerosis of renal artery	circulatory system	Both	440-449.99	DISEASES OF ARTERIES, ARTERIOLES, AND CAPILLARIES	231	2291	113	1130	Yes	Yes
440.2	Atherosclerosis of the extremities	circulatory system	Both	440-449.99	DISEASES OF ARTERIES, ARTERIOLES, AND CAPILLARIES	1516	13532	809	8081	Yes	Yes
440.21	Atherosclerosis of native arteries of the extremities with ulceration or gangrene	circulatory system	Both	440-449.99	DISEASES OF ARTERIES, ARTERIOLES, AND CAPILLARIES	274	2669			Yes
440.22	Atherosclerosis of native arteries of the extremities with intermittent claudication	circulatory system	Both	440-449.99	DISEASES OF ARTERIES, ARTERIOLES, AND CAPILLARIES	1040	9647			Yes
440.9	Atherosclerosis of aorta	circulatory system	Both	440-449.99	DISEASES OF ARTERIES, ARTERIOLES, AND CAPILLARIES	846	8124	287	2870	Yes	Yes
441	Vascular insufficiency of intestine	circulatory system	Both	440-449.99	DISEASES OF ARTERIES, ARTERIOLES, AND CAPILLARIES	515	5115	616	6160	Yes	Yes
441.1	Acute vascular insufficiency of intestine	circulatory system	Both	440-449.99	DISEASES OF ARTERIES, ARTERIOLES, AND CAPILLARIES	240	2387	283	2830	Yes	Yes
441.2	Chronic vascular insufficiency of intestine	circulatory system	Both	440-449.99	DISEASES OF ARTERIES, ARTERIOLES, AND CAPILLARIES	154	1536	43	430	Yes	No
442	Other aneurysm	circulatory system	Both	440-449.99	DISEASES OF ARTERIES, ARTERIOLES, AND CAPILLARIES	2779	21466	1899	18976	Yes	Yes
442.1	Aortic aneurysm	circulatory system	Both	440-449.99	DISEASES OF ARTERIES, ARTERIOLES, AND CAPILLARIES	2054	16492	1464	14638	Yes	Yes
442.11	Abdominal aortic aneurysm	circulatory system	Both	440-449.99	DISEASES OF ARTERIES, ARTERIOLES, AND CAPILLARIES	1189	10558	936	9352	Yes	Yes
442.2	Aneurysm of iliac artery	circulatory system	Both	440-449.99	DISEASES OF ARTERIES, ARTERIOLES, AND CAPILLARIES	202	2002	102	1020	Yes	Yes
442.3	Aneurysm of artery of lower extremity	circulatory system	Both	440-449.99	DISEASES OF ARTERIES, ARTERIOLES, AND CAPILLARIES	179	1765	170	1700	Yes	Yes
442.4	Arterial dissection	circulatory system	Both	440-449.99	DISEASES OF ARTERIES, ARTERIOLES, AND CAPILLARIES	184	1840	55	550	Yes	Yes
442.8	Aneurysm of other specified artery	circulatory system	Both	440-449.99	DISEASES OF ARTERIES, ARTERIOLES, AND CAPILLARIES	399	3978	203	2030	Yes	Yes
443	Peripheral vascular disease	circulatory system	Both	440-449.99	DISEASES OF ARTERIES, ARTERIOLES, AND CAPILLARIES	3086	24814	3932	39313	Yes	Yes
443.1	Raynaud's syndrome	circulatory system	Both	440-449.99	DISEASES OF ARTERIES, ARTERIOLES, AND CAPILLARIES	742	7390	1145	11450	Yes	Yes
443.7	Peripheral angiopathy in diseases classified elsewhere	circulatory system	Both	440-449.99	DISEASES OF ARTERIES, ARTERIOLES, AND CAPILLARIES	220	2087	388	3880	Yes	Yes
443.8	Other specified peripheral vascular diseases	circulatory system	Both	440-449.99	DISEASES OF ARTERIES, ARTERIOLES, AND CAPILLARIES	2557	21985	3695	36943	Yes	Yes
443.9	Peripheral vascular disease, unspecified	circulatory system	Both	440-449.99	DISEASES OF ARTERIES, ARTERIOLES, AND CAPILLARIES	2341	18862	2588	25870	Yes	Yes
444	Arterial embolism and thrombosis	circulatory system	Both	440-449.99	DISEASES OF ARTERIES, ARTERIOLES, AND CAPILLARIES	848	8423	926	9260	Yes	Yes
444.1	Arterial embolism and thrombosis of lower extremity artery	circulatory system	Both	440-449.99	DISEASES OF ARTERIES, ARTERIOLES, AND CAPILLARIES	313	3099	556	5560	Yes	Yes
444.2	Embolism and thrombosis of abdominal aorta	circulatory system	Both	440-449.99	DISEASES OF ARTERIES, ARTERIOLES, AND CAPILLARIES	155	1548	26	260	Yes	No
444.5	Atheroembolism	circulatory system	Both	440-449.99	DISEASES OF ARTERIES, ARTERIOLES, AND CAPILLARIES	24	230			No
446	Polyarteritis nodosa and allied conditions	circulatory system	Both	440-449.99	DISEASES OF ARTERIES, ARTERIOLES, AND CAPILLARIES	460	4559	823	8230	Yes	Yes
446.1	Thromboangiitis obliterans	circulatory system	Both	440-449.99	DISEASES OF ARTERIES, ARTERIOLES, AND CAPILLARIES	15	150	13	130	No	No
446.2	Acute febrile mucocutaneous lymph node syndrome (Kawasaki disease)	circulatory system	Both	440-449.99	DISEASES OF ARTERIES, ARTERIOLES, AND CAPILLARIES	7	64	2	14	No	No
446.3	Hypersensitivity angiitis	circulatory system	Both	440-449.99	DISEASES OF ARTERIES, ARTERIOLES, AND CAPILLARIES	43	430	47	470	No	No
446.4	Wegener's granulomatosis	circulatory system	Both	440-449.99	DISEASES OF ARTERIES, ARTERIOLES, AND CAPILLARIES	109	1075	188	1880	Yes	Yes
446.5	Giant cell arteritis	circulatory system	Both	440-449.99	DISEASES OF ARTERIES, ARTERIOLES, AND CAPILLARIES	79	749	388	3880	Yes	Yes
446.6	Polyarteritis nodosa	circulatory system	Both	440-449.99	DISEASES OF ARTERIES, ARTERIOLES, AND CAPILLARIES	36	350	36	360	No	No
446.7	Takayasu's disease	circulatory system	Both	440-449.99	DISEASES OF ARTERIES, ARTERIOLES, AND CAPILLARIES	11	104	9	90	No	No
446.8	Thrombotic microangiopathy	circulatory system	Both	440-449.99	DISEASES OF ARTERIES, ARTERIOLES, AND CAPILLARIES	15	144	16	160	No	No
446.9	Arteritis NOS	circulatory system	Both	440-449.99	DISEASES OF ARTERIES, ARTERIOLES, AND CAPILLARIES	289	2876	240	2400	Yes	Yes
447	Other disorders of arteries and arterioles	circulatory system	Both	440-449.99	DISEASES OF ARTERIES, ARTERIOLES, AND CAPILLARIES	2647	22765	1333	13330	Yes	Yes
447.1	Stricture of artery	circulatory system	Both	440-449.99	DISEASES OF ARTERIES, ARTERIOLES, AND CAPILLARIES	523	5163	872	8720	Yes	Yes
447.7	Aortic ectasia	circulatory system	Both	440-449.99	DISEASES OF ARTERIES, ARTERIOLES, AND CAPILLARIES	804	7938			Yes
448	Disease of capillaries	circulatory system	Both	440-449.99	DISEASES OF ARTERIES, ARTERIOLES, AND CAPILLARIES	1237	12127	142	1420	Yes	Yes
450	Noninfectious disorders of lymphatic channels	circulatory system	Both	450-450.99	Noninfectious disorders of lymphatic channels	2104	20985	704	7040	Yes	Yes
451	Phlebitis and thrombophlebitis	circulatory system	Both	450-457.99	diseases of veins and lymphatics	738	7355	3972	39720	Yes	Yes
451.2	Phlebitis and thrombophlebitis of lower extremities	circulatory system	Both	450-457.99	diseases of veins and lymphatics	244	2437	3701	37010	Yes	Yes
452	Other venous embolism and thrombosis	circulatory system	Both	450-457.99	diseases of veins and lymphatics	4957	29867	565	5650	Yes	Yes
452.1	Iatrogenic pulmonary embolism and infarction	circulatory system	Both	450-457.99	diseases of veins and lymphatics	276	2747			Yes
452.2	Deep vein thrombosis [DVT]	circulatory system	Both	450-457.99	diseases of veins and lymphatics	3260	26940			Yes
452.8	Postphlebitic syndrome	circulatory system	Both	450-457.99	diseases of veins and lymphatics	154	1529	6	60	Yes	No
453	Chronic venous hypertension	circulatory system	Both	450-457.99	diseases of veins and lymphatics	220	2168			Yes
454	Varicose veins	circulatory system	Both	450-457.99	diseases of veins and lymphatics	2827	24555	11215	112150	Yes	Yes
454.1	Varicose veins of lower extremity	circulatory system	Both	450-457.99	diseases of veins and lymphatics	2469	21426	11539	115376	Yes	Yes
454.11	Varicose veins of lower extremity, symptomtic	circulatory system	Both	450-457.99	diseases of veins and lymphatics	1565	15056	633	6330	Yes	Yes
455	Hemorrhoids	circulatory system	Both	450-457.99	diseases of veins and lymphatics	5799	29818	23483	234781	Yes	Yes
456	Chronic venous insufficiency [CVI]	circulatory system	Both	450-457.99	diseases of veins and lymphatics	3097	24898	187	1870	Yes	Yes
457	Encounter for long-term (current) use of anticoagulants, antithrombotics, aspirin	circulatory system	Both	450-457.99	diseases of veins and lymphatics	2095	15309	97	967	Yes	Yes
457.2	Encounter for long-term (current) use of antiplatelets/antithrombotics	circulatory system	Both	450-457.99	diseases of veins and lymphatics	324	3221			Yes
457.3	Encounter for long-term (current) use of aspirin	circulatory system	Both	450-457.99	diseases of veins and lymphatics	1973	14689			Yes
458	Hypotension	circulatory system	Both	458-459.99	other circulatory symptoms/findings/disorders	5091	32185	5783	57830	Yes	Yes
458.1	Orthostatic hypotension	circulatory system	Both	458-459.99	other circulatory symptoms/findings/disorders	1344	12938	1339	13387	Yes	Yes
458.2	Iatrogenic hypotension	circulatory system	Both	458-459.99	other circulatory symptoms/findings/disorders	1109	11012	235	2350	Yes	Yes
458.9	Hypotension NOS	circulatory system	Both	458-459.99	other circulatory symptoms/findings/disorders	4618	31186	3504	35040	Yes	Yes
459	Other disorders of circulatory system	circulatory system	Both	458-459.99	other circulatory symptoms/findings/disorders	7825	34792	16307	160929	Yes	Yes
459.1	Hemorrhage NOS	circulatory system	Both	458-459.99	other circulatory symptoms/findings/disorders	834	8215	142	1420	Yes	Yes
459.7	Blood vessel replaced	circulatory system	Both	458-459.99	other circulatory symptoms/findings/disorders	1305	13023	17	170	Yes	No
459.9	Circulatory disease NEC	circulatory system	Both	458-459.99	other circulatory symptoms/findings/disorders	6706	33592	16142	159561	Yes	Yes
464	Acute sinusitis	respiratory	Both	460-469.99	acute upper respiratory infections	4792	32137	196	1960	Yes	Yes
465	Acute upper respiratory infections of multiple or unspecified sites	respiratory	Both	460-469.99	acute upper respiratory infections	9601	35915	2285	22850	Yes	Yes
465.2	Acute pharyngitis	respiratory	Both	460-469.99	acute upper respiratory infections	5310	32365	836	8360	Yes	Yes
465.4	Acute laryngitis and tracheitis	respiratory	Both	460-469.99	acute upper respiratory infections	443	4428	165	1650	Yes	Yes
470	Septal Deviations/Turbinate Hypertrophy	respiratory	Both	470-479.99	other/chronic upper respiratory disease	1797	17640	4660	46591	Yes	Yes
471	Nasal polyps	respiratory	Both	470-479.99	other/chronic upper respiratory disease	592	5881	3300	32999	Yes	Yes
472	Chronic pharyngitis and nasopharyngitis	respiratory	Both	470-479.99	other/chronic upper respiratory disease	1797	16986	960	9600	Yes	Yes
473	Diseases of the larynx and vocal cords	respiratory	Both	470-479.99	other/chronic upper respiratory disease	2983	25244	2558	25580	Yes	Yes
473.1	Chronic laryngitis	respiratory	Both	470-479.99	other/chronic upper respiratory disease	68	674	104	1040	Yes	Yes
473.3	Paralysis/spasm of vocal cords or larynx	respiratory	Both	470-479.99	other/chronic upper respiratory disease	628	6254	265	2650	Yes	Yes
473.4	Voice disturbance	respiratory	Both	470-479.99	other/chronic upper respiratory disease	2336	21975	1080	10800	Yes	Yes
474	Acute and chronic tonsillitis	respiratory	Both	470-479.99	other/chronic upper respiratory disease	880	7892	1773	17729	Yes	Yes
474.1	Acute tonsillitis	respiratory	Both	470-479.99	other/chronic upper respiratory disease	335	3181	549	5490	Yes	Yes
474.2	Chronic tonsillitis and adenoiditis	respiratory	Both	470-479.99	other/chronic upper respiratory disease	700	6445	1122	11215	Yes	Yes
475	Chronic sinusitis	respiratory	Both	470-479.99	other/chronic upper respiratory disease	4378	27891	2592	25911	Yes	Yes
475.9	Postnasal drip	respiratory	Both	470-479.99	other/chronic upper respiratory disease	922	9017			Yes
476	Allergic rhinitis	respiratory	Both	470-479.99	other/chronic upper respiratory disease	12687	28117	1057	10570	Yes	Yes
477	Epistaxis or throat hemorrhage	respiratory	Both	470-479.99	other/chronic upper respiratory disease	1150	11318	2449	24481	Yes	Yes
478	Throat pain	respiratory	Both	470-479.99	other/chronic upper respiratory disease	426	4195	379	3790	Yes	Yes
479	Other upper respiratory disease	respiratory	Both	470-479.99	other/chronic upper respiratory disease	5627	28048	4079	40782	Yes	Yes
480	Pneumonia	respiratory	Both	480-488.99	Pneumonia and influenza	5947	37034	10357	103497	Yes	Yes
480.1	Bacterial pneumonia	respiratory	Both	480-488.99	Pneumonia and influenza	1155	11495	6647	66470	Yes	Yes
480.11	Pneumococcal pneumonia	respiratory	Both	480-488.99	Pneumonia and influenza	568	5644	5892	58920	Yes	Yes
480.12	Pseudomonal pneumonia	respiratory	Both	480-488.99	Pneumonia and influenza	153	1523	93	930	Yes	Yes
480.13	MRSA pneumonia	respiratory	Both	480-488.99	Pneumonia and influenza	117	1165			Yes
480.2	Viral pneumonia	respiratory	Both	480-488.99	Pneumonia and influenza	202	1992	72	720	Yes	Yes
480.3	Pneumonia due to fungus (mycoses)	respiratory	Both	480-488.99	Pneumonia and influenza	159	1590	99	990	Yes	Yes
480.5	Bronchopneumonia and lung abscess	respiratory	Both	480-488.99	Pneumonia and influenza	135	1312	796	7960	Yes	Yes
481	Influenza	respiratory	Both	480-488.99	Pneumonia and influenza	1355	13284	328	3280	Yes	Yes
483	Acute bronchitis and bronchiolitis	respiratory	Both	480-488.99	Pneumonia and influenza	3412	29871	193	1930	Yes	Yes
495	Asthma	respiratory	Both	490-498.99	chronic obstructive pulmonary disease, bronchiectasis, asthma	8671	33569	25739	250632	Yes	Yes
495.1	Chronic obstructive asthma	respiratory	Both	490-498.99	chronic obstructive pulmonary disease, bronchiectasis, asthma	397	3925			Yes
495.11	Chronic obstructive asthma with exacerbation	respiratory	Both	490-498.99	chronic obstructive pulmonary disease, bronchiectasis, asthma	81	802			Yes
495.2	Asthma with exacerbation	respiratory	Both	490-498.99	chronic obstructive pulmonary disease, bronchiectasis, asthma	1629	16033	251	2510	Yes	Yes
496	Chronic airway obstruction	respiratory	Both	490-498.99	chronic obstructive pulmonary disease, bronchiectasis, asthma	5343	28343	10446	101630	Yes	Yes
496.1	Emphysema	respiratory	Both	490-498.99	chronic obstructive pulmonary disease, bronchiectasis, asthma	2134	19414	1746	17460	Yes	Yes
496.2	Chronic bronchitis	respiratory	Both	490-498.99	chronic obstructive pulmonary disease, bronchiectasis, asthma	4128	26624	2958	29523	Yes	Yes
496.21	Obstructive chronic bronchitis	respiratory	Both	490-498.99	chronic obstructive pulmonary disease, bronchiectasis, asthma	3747	25467	2716	27105	Yes	Yes
496.3	Bronchiectasis	respiratory	Both	490-498.99	chronic obstructive pulmonary disease, bronchiectasis, asthma	549	5453	1887	18870	Yes	Yes
497	Bronchitis	respiratory	Both	490-498.99	chronic obstructive pulmonary disease, bronchiectasis, asthma	1946	18824	628	6273	Yes	Yes
498	Acute bronchospasm	respiratory	Both	490-498.99	chronic obstructive pulmonary disease, bronchiectasis, asthma	496	4943			Yes
499	Cystic fibrosis	respiratory	Both	499-499.99	Cystic fibrosis (move?)	151	1510	28	280	Yes	No
500	Lung disease due to external agents	respiratory	Both	500-509.99	Pneumoconioses and other lung diseases	557	5551	412	4103	Yes	Yes
500.1	Extrinsic allergic alveolitis	respiratory	Both	500-509.99	Pneumoconioses and other lung diseases	92	920	79	784	Yes	Yes
500.2	Pneumoconiosis	respiratory	Both	500-509.99	Pneumoconioses and other lung diseases	78	764	243	2411	Yes	Yes
501	Pneumonitis due to inhalation of food or vomitus	respiratory	Both	500-509.99	Pneumoconioses and other lung diseases	634	6225	656	6560	Yes	Yes
502	Postinflammatory pulmonary fibrosis	respiratory	Both	500-509.99	Pneumoconioses and other lung diseases	815	8076	920	9200	Yes	Yes
503	Pulmonary congestion and hypostasis	respiratory	Both	500-509.99	Pneumoconioses and other lung diseases	835	8243	508	5080	Yes	Yes
504	Other alveolar and parietoalveolar pneumonopathy	respiratory	Both	500-509.99	Pneumoconioses and other lung diseases	595	5878	328	3280	Yes	Yes
504.1	Idiopathic fibrosing alveolitis	respiratory	Both	500-509.99	Pneumoconioses and other lung diseases	311	3084			Yes
505	Other pulmonary inflamation or edema	respiratory	Both	500-509.99	Pneumoconioses and other lung diseases	1638	15749	61	610	Yes	Yes
506	Empyema and pneumothorax	respiratory	Both	500-509.99	Pneumoconioses and other lung diseases	2894	25235	1138	11373	Yes	Yes
507	Pleurisy; pleural effusion	respiratory	Both	500-509.99	Pneumoconioses and other lung diseases	2916	26208	6433	64312	Yes	Yes
508	Pulmonary collapse; interstitial and compensatory emphysema	respiratory	Both	500-509.99	Pneumoconioses and other lung diseases	2382	22588	1997	19970	Yes	Yes
509	Respiratory failure, insufficiency, arrest	respiratory	Both	500-509.99	Pneumoconioses and other lung diseases	4032	29477	2606	26050	Yes	Yes
509.1	Respiratory failure	respiratory	Both	500-509.99	Pneumoconioses and other lung diseases	1937	18949	2073	20723	Yes	Yes
509.2	Respiratory insufficiency	respiratory	Both	500-509.99	Pneumoconioses and other lung diseases	1174	11679	1812	18119	Yes	Yes
509.3	Pulmonary insufficiency or respiratory failure following trauma and surgery	respiratory	Both	500-509.99	Pneumoconioses and other lung diseases	1689	16489	14	140	Yes	No
509.5	Respiratory arrest	respiratory	Both	500-509.99	Pneumoconioses and other lung diseases	36	360	143	1430	No	Yes
509.8	Dependence on respirator [Ventilator] or supplemental oxygen	respiratory	Both	500-509.99	Pneumoconioses and other lung diseases	1741	17249	387	3867	Yes	Yes
510	Other diseases of lung	respiratory	Both	510-510.99	Other diseases of the lung	5503	35907	756	7560	Yes	Yes
510.2	Lung transplant	respiratory	Both	510-510.99	Other diseases of the lung	176	1757	39	390	Yes	No
512	Other symptoms of respiratory system	respiratory	Both	512-512.99	Other symptoms of respiratory system	18621	28154	9044	90433	Yes	Yes
512.1	Wheezing	respiratory	Both	512-512.99	Other symptoms of respiratory system	1409	13516	220	2197	Yes	Yes
512.2	Painful respiration	respiratory	Both	512-512.99	Other symptoms of respiratory system	2309	21263	208	2080	Yes	Yes
512.3	Abnormal chest sounds	respiratory	Both	512-512.99	Other symptoms of respiratory system	291	2845			Yes
512.7	Shortness of breath	respiratory	Both	512-512.99	Other symptoms of respiratory system	10034	28081	5855	58549	Yes	Yes
512.8	Cough	respiratory	Both	512-512.99	Other symptoms of respiratory system	9501	28148	2868	28670	Yes	Yes
512.9	Other dyspnea	respiratory	Both	512-512.99	Other symptoms of respiratory system	10804	28104	914	9136	Yes	Yes
513	Respiratory abnormalities	respiratory	Both	513-513.99	Respiratory abnormalities	12932	33822	612	6115	Yes	Yes
513.3	Hypoventilation	respiratory	Both	513-513.99	Respiratory abnormalities	880	8646	83	830	Yes	Yes
513.31	Apnea	respiratory	Both	513-513.99	Respiratory abnormalities	462	4607	4	40	Yes	No
513.32	Orthopnea	respiratory	Both	513-513.99	Respiratory abnormalities	220	2160			Yes
513.4	Hyperventilation	respiratory	Both	513-513.99	Respiratory abnormalities	515	5124	278	2780	Yes	Yes
513.8	Disorders of diaphragm	respiratory	Both	513-513.99	Respiratory abnormalities	258	2557	154	1540	Yes	Yes
514	Abnormal findings examination of lungs	respiratory	Both	514-514.99	Abnormal findings examination of lungs	5365	34834	2470	24689	Yes	Yes
514.1	Abnormal results of function study of pulmonary system	respiratory	Both	514-514.99	Abnormal findings examination of lungs	258	2580	29	290	Yes	No
514.2	Solitary pulmonary nodule	respiratory	Both	514-514.99	Abnormal findings examination of lungs	3018	27338			Yes
516	Abnormal sputum	respiratory	Both	516-516.99	Abnormal sputum	735	7332	2136	21353	Yes	Yes
516.1	Hemoptysis	respiratory	Both	516-516.99	Abnormal sputum	611	6080	2077	20761	Yes	Yes
519	Other diseases of respiratory system, not elsewhere classified	respiratory	Both	519-519.99	tracheostomy complications	6458	39057	9379	93759	Yes	Yes
519.1	Tracheostomy complications	respiratory	Both	519-519.99	tracheostomy complications	214	2136			Yes
519.2	Respiratory complications	respiratory	Both	519-519.99	tracheostomy complications	445	4430	328	3280	Yes	Yes
519.8	Other diseases of respiratory system, NEC	respiratory	Both	519-519.99	tracheostomy complications	1588	15787	8863	88602	Yes	Yes
519.9	Symptoms involving respiratory system and other chest symptoms	respiratory	Both	519-519.99	tracheostomy complications	4706	34489	305	3050	Yes	Yes
520	Disorders of tooth development	digestive	Both	520-526.99	Disorders of teeth and jaw	369	3690	2038	20372	Yes	Yes
520.1	Hereditary disturbances in tooth structure	digestive	Both	520-526.99	Disorders of teeth and jaw	165	1642	53	530	Yes	Yes
520.2	Disturbances in tooth eruption	digestive	Both	520-526.99	Disorders of teeth and jaw	218	2172	2356	23560	Yes	Yes
521	Diseases of hard tissues of teeth	digestive	Both	520-526.99	Disorders of teeth and jaw	898	8954	3027	30270	Yes	Yes
521.1	Dental caries	digestive	Both	520-526.99	Disorders of teeth and jaw	837	8349	3038	30380	Yes	Yes
521.2	Dental abrasion, erosion and attrition	digestive	Both	520-526.99	Disorders of teeth and jaw	52	510	6	60	Yes	No
521.4	Tooth complications likely association with other diseases	digestive	Both	520-526.99	Disorders of teeth and jaw	7	70	21	210	No	No
522	Diseases of pulp and periapical tissues	digestive	Both	520-526.99	Disorders of teeth and jaw	535	5340	1776	17760	Yes	Yes
522.1	Pulpitis and necrosis of tooth pulp	digestive	Both	520-526.99	Disorders of teeth and jaw	31	301	46	460	No	No
522.5	Periapical abscess	digestive	Both	520-526.99	Disorders of teeth and jaw	459	4583	1174	11740	Yes	Yes
523	Gingival and periodontal diseases	digestive	Both	520-526.99	Disorders of teeth and jaw	718	7180	1683	16830	Yes	Yes
523.1	Gingivitis	digestive	Both	520-526.99	Disorders of teeth and jaw	142	1418	113	1130	Yes	Yes
523.3	Periodontitis (acute or chronic)	digestive	Both	520-526.99	Disorders of teeth and jaw	364	3636	1166	11660	Yes	Yes
523.31	Acute periodontitis	digestive	Both	520-526.99	Disorders of teeth and jaw	311	3109	667	6670	Yes	Yes
523.32	Chronic periodontitis	digestive	Both	520-526.99	Disorders of teeth and jaw	122	1204	560	5600	Yes	Yes
524	Dentofacial anomalies, including malocclusion	digestive	Both	520-526.99	Disorders of teeth and jaw	363	3630	331	3310	Yes	Yes
524.3	Anomalies of tooth position/malocclusion	digestive	Both	520-526.99	Disorders of teeth and jaw	220	2200	305	3050	Yes	Yes
525	Other diseases of the teeth and supporting structures	digestive	Both	520-526.99	Disorders of teeth and jaw	1039	10382	2676	26760	Yes	Yes
525.1	Loss of teeth or edentulism	digestive	Both	520-526.99	Disorders of teeth and jaw	374	3731			Yes
525.2	Atrophy of edentulous alveolar ridge	digestive	Both	520-526.99	Disorders of teeth and jaw	50	491	72	720	No	Yes
526	Diseases of the jaws	digestive	Both	520-526.99	Disorders of teeth and jaw	2680	26455	929	9286	Yes	Yes
526.1	Cysts of the jaws	digestive	Both	520-526.99	Disorders of teeth and jaw	247	2470	329	3290	Yes	Yes
526.3	Anomalies of jaw size/symmetry	digestive	Both	520-526.99	Disorders of teeth and jaw	241	2383	61	610	Yes	Yes
526.4	Temporomandibular joint disorders	digestive	Both	520-526.99	Disorders of teeth and jaw	1504	15025	241	2410	Yes	Yes
526.41	Temporomandibular joint disorder, unspecified	digestive	Both	520-526.99	Disorders of teeth and jaw	1187	11858	234	2340	Yes	Yes
526.42	Arthralgia/ankylosis of temporomandibular joint	digestive	Both	520-526.99	Disorders of teeth and jaw	741	7400			Yes
526.5	Inflammatory conditions of jaw	digestive	Both	520-526.99	Disorders of teeth and jaw	287	2864	110	1100	Yes	Yes
526.8	Exostosis of jaw	digestive	Both	520-526.99	Disorders of teeth and jaw	53	521			Yes
526.9	Jaw disease NOS	digestive	Both	520-526.99	Disorders of teeth and jaw	487	4867	233	2330	Yes	Yes
527	Diseases of the salivary glands	digestive	Both	527-529.99	Diseases of mouth; excluding dental	1781	17771	695	6950	Yes	Yes
527.1	Hypertrophy of salivary gland	digestive	Both	527-529.99	Diseases of mouth; excluding dental	58	579	84	840	Yes	Yes
527.2	Sialoadenitis	digestive	Both	527-529.99	Diseases of mouth; excluding dental	394	3936	366	3660	Yes	Yes
527.7	Disturbance of salivary secretion	digestive	Both	527-529.99	Diseases of mouth; excluding dental	952	9481	62	620	Yes	Yes
527.8	Other specified diseases of the salivary glands	digestive	Both	527-529.99	Diseases of mouth; excluding dental	254	2540	120	1200	Yes	Yes
528	Diseases of the oral soft tissues, excluding lesions specific for gingiva and tongue	digestive	Both	527-529.99	Diseases of mouth; excluding dental	2643	26197	3878	38780	Yes	Yes
528.1	Stomatitis and mucositis	digestive	Both	527-529.99	Diseases of mouth; excluding dental	668	6657	468	4680	Yes	Yes
528.11	Stomatitis and mucositis (ulcerative)	digestive	Both	527-529.99	Diseases of mouth; excluding dental	211	2110	389	3890	Yes	Yes
528.12	Oral aphthae	digestive	Both	527-529.99	Diseases of mouth; excluding dental	215	2137	84	840	Yes	Yes
528.3	Cellulitis and abscess of oral soft tissues	digestive	Both	527-529.99	Diseases of mouth; excluding dental	235	2338	179	1790	Yes	Yes
528.4	Cysts of oral soft tissues	digestive	Both	527-529.99	Diseases of mouth; excluding dental	124	1229	122	1219	Yes	Yes
528.41	Cyst of the salivary gland	digestive	Both	527-529.99	Diseases of mouth; excluding dental	77	760	94	940	Yes	Yes
528.5	Diseases of lips	digestive	Both	527-529.99	Diseases of mouth; excluding dental	462	4602	682	6820	Yes	Yes
528.6	Leukoplakia of oral mucosa	digestive	Both	527-529.99	Diseases of mouth; excluding dental	137	1370	308	3080	Yes	Yes
528.7	Sialolithiasis	digestive	Both	527-529.99	Diseases of mouth; excluding dental	163	1623	314	3140	Yes	Yes
529	Diseases and other conditions of the tongue	digestive	Both	527-529.99	Diseases of mouth; excluding dental	690	6878	1233	12324	Yes	Yes
529.1	Glossitis	digestive	Both	527-529.99	Diseases of mouth; excluding dental	129	1281	299	2990	Yes	Yes
529.6	Glossodynia	digestive	Both	527-529.99	Diseases of mouth; excluding dental	168	1652	24	240	Yes	No
530	Diseases of esophagus	digestive	Both	530-530.99, 532-532.99	esophageal disorders	17081	27931	33499	279439	Yes	Yes
530.1	Esophagitis, GERD and related diseases	digestive	Both	530-530.99, 532-532.99	esophageal disorders	16572	27931	31297	272691	Yes	Yes
530.11	GERD	digestive	Both	530-530.99, 532-532.99	esophageal disorders	16143	27929	22666	226099	Yes	Yes
530.12	Ulcer of esophagus	digestive	Both	530-530.99, 532-532.99	esophageal disorders	400	3983	5212	52115	Yes	Yes
530.13	Barrett's esophagus	digestive	Both	530-530.99, 532-532.99	esophageal disorders	762	7584			Yes
530.14	Reflux esophagitis	digestive	Both	530-530.99, 532-532.99	esophageal disorders	1900	17495	10458	104577	Yes	Yes
530.15	Eosinophilic esophagitis	digestive	Both	530-530.99, 532-532.99	esophageal disorders	221	2210			Yes
530.2	Esophageal bleeding (varices/hemorrhage)	digestive	Both	530-530.99, 532-532.99	esophageal disorders	651	6473	1682	16820	Yes	Yes
530.3	Stricture and stenosis of esophagus	digestive	Both	530-530.99, 532-532.99	esophageal disorders	911	8971	1870	18700	Yes	Yes
530.5	Disorders of esophageal motility	digestive	Both	530-530.99, 532-532.99	esophageal disorders	548	5432	637	6370	Yes	Yes
530.6	Diverticulum of esophagus, acquired	digestive	Both	530-530.99, 532-532.99	esophageal disorders	129	1265	153	1529	Yes	Yes
530.7	Gastroesophageal laceration-hemorrhage syndrome	digestive	Both	530-530.99, 532-532.99	esophageal disorders	82	812	342	3420	Yes	Yes
530.9	Heartburn	digestive	Both	530-530.99, 532-532.99	esophageal disorders	1519	14928	2090	20900	Yes	Yes
531	Peptic ulcer (excl. esophageal)	digestive	Both	531-531.99	gastro ulcer	2073	20617	7114	71134	Yes	Yes
531.1	Hemorrhage from gastrointestinal ulcer	digestive	Both	531-531.99	gastro ulcer	391	3883	638	6380	Yes	Yes
531.2	Gastric ulcer	digestive	Both	531-531.99	gastro ulcer	1201	11970	4098	40975	Yes	Yes
531.3	Duodenal ulcer	digestive	Both	531-531.99	gastro ulcer	467	4640	3004	30033	Yes	Yes
531.4	Peptic ulcer, site unspecified	digestive	Both	531-531.99	gastro ulcer	804	8018	428	4273	Yes	Yes
531.5	Gastrojejunal ulcer	digestive	Both	531-531.99	gastro ulcer	150	1500	42	420	Yes	No
532	Dysphagia	digestive	Both	530-530.99, 532-532.99	esophageal disorders	5585	26852	6439	64386	Yes	Yes
535	Gastritis and duodenitis	digestive	Both	535-537.99	disorders of stomach	2799	27335	28116	261803	Yes	Yes
535.1	Acute gastritis	digestive	Both	535-537.99	disorders of stomach	1178	11750	1185	11850	Yes	Yes
535.2	Atrophic gastritis	digestive	Both	535-537.99	disorders of stomach	344	3413	370	3690	Yes	Yes
535.6	Duodenitis	digestive	Both	535-537.99	disorders of stomach	334	3337	7600	75996	Yes	Yes
535.8	Other specified gastritis	digestive	Both	535-537.99	disorders of stomach	638	6354	8085	80850	Yes	Yes
535.9	Gastritis and duodenitis, NOS	digestive	Both	535-537.99	disorders of stomach	1255	12511	120	1192	Yes	Yes
536	Disorders of function of stomach	digestive	Both	535-537.99	disorders of stomach	2911	27685	9	90	Yes	No
536.3	Gastroparesis	digestive	Both	535-537.99	disorders of stomach	706	6901			Yes
536.7	Complications of gastrostomy, colostomy and enterostomy	digestive	Both	535-537.99	disorders of stomach	407	4059			Yes
536.8	Dyspepsia and other specified disorders of function of stomach	digestive	Both	535-537.99	disorders of stomach	2150	21094	259	2580	Yes	Yes
537	Other disorders of stomach and duodenum	digestive	Both	535-537.99	disorders of stomach	3183	30048	3395	33944	Yes	Yes
537.1	Lesions of stomach and duodenum	digestive	Both	535-537.99	disorders of stomach	173	1725			Yes
539	Bariatric surgery	digestive	Both	539-539.99	bariatric surgery	1509	15074	41	410	Yes	No
540	Appendiceal conditions	digestive	Both	540-540.99	appendicitis and other appendiceal conditions	495	4948	3092	30920	Yes	Yes
540.1	Appendicitis	digestive	Both	540-540.99	appendicitis and other appendiceal conditions	425	4239	2899	28990	Yes	Yes
540.11	Acute appendicitis	digestive	Both	540-540.99	appendicitis and other appendiceal conditions	353	3511	2605	26044	Yes	Yes
550	Abdominal hernia	digestive	Both	550-550.99	Abdominal hernia	6768	37731	45487	282914	Yes	Yes
550.1	Inguinal hernia	digestive	Both	550-550.99	Abdominal hernia	1744	16488	15806	123356	Yes	Yes
550.2	Diaphragmatic hernia	digestive	Both	550-550.99	Abdominal hernia	2817	25849	26537	239184	Yes	Yes
550.3	Femoral hernia	digestive	Both	550-550.99	Abdominal hernia	131	1291	651	6510	Yes	Yes
550.4	Umbilical hernia	digestive	Both	550-550.99	Abdominal hernia	1313	13110	3710	37100	Yes	Yes
550.5	Ventral hernia	digestive	Both	550-550.99	Abdominal hernia	2241	22163	3437	34370	Yes	Yes
550.6	Incisional hernia	digestive	Both	550-550.99	Abdominal hernia	1313	13111			Yes
555	Inflammatory bowel disease and other gastroenteritis and colitis	digestive	Both	555-564.99	noninfective gastrointestinal disorders	1536	15153	4449	44490	Yes	Yes
555.1	Regional enteritis	digestive	Both	555-564.99	noninfective gastrointestinal disorders	919	9095	1736	17360	Yes	Yes
555.2	Ulcerative colitis	digestive	Both	555-564.99	noninfective gastrointestinal disorders	937	9315	3182	31820	Yes	Yes
555.21	Ulcerative colitis (chronic)	digestive	Both	555-564.99	noninfective gastrointestinal disorders	537	5315	539	5390	Yes	Yes
556	Ulceration of the lower GI tract	digestive	Both	555-564.99	noninfective gastrointestinal disorders	632	6267	1060	10600	Yes	Yes
556.1	Ulceration of intestine	digestive	Both	555-564.99	noninfective gastrointestinal disorders	551	5451	672	6720	Yes	Yes
556.11	Angiodysplasia of intestine (without mention of hemorrhage)	digestive	Both	555-564.99	noninfective gastrointestinal disorders	214	2093			Yes
557	Intestinal malabsorption (non-celiac)	digestive	Both	555-564.99	noninfective gastrointestinal disorders	1716	16490	299	2990	Yes	Yes
557.1	Celiac disease	digestive	Both	555-564.99	noninfective gastrointestinal disorders	421	4026	1840	18400	Yes	Yes
558	Noninfectious gastroenteritis	digestive	Both	555-564.99	noninfective gastrointestinal disorders	3458	26408	15526	155246	Yes	Yes
559	Ileostomy status	digestive	Both	555-564.99	noninfective gastrointestinal disorders	957	9565	1656	16560	Yes	Yes
560	Intestinal obstruction without mention of hernia	digestive	Both	555-564.99	noninfective gastrointestinal disorders	3004	24851	3938	39374	Yes	Yes
560.1	Paralytic ileus	digestive	Both	555-564.99	noninfective gastrointestinal disorders	1627	15714	524	5240	Yes	Yes
560.2	Impaction of intestine	digestive	Both	555-564.99	noninfective gastrointestinal disorders	387	3779	268	2671	Yes	Yes
560.3	Peritoneal or intestinal adhesions	digestive	Both	555-564.99	noninfective gastrointestinal disorders	266	2647	832	8320	Yes	Yes
560.4	Other intestinal obstruction	digestive	Both	555-564.99	noninfective gastrointestinal disorders	1651	16170	3359	33585	Yes	Yes
561	Symptoms involving digestive system	digestive	Both	555-564.99	noninfective gastrointestinal disorders	2608	21766	15784	157836	Yes	Yes
561.1	Diarrhea	digestive	Both	555-564.99	noninfective gastrointestinal disorders			466	4660		Yes
561.2	Flatulence	digestive	Both	555-564.99	noninfective gastrointestinal disorders			1687	16870		Yes
562	Diverticulosis and diverticulitis	digestive	Both	555-564.99	noninfective gastrointestinal disorders	6295	23431	26736	211883	Yes	Yes
562.1	Diverticulosis	digestive	Both	555-564.99	noninfective gastrointestinal disorders	6246	23383	26694	211833	Yes	Yes
562.2	Diverticulitis	digestive	Both	555-564.99	noninfective gastrointestinal disorders	1611	15162			Yes
563	Constipation	digestive	Both	555-564.99	noninfective gastrointestinal disorders			10331	103230		Yes
564	Functional digestive disorders	digestive	Both	555-564.99	noninfective gastrointestinal disorders	11411	28676	21666	210147	Yes	Yes
564.1	Irritable Bowel Syndrome	digestive	Both	555-564.99	noninfective gastrointestinal disorders	3457	22266	5518	55180	Yes	Yes
564.8	Abnormal findings on exam of gastrointestinal tract/ abdominal area	digestive	Both	555-564.99	noninfective gastrointestinal disorders			1647	16470		Yes
564.9	Personal history of diseases of digestive system	digestive	Both	555-564.99	noninfective gastrointestinal disorders	3074	25861	15203	151794	Yes	Yes
565	Anal and rectal conditions	digestive	Both	565-569.99	Other gastrointestinal	3355	30757	14767	147659	Yes	Yes
565.1	Anal and rectal polyp	digestive	Both	565-569.99	Other gastrointestinal	1305	12649	7359	73590	Yes	Yes
567	Peritonitis and retroperitoneal infections	digestive	Both	565-569.99	Other gastrointestinal	1364	13616	930	9300	Yes	Yes
568	Other disorders of peritoneum	digestive	Both	565-569.99	Other gastrointestinal	1705	17038	3264	32640	Yes	Yes
568.1	Peritoneal adhesions (postoperative) (postinfection)	digestive	Both	565-569.99	Other gastrointestinal	1247	12468	3102	31020	Yes	Yes
569	Other disorders of intestine	digestive	Both	565-569.99	Other gastrointestinal	8079	35231	4196	41960	Yes	Yes
569.1	Toxic gastroenteritis and colitis	digestive	Both	565-569.99	Other gastrointestinal	326	3260	148	1480	Yes	Yes
569.2	Gastrointestinal complications	digestive	Both	565-569.99	Other gastrointestinal	1395	13933	487	4870	Yes	Yes
571	Chronic liver disease and cirrhosis	digestive	Both	570-573.99	Liver disease	4610	32562	2965	29650	Yes	Yes
571.5	Other chronic nonalcoholic liver disease	digestive	Both	570-573.99	Liver disease	4342	32234	1693	16930	Yes	Yes
571.51	Cirrhosis of liver without mention of alcohol	digestive	Both	570-573.99	Liver disease	1018	10095	114	1140	Yes	Yes
571.6	Primary biliary cirrhosis	digestive	Both	570-573.99	Liver disease	179	1790	257	2570	Yes	Yes
571.8	Liver abscess and sequelae of chronic liver disease	digestive	Both	570-573.99	Liver disease	950	9498	981	9810	Yes	Yes
571.81	Portal hypertension	digestive	Both	570-573.99	Liver disease	573	5730	529	5290	Yes	Yes
572	Ascites (non malignant)	digestive	Both	570-573.99	Liver disease	2278	22675	1546	15460	Yes	Yes
573	Other disorders of liver	digestive	Both	570-573.99	Liver disease	5599	33620	1500	14993	Yes	Yes
573.1	Chronic passive congestion of liver	digestive	Both	570-573.99	Liver disease	136	1359	16	158	Yes	No
573.2	Liver replaced by transplant	digestive	Both	570-573.99	Liver disease	292	2920	96	960	Yes	Yes
573.3	Hepatomegaly	digestive	Both	570-573.99	Liver disease	470	4700	297	2970	Yes	Yes
573.4	Acute and subacute necrosis of liver	digestive	Both	570-573.99	Liver disease	316	3149	2	11	Yes	No
573.5	Jaundice (not of newborn)	digestive	Both	570-573.99	Liver disease	958	9496	896	8960	Yes	Yes
573.6	Nonspecific elevation of levels of transaminase or lactic acid dehydrogenase [LDH]	digestive	Both	570-573.99	Liver disease	2756	26470			Yes
573.7	Abnormal results of function study of liver	digestive	Both	570-573.99	Liver disease	3018	27774	3463	34624	Yes	Yes
573.9	Abnormal serum enzyme levels	digestive	Both	570-573.99	Liver disease	4679	33866	209	2090	Yes	Yes
574	Cholelithiasis and cholecystitis	digestive	Both	574-576.99	Biliary tract disease	3177	30809	15631	156290	Yes	Yes
574.1	Cholelithiasis	digestive	Both	574-576.99	Biliary tract disease	2924	28874	13570	135680	Yes	Yes
574.11	Cholelithiasis with acute cholecystitis	digestive	Both	574-576.99	Biliary tract disease	342	3412	1509	15090	Yes	Yes
574.12	Cholelithiasis with other cholecystitis	digestive	Both	574-576.99	Biliary tract disease	553	5501	5435	54350	Yes	Yes
574.2	Calculus of bile duct	digestive	Both	574-576.99	Biliary tract disease	852	8503	2622	26214	Yes	Yes
574.3	Cholecystitis without cholelithiasis	digestive	Both	574-576.99	Biliary tract disease	822	8181	2755	27550	Yes	Yes
575	Other biliary tract disease	digestive	Both	574-576.99	Biliary tract disease	2266	22555	3875	38750	Yes	Yes
575.1	Cholangitis	digestive	Both	574-576.99	Biliary tract disease	354	3530	495	4950	Yes	Yes
575.2	Obstruction of bile duct	digestive	Both	574-576.99	Biliary tract disease	621	6201	776	7760	Yes	Yes
575.6	Cholesterolosis of gallbladder	digestive	Both	574-576.99	Biliary tract disease	207	2063	458	4580	Yes	Yes
575.7	Other disorders of gallbladder	digestive	Both	574-576.99	Biliary tract disease	939	9382	1412	14120	Yes	Yes
575.8	Other disorders of biliary tract	digestive	Both	574-576.99	Biliary tract disease	1154	11523	1037	10370	Yes	Yes
575.9	Nonspecific abnormal findings on radiological and other examination of biliary tract	digestive	Both	574-576.99	Biliary tract disease	260	2600	349	3490	Yes	Yes
577	Diseases of pancreas	digestive	Both	577-577.99	pancreatic disorders	2225	22106	2669	26690	Yes	Yes
577.1	Acute pancreatitis	digestive	Both	577-577.99	pancreatic disorders	1212	12110	1997	19970	Yes	Yes
577.2	Chronic pancreatitis	digestive	Both	577-577.99	pancreatic disorders	495	4950	515	5150	Yes	Yes
577.3	Cyst and pseudocyst of pancreas	digestive	Both	577-577.99	pancreatic disorders	570	5601	365	3650	Yes	Yes
578	Gastrointestinal hemorrhage	digestive	Both	578-579.99	Other diseases of digestive system	4554	37045	20652	206482	Yes	Yes
578.1	Hematemesis	digestive	Both	578-579.99	Other diseases of digestive system	485	4842	1959	19581	Yes	Yes
578.2	Blood in stool	digestive	Both	578-579.99	Other diseases of digestive system	2743	26554	2632	26311	Yes	Yes
578.8	Hemorrhage of rectum and anus	digestive	Both	578-579.99	Other diseases of digestive system	2210	21750	13088	130870	Yes	Yes
578.9	Hemorrhage of gastrointestinal tract	digestive	Both	578-579.99	Other diseases of digestive system	1562	15345	5284	52840	Yes	Yes
579	Other symptoms involving abdomen and pelvis	digestive	Both	578-579.99	Other diseases of digestive system	4431	34209	1551	15510	Yes	Yes
579.2	Splenomegaly	digestive	Both	578-579.99	Other diseases of digestive system	730	7262	425	4250	Yes	Yes
579.8	Nonspecific abnormal findings in stool contents	digestive	Both	578-579.99	Other diseases of digestive system	1410	13877	1656	16560	Yes	Yes
580	Nephritis; nephrosis; renal sclerosis	genitourinary	Both	580-590.99	diseases of kidney and ureters	1881	15516	1536	15360	Yes	Yes
580.1	Glomerulonephritis	genitourinary	Both	580-590.99	diseases of kidney and ureters	401	3992	1055	10549	Yes	Yes
580.11	Proliferative glomerulonephritis	genitourinary	Both	580-590.99	diseases of kidney and ureters	146	1440	74	740	Yes	Yes
580.12	Non-proliferative glomerulonephritis	genitourinary	Both	580-590.99	diseases of kidney and ureters	114	1128	136	1360	Yes	Yes
580.13	Acute glomerulonephritis, NOS	genitourinary	Both	580-590.99	diseases of kidney and ureters	61	600			Yes
580.14	Chronic glomerulonephritis, NOS	genitourinary	Both	580-590.99	diseases of kidney and ureters	277	2760	878	8772	Yes	Yes
580.2	Nephrotic syndrome without mention of glomerulonephritis	genitourinary	Both	580-590.99	diseases of kidney and ureters	221	2193	470	4700	Yes	Yes
580.3	Nephritis and nephropathy without mention of glomerulonephritis	genitourinary	Both	580-590.99	diseases of kidney and ureters	1502	11930	246	2460	Yes	Yes
580.31	Nephritis and nephropathy in diseases classified elsewhere	genitourinary	Both	580-590.99	diseases of kidney and ureters	992	7228			Yes
580.32	Nephritis and nephropathy with pathological lesion	genitourinary	Both	580-590.99	diseases of kidney and ureters	683	6612	253	2530	Yes	Yes
580.4	Renal sclerosis, NOS	genitourinary	Both	580-590.99	diseases of kidney and ureters	340	3400			Yes
585	Renal failure	genitourinary	Both	580-590.99	diseases of kidney and ureters	7470	32340	6983	69819	Yes	Yes
585.1	Acute renal failure	genitourinary	Both	580-590.99	diseases of kidney and ureters	4265	27230	4535	45340	Yes	Yes
585.2	Renal failure NOS	genitourinary	Both	580-590.99	diseases of kidney and ureters	832	8162	1465	14643	Yes	Yes
585.3	Chronic renal failure [CKD]	genitourinary	Both	580-590.99	diseases of kidney and ureters	5580	29470	2651	26510	Yes	Yes
585.31	Renal dialysis	genitourinary	Both	580-590.99	diseases of kidney and ureters	747	7423	496	4960	Yes	Yes
585.32	End stage renal disease	genitourinary	Both	580-590.99	diseases of kidney and ureters	1007	9783			Yes
585.33	Chronic Kidney Disease, Stage III	genitourinary	Both	580-590.99	diseases of kidney and ureters	3209	21312			Yes
585.34	Chronic Kidney Disease, Stage IV	genitourinary	Both	580-590.99	diseases of kidney and ureters	977	9190			Yes
585.4	Chronic kidney disease, Stage I or II	genitourinary	Both	580-590.99	diseases of kidney and ureters	1227	11191			Yes
586	Other disorders of the kidney and ureters	genitourinary	Both	580-590.99	diseases of kidney and ureters	7628	34189	3361	33610	Yes	Yes
586.1	Anatomical abnormatilies of kidney and ureters	genitourinary	Both	580-590.99	diseases of kidney and ureters	349	3480	209	2090	Yes	Yes
586.11	Small kidney	genitourinary	Both	580-590.99	diseases of kidney and ureters	210	2093	180	1800	Yes	Yes
586.12	Vesicoureteral reflux	genitourinary	Both	580-590.99	diseases of kidney and ureters	136	1360	38	380	Yes	No
586.2	Cyst of kidney, acquired	genitourinary	Both	580-590.99	diseases of kidney and ureters	1381	12912	1259	12590	Yes	Yes
586.3	Vascular disorders of kidney/hypertrophy	genitourinary	Both	580-590.99	diseases of kidney and ureters	187	1862	80	800	Yes	Yes
586.4	Stricture/obstruction of ureter	genitourinary	Both	580-590.99	diseases of kidney and ureters	1821	17115	913	9130	Yes	Yes
587	Kidney replaced by transpant	genitourinary	Both	580-590.99	diseases of kidney and ureters	819	8134	369	3690	Yes	Yes
588	Disorders resulting from impaired renal function	genitourinary	Both	580-590.99	diseases of kidney and ureters	976	9389	99	990	Yes	Yes
588.1	Renal osteodystrophy	genitourinary	Both	580-590.99	diseases of kidney and ureters	290	2900	7	70	Yes	No
588.2	Secondary hyperparathyroidism (of renal origin)	genitourinary	Both	580-590.99	diseases of kidney and ureters	755	7275			Yes
589	Abnormal results of function study of kidney	genitourinary	Both	580-590.99	diseases of kidney and ureters	1007	9834	116	1160	Yes	Yes
590	Pyelonephritis	genitourinary	Both	590-593.99	Urinary tract infections	1461	14350	1330	13300	Yes	Yes
591	Urinary tract infection	genitourinary	Both	590-593.99	Urinary tract infections	9873	32513	12412	124063	Yes	Yes
592	Cystitis and urethritis	genitourinary	Both	590-593.99	Urinary tract infections	3038	24207	2970	29690	Yes	Yes
592.1	Cystitis	genitourinary	Both	590-593.99	Urinary tract infections	2880	23279	2907	29061	Yes	Yes
592.11	Acute cystitis	genitourinary	Both	590-593.99	Urinary tract infections	1783	16452	138	1372	Yes	Yes
592.12	Chronic cystitis	genitourinary	Both	590-593.99	Urinary tract infections	239	2343	890	8900	Yes	Yes
592.13	Chronic interstitial cystitis	genitourinary	Both	590-593.99	Urinary tract infections	431	4310	249	2490	Yes	Yes
592.2	Urethritis and urethral syndrome	genitourinary	Both	590-593.99	Urinary tract infections	210	2093	167	1663	Yes	Yes
592.21	Urethral syndrome	genitourinary	Both	590-593.99	Urinary tract infections	30	300	41	410	No	No
592.3	Urethral stricture due to infecton	genitourinary	Both	590-593.99	Urinary tract infections	21	210			No
593	Hematuria	genitourinary	Both	590-593.99	Urinary tract infections	4859	32063	16090	160343	Yes	Yes
593.1	Gross hematuria	genitourinary	Both	590-593.99	Urinary tract infections	1585	14824			Yes
593.2	Microscopic hematuria	genitourinary	Both	590-593.99	Urinary tract infections	1049	10301			Yes
594	Urinary calculus	genitourinary	Both	594-595.99	urinary calculus	6707	38209	6383	63829	Yes	Yes
594.1	Calculus of kidney	genitourinary	Both	594-595.99	urinary calculus	6273	38051	3179	31790	Yes	Yes
594.2	Calculus of lower urinary tract	genitourinary	Both	594-595.99	urinary calculus	366	3638	777	7770	Yes	Yes
594.3	Calculus of ureter	genitourinary	Both	594-595.99	urinary calculus	1361	13561	2405	24048	Yes	Yes
594.8	Renal colic	genitourinary	Both	594-595.99	urinary calculus	356	3560	2053	20528	Yes	Yes
595	Hydronephrosis	genitourinary	Both	594-595.99	urinary calculus	1670	16658	1941	19410	Yes	Yes
596	Other disorders of bladder	genitourinary	Both	595-597.99	other diseases of urinary system	3074	28020	9787	97870	Yes	Yes
596.1	Bladder neck obstruction	genitourinary	Both	595-597.99	other diseases of urinary system	400	3942	1970	19700	Yes	Yes
596.5	Functional disorders of bladder	genitourinary	Both	595-597.99	other diseases of urinary system	1719	17049	1659	16586	Yes	Yes
597	Other disorders of urethra and urinary tract	genitourinary	Both	595-597.99	other diseases of urinary system	1211	11998	3918	39179	Yes	Yes
597.1	Urethral stricture (not specified as infectious)	genitourinary	Both	595-597.99	other diseases of urinary system	661	6537	3318	33170	Yes	Yes
597.2	Urinary complications NEC	genitourinary	Both	595-597.99	other diseases of urinary system	1049	10479	78	780	Yes	Yes
597.8	Urethral hypermobility/ISD	genitourinary	Both	595-597.99	other diseases of urinary system	189	1873			Yes
598	Abnormal findings on examination of urine	genitourinary	Both	598-598.99	Nonspecific findings on examination of urine	138	1356	3534	35338	Yes	Yes
598.4	Other cells and casts in urine	genitourinary	Both	598-598.99	Nonspecific findings on examination of urine	122	1192			Yes
598.9	Other nonspecific findings on examination of urine	genitourinary	Both	598-598.99	Nonspecific findings on examination of urine			304	3040		Yes
599	Other symptoms/disorders or the urinary system	genitourinary	Both	599-599.99	Other symptoms/disorders or the urinary system	14168	30681	18451	184490	Yes	Yes
599.1	Urinary obstruction	genitourinary	Both	599-599.99	Other symptoms/disorders or the urinary system	728	6861	167	1670	Yes	Yes
599.2	Retention of urine	genitourinary	Both	599-599.99	Other symptoms/disorders or the urinary system	5034	28305	6722	67219	Yes	Yes
599.3	Dysuria	genitourinary	Both	599-599.99	Other symptoms/disorders or the urinary system	4397	27849	1198	11980	Yes	Yes
599.4	Urinary incontinence	genitourinary	Both	599-599.99	Other symptoms/disorders or the urinary system	5599	26960	8757	87570	Yes	Yes
599.5	Frequency of urination and polyuria	genitourinary	Both	599-599.99	Other symptoms/disorders or the urinary system	5498	28723	4018	40180	Yes	Yes
599.6	Oliguria and anuria	genitourinary	Both	599-599.99	Other symptoms/disorders or the urinary system	599	5902	106	1060	Yes	Yes
599.7	Urethral discharge	genitourinary	Both	599-599.99	Other symptoms/disorders or the urinary system	118	1175	36	360	Yes	No
599.8	Other symptoms involving urinary system	genitourinary	Both	599-599.99	Other symptoms/disorders or the urinary system	5446	27963	62	620	Yes	Yes
599.9	Other abnormality of urination	genitourinary	Both	599-599.99	Other symptoms/disorders or the urinary system	3041	24877	1917	19170	Yes	Yes
600	Hyperplasia of prostate	genitourinary	Male	185-187.99, 796-796.99, 600-602.99	male genital disorders/cancer/neoplasms; elevated psa	4063	11364	11104	87964	Yes	Yes
601	Inflammatory diseases of prostate	genitourinary	Male	185-187.99, 796-796.99, 600-602.99	male genital disorders/cancer/neoplasms; elevated psa	1044	9665	2084	20840	Yes	Yes
601.1	Prostatitis	genitourinary	Male	185-187.99, 796-796.99, 600-602.99	male genital disorders/cancer/neoplasms; elevated psa	477	4596	1566	15660	Yes	Yes
601.11	Acute prostatitis	genitourinary	Male	185-187.99, 796-796.99, 600-602.99	male genital disorders/cancer/neoplasms; elevated psa	124	1200	236	2360	Yes	Yes
601.12	Chronic prostatitis	genitourinary	Male	185-187.99, 796-796.99, 600-602.99	male genital disorders/cancer/neoplasms; elevated psa	95	943	910	9100	Yes	Yes
601.3	Orchitis and epididymitis	genitourinary	Male	185-187.99, 796-796.99, 600-602.99	male genital disorders/cancer/neoplasms; elevated psa	389	3822	59	588	Yes	Yes
601.4	Balanoposthitis	genitourinary	Male	185-187.99, 796-796.99, 600-602.99	male genital disorders/cancer/neoplasms; elevated psa	127	1224	287	2869	Yes	Yes
601.8	Other inflammatory disorders of male genital organs	genitourinary	Male	185-187.99, 796-796.99, 600-602.99	male genital disorders/cancer/neoplasms; elevated psa	161	1591	303	3023	Yes	Yes
602	Other disorders of prostate	genitourinary	Male	185-187.99, 796-796.99, 600-602.99	male genital disorders/cancer/neoplasms; elevated psa	361	3399	1342	13420	Yes	Yes
602.3	Dysplasia of prostate	genitourinary	Male	185-187.99, 796-796.99, 600-602.99	male genital disorders/cancer/neoplasms; elevated psa	77	730			Yes
603	Other disorders of testis	genitourinary	Male	600-609.99	male genital disorders	440	4354	2154	21534	Yes	Yes
603.1	Hydrocele	genitourinary	Male	600-609.99	male genital disorders	293	2882	1342	13420	Yes	Yes
603.2	Spermatocele	genitourinary	Male	600-609.99	male genital disorders	156	1539	34	340	Yes	No
604	Disorders of penis	genitourinary	Male	600-609.99	male genital disorders	685	6748	3282	32813	Yes	Yes
604.1	Redundant prepuce and phimosis/BXO	genitourinary	Male	600-609.99	male genital disorders	155	1540	2720	27200	Yes	Yes
604.2	Vascular disorders of penis	genitourinary	Male	600-609.99	male genital disorders	16	160			No
604.3	Peyronie's disease	genitourinary	Male	600-609.99	male genital disorders	215	2132			Yes
605	Erectile dysfunction [ED]	genitourinary	Male	600-609.99	male genital disorders	3776	12700	280	2800	Yes	Yes
608	Other disorders of male genital organs	genitourinary	Male	600-609.99	male genital disorders	1645	13758	2826	28259	Yes	Yes
609	Male infertility and abnormal spermatozoa	genitourinary	Male	600-609.99	male genital disorders	424	4196	214	2140	Yes	Yes
609.1	Infertility, male	genitourinary	Male	600-609.99	male genital disorders	302	2992	64	640	Yes	Yes
609.11	Azoospermia and oligospermia	genitourinary	Male	600-609.99	male genital disorders	95	950			Yes
609.2	Abnormal spermatozoa	genitourinary	Male	600-609.99	male genital disorders	154	1519	170	1700	Yes	Yes
610	Benign mammary dysplasias	genitourinary	Female	610-613.99	nonmalignant breast conditions	3683	16548	2484	24840	Yes	Yes
610.1	Cystic mastopathy	genitourinary	Female	610-613.99	nonmalignant breast conditions	1633	14191	926	9260	Yes	Yes
610.2	Fibroadenosis of breast	genitourinary	Female	610-613.99	nonmalignant breast conditions	60	600	306	3060	Yes	Yes
610.3	Fibrosclerosis of breast	genitourinary	Female	610-613.99	nonmalignant breast conditions	19	184	302	3020	No	Yes
610.4	Benign neoplasm of breast	genitourinary	Female	610-613.99	nonmalignant breast conditions	2837	16430	1389	13890	Yes	Yes
610.8	Other specified benign mammary dysplasias	genitourinary	Female	610-613.99	nonmalignant breast conditions	1269	12191	696	6960	Yes	Yes
611	Abnormal findings on mammogram or breast exam	genitourinary	Both	610-613.99	nonmalignant breast conditions	6067	18690	1575	15750	Yes	Yes
611.1	Abnormal mammogram	genitourinary	Both	610-613.99	nonmalignant breast conditions	4980	16120	57	570	Yes	Yes
611.11	Mammographic microcalcification	genitourinary	Both	610-613.99	nonmalignant breast conditions	1122	10394			Yes
611.3	Lump or mass in breast	genitourinary	Both	610-613.99	nonmalignant breast conditions	3549	18572	1523	15230	Yes	Yes
612	Breast conditions, congenital or relating to hormones	genitourinary	Both	610-613.99	nonmalignant breast conditions	1051	10425	888	8880	Yes	Yes
612.1	Galactorrhea	genitourinary	Both	610-613.99	nonmalignant breast conditions	139	1390	12	120	Yes	No
612.2	Hypertrophy of breast (Gynecomastia)	genitourinary	Both	610-613.99	nonmalignant breast conditions	800	7962	850	8499	Yes	Yes
612.3	Congenital anomalies of breast	genitourinary	Both	610-613.99	nonmalignant breast conditions	83	810	72	720	Yes	Yes
613	Other nonmalignant breast conditions	genitourinary	Both	613-613.99	other nonmalignant breast conditions	3897	22072	1654	16540	Yes	Yes
613.1	Inflammatory disease of breast	genitourinary	Both	613-613.99	other nonmalignant breast conditions	593	5874	722	7220	Yes	Yes
613.5	Mastodynia	genitourinary	Both	613-613.99	other nonmalignant breast conditions	1675	16203	77	770	Yes	Yes
613.7	Other signs and symptoms in breast	genitourinary	Both	613-613.99	other nonmalignant breast conditions	883	8754	703	7022	Yes	Yes
613.8	Other specified disorders of breast	genitourinary	Both	613-613.99	other nonmalignant breast conditions	932	9248	328	3280	Yes	Yes
613.9	Breast disorder NOS	genitourinary	Both	613-613.99	other nonmalignant breast conditions	1465	14174	207	2070	Yes	Yes
614	Inflammatory diseases of female pelvic organs	genitourinary	Female	614-616.99	INFLAMMATORY DISEASE OF FEMALE PELVIC ORGANS	3715	19647	5718	57180	Yes	Yes
614.1	Pelvic peritoneal adhesions, female (postoperative) (postinfection)	genitourinary	Female	614-616.99	INFLAMMATORY DISEASE OF FEMALE PELVIC ORGANS	337	3370	2539	25390	Yes	Yes
614.3	Pelvic inflammatory disease (PID)	genitourinary	Female	614-616.99	INFLAMMATORY DISEASE OF FEMALE PELVIC ORGANS	478	4773	832	8320	Yes	Yes
614.31	Acute inflammatory pelvic disease	genitourinary	Female	614-616.99	INFLAMMATORY DISEASE OF FEMALE PELVIC ORGANS	94	933	61	610	Yes	Yes
614.32	Chronic inflammatory pelvic disease	genitourinary	Female	614-616.99	INFLAMMATORY DISEASE OF FEMALE PELVIC ORGANS	186	1842	423	4230	Yes	Yes
614.33	Pelvic inflammatory disease, NOS	genitourinary	Female	614-616.99	INFLAMMATORY DISEASE OF FEMALE PELVIC ORGANS	246	2460	352	3513	Yes	Yes
614.4	Inflammatory diseases of uterus, except cervix	genitourinary	Female	614-616.99	INFLAMMATORY DISEASE OF FEMALE PELVIC ORGANS	165	1639	278	2780	Yes	Yes
614.5	Inflammatory disease of cervix, vagina, and vulva	genitourinary	Female	614-616.99	INFLAMMATORY DISEASE OF FEMALE PELVIC ORGANS	3180	19539	2605	26050	Yes	Yes
614.51	Cervicitis and endocervicitis	genitourinary	Female	614-616.99	INFLAMMATORY DISEASE OF FEMALE PELVIC ORGANS	264	2640	1320	13200	Yes	Yes
614.52	Vaginitis and vulvovaginitis	genitourinary	Female	614-616.99	INFLAMMATORY DISEASE OF FEMALE PELVIC ORGANS	2732	18924	428	4280	Yes	Yes
614.53	Cyst or abscess of Bartholin's gland	genitourinary	Female	614-616.99	INFLAMMATORY DISEASE OF FEMALE PELVIC ORGANS	132	1311	758	7580	Yes	Yes
614.54	Abscess or ulceration of vulva	genitourinary	Female	614-616.99	INFLAMMATORY DISEASE OF FEMALE PELVIC ORGANS	225	2244	274	2740	Yes	Yes
615	Endometriosis	genitourinary	Female	614-616.99	INFLAMMATORY DISEASE OF FEMALE PELVIC ORGANS	1585	14666	4034	40331	Yes	Yes
617	Disorders secondary to childbirth, surgery, trauma	genitourinary	Female	617-618.99	prolapse/fistula and other disorders often associated with childbirth			304	3040		Yes
618	Genital prolapse	genitourinary	Female	617-618.99	prolapse/fistula and other disorders often associated with childbirth	2079	17915	11700	117000	Yes	Yes
618.1	Prolapse of vaginal walls	genitourinary	Female	617-618.99	prolapse/fistula and other disorders often associated with childbirth	1408	13456	7402	74020	Yes	Yes
618.2	Uterine/Uterovaginal prolapse	genitourinary	Female	617-618.99	prolapse/fistula and other disorders often associated with childbirth	542	5390	5397	53970	Yes	Yes
618.5	Prolapse of vaginal vault after hysterectomy	genitourinary	Female	617-618.99	prolapse/fistula and other disorders often associated with childbirth	317	3162	513	5130	Yes	Yes
618.6	Vaginal enterocele, congenital or acquired	genitourinary	Female	617-618.99	prolapse/fistula and other disorders often associated with childbirth	441	4394	680	6800	Yes	Yes
619	Noninflammatory female genital disorders	genitourinary	Female	619-619.99	Other noninflammatory female genital disorders	5728	18687	8739	87388	Yes	Yes
619.1	Noninflammatory disorders of ovary, fallopian tube, and broad ligament	genitourinary	Female	619-619.99	Other noninflammatory female genital disorders	1233	12082	730	7296	Yes	Yes
619.2	Disorders of uterus, NEC	genitourinary	Female	619-619.99	Other noninflammatory female genital disorders	591	5897	3331	33310	Yes	Yes
619.3	Noninflammatory disorders of cervix	genitourinary	Female	619-619.99	Other noninflammatory female genital disorders	483	4823	2865	28640	Yes	Yes
619.4	Noninflammatory disorders of vagina	genitourinary	Female	619-619.99	Other noninflammatory female genital disorders	2525	18404	1769	17690	Yes	Yes
619.5	Noninflammatory disorders of vulva and perineum	genitourinary	Female	619-619.99	Other noninflammatory female genital disorders	1189	11717	1351	13510	Yes	Yes
620	Dysplasia of female genital organs	genitourinary	Female	620-623.99	dysplasia, hyperplasia, polyp of female genital organs	395	3950	72	720	Yes	Yes
620.1	Dysplasia of cervix	genitourinary	Female	620-623.99	dysplasia, hyperplasia, polyp of female genital organs	178	1780			Yes
621	Endometrial hyperplasia	genitourinary	Female	620-623.99	dysplasia, hyperplasia, polyp of female genital organs	437	4370	1131	11310	Yes	Yes
622	Polyp of female genital organs	genitourinary	Female	620-623.99	dysplasia, hyperplasia, polyp of female genital organs	1449	14264	10491	104910	Yes	Yes
622.1	Polyp of corpus uteri	genitourinary	Female	620-623.99	dysplasia, hyperplasia, polyp of female genital organs	1132	11189	7868	78680	Yes	Yes
622.2	Mucous polyp of cervix	genitourinary	Female	620-623.99	dysplasia, hyperplasia, polyp of female genital organs	445	4444	3442	34420	Yes	Yes
623	Hypertrophy of female genital organs	genitourinary	Female	620-623.99	dysplasia, hyperplasia, polyp of female genital organs	824	8165	1270	12700	Yes	Yes
624	Symptoms involving female genital tract	genitourinary	Female	624-625.99	symptoms involving female genital tract	1348	12518	798	7975	Yes	Yes
624.1	Dystrophy of female genital tract	genitourinary	Female	624-625.99	symptoms involving female genital tract	216	2155	237	2370	Yes	Yes
624.2	Atrophy of female genital tract	genitourinary	Female	624-625.99	symptoms involving female genital tract	64	615	441	4410	Yes	Yes
624.9	stress incontinence, female	genitourinary	Female	624-625.99	symptoms involving female genital tract	1935	15408	5870	58697	Yes	Yes
625	Pain and other symptoms associated with female genital organs	genitourinary	Female	624-625.99	symptoms involving female genital tract	5653	17303	2877	28770	Yes	Yes
625.1	Dyspareunia	genitourinary	Female	624-625.99	symptoms involving female genital tract	1267	12474	1190	11900	Yes	Yes
626	Disorders of menstruation and other abnormal bleeding from female genital tract	genitourinary	Female	626-628.99	menstrual/menopausal disorders, female infertility	5940	15585	16178	115132	Yes	Yes
626.1	Irregular menstrual cycle/bleeding	genitourinary	Female	626-628.99	menstrual/menopausal disorders, female infertility	4315	14604	14120	110026	Yes	Yes
626.11	Absent or infrequent menstruation	genitourinary	Female	626-628.99	menstrual/menopausal disorders, female infertility	1062	8531	110	1100	Yes	Yes
626.12	Excessive or frequent menstruation	genitourinary	Female	626-628.99	menstrual/menopausal disorders, female infertility	2097	11991	9731	91837	Yes	Yes
626.13	Irregular menstrual cycle	genitourinary	Female	626-628.99	menstrual/menopausal disorders, female infertility	1957	12265	1985	19849	Yes	Yes
626.14	Irregular menstrual bleeding	genitourinary	Female	626-628.99	menstrual/menopausal disorders, female infertility	970	8996	3807	38060	Yes	Yes
626.15	Infertility, female, associated with anovulation	genitourinary	Female	626-628.99	menstrual/menopausal disorders, female infertility	394	3789	10	83	Yes	No
626.2	Dysmenorrhea	genitourinary	Female	626-628.99	menstrual/menopausal disorders, female infertility	1373	9857	1779	17782	Yes	Yes
626.21	Mittelschmerz	genitourinary	Female	626-628.99	menstrual/menopausal disorders, female infertility	19	180	29	290	No	No
626.4	Premenstrual tension syndromes	genitourinary	Female	626-628.99	menstrual/menopausal disorders, female infertility	336	3308	159	1588	Yes	Yes
626.8	Infertility, female	genitourinary	Female	626-628.99	menstrual/menopausal disorders, female infertility	817	6741	1366	13625	Yes	Yes
627	Menopausal and postmenopausal disorders	genitourinary	Female	626-628.99	menstrual/menopausal disorders, female infertility	4560	14557	10406	104060	Yes	Yes
627.1	Postmenopausal bleeding	genitourinary	Female	626-628.99	menstrual/menopausal disorders, female infertility	1146	10338	9054	90531	Yes	Yes
627.2	Symptomatic menopause	genitourinary	Female	626-628.99	menstrual/menopausal disorders, female infertility	3017	13763	183	1827	Yes	Yes
627.21	Symptomatic artificial menopause	genitourinary	Female	626-628.99	menstrual/menopausal disorders, female infertility	152	1514	5	50	Yes	No
627.22	Need for Hormone replacement therapy (postmenopausal)	genitourinary	Female	626-628.99	menstrual/menopausal disorders, female infertility	356	3513			Yes
627.3	Postmenopausal atrophic vaginitis	genitourinary	Female	626-628.99	menstrual/menopausal disorders, female infertility	997	9484	1113	11130	Yes	Yes
627.4	Premenopausal menorrhagia	genitourinary	Female	626-628.99	menstrual/menopausal disorders, female infertility	361	3580	310	3100	Yes	Yes
627.5	Premature menopause and other ovarian failure	genitourinary	Female	626-628.99	menstrual/menopausal disorders, female infertility	309	3082	47	470	Yes	No
628	Ovarian cyst	genitourinary	Female	626-628.99	menstrual/menopausal disorders, female infertility	1945	13838	4754	47540	Yes	Yes
634	Miscarriage; stillbirth	pregnancy complications	Female	634-636.99	complications of pregnancy	826	8047	5221	36454	Yes	Yes
634.1	Missed abortion/Hydatidiform mole	pregnancy complications	Female	634-636.99	complications of pregnancy	273	2715	1137	11310	Yes	Yes
634.3	Ectopic pregnancy	pregnancy complications	Female	634-636.99	complications of pregnancy	117	1170	331	3307	Yes	Yes
635	Hemorrhage during pregnancy; childbirth and postpartum	pregnancy complications	Female	634-636.99	complications of pregnancy	563	5309	1976	17388	Yes	Yes
635.2	Antepartum hemorrhage, abruptio placentae, and placenta previa	pregnancy complications	Female	634-636.99	complications of pregnancy	370	3629	866	8624	Yes	Yes
635.3	Placenta previa and abruptio placenta	pregnancy complications	Female	634-636.99	complications of pregnancy	288	2850	1272	12318	Yes	Yes
636	Early or threatened labor; hemorrhage in early pregnancy	pregnancy complications	Female	634-636.99	complications of pregnancy	1080	7870	2347	19991	Yes	Yes
636.1	Threatened premature labor	pregnancy complications	Female	634-636.99	complications of pregnancy	380	3799			Yes
636.2	Early onset of delivery	pregnancy complications	Female	634-636.99	complications of pregnancy	288	2868	617	6155	Yes	Yes
636.3	Hemorrhage in early pregnancy	pregnancy complications	Female	634-636.99	complications of pregnancy	441	4365	1082	10774	Yes	Yes
636.8	Cervical incompetence	pregnancy complications	Female	634-636.99	complications of pregnancy	77	770	32	304	Yes	No
637	Short gestation; low birth weight; and fetal growth retardation	pregnancy complications	Both	634-639.99	miscarriage, early labor, hemorrhage	85	850	3	30	Yes	No
638	Other high-risk pregnancy	pregnancy complications	Female	634-639.99	miscarriage, early labor, hemorrhage			70	700		Yes
639	Complications following abortion or ectopic and molar pregnancies	pregnancy complications	Female	634-639.99	miscarriage, early labor, hemorrhage			48	473		No
642	Hypertension complicating pregnancy, childbirth, and the puerperium	pregnancy complications	Female	642-642.99	Hypertension complicating pregnancy, childbirth, and the puerperium	585	5725	1110	11086	Yes	Yes
642.1	Preeclampsia and eclampsia	pregnancy complications	Female	642-642.99	Hypertension complicating pregnancy, childbirth, and the puerperium	302	3013	307	3063	Yes	Yes
643	Excessive vomiting in pregnancy	pregnancy complications	Female	643-643.99	Excessive vomiting in pregnancy	252	2506	215	2150	Yes	Yes
643.1	Hyperemesis gravidarum	pregnancy complications	Female	643-643.99	Excessive vomiting in pregnancy	119	1190	153	1526	Yes	Yes
644	Anemia during pregnancy	pregnancy complications	Female	644-644.99	Anemia during pregnancy	224	2224			Yes
645	Late pregnancy and failed induction	pregnancy complications	Female	645-645.99	Late pregnancy and failed induction			1252	12464		Yes
646	Other complications of pregnancy NEC	pregnancy complications	Female	646-646.99	Other complications of pregnancy NEC	855	6531	2229	20868	Yes	Yes
647	Infectious and parasitic complications affecting pregnancy	pregnancy complications	Female	647-647.99	Infectious and parasitic complications affecting pregnancy	211	2093	68	680	Yes	Yes
647.1	Infections of genitourinary tract during pregnancy	pregnancy complications	Female	647-647.99	Infectious and parasitic complications affecting pregnancy	222	2213	275	2750	Yes	Yes
647.3	Major puerperal infection	pregnancy complications	Female	647-647.99	Infectious and parasitic complications affecting pregnancy	65	650	44	440	Yes	No
649	Other conditions or status of the mother complicating pregnancy, childbirth, or the puerperium	pregnancy complications	Female	649-649.99	Other conditions or status of the mother complicating pregnancy, childbirth, or the puerperium	1275	8010	113	1130	Yes	Yes
649.1	Diabetes or abnormal glucose tolerance complicating pregnancy	pregnancy complications	Female	649-649.99	Other conditions or status of the mother complicating pregnancy, childbirth, or the puerperium	649	5687	193	1925	Yes	Yes
650	Normal delivery	pregnancy complications	Female	650-650.99	Normal delivery			1924	18993		Yes
651	Multiple gestation	pregnancy complications	Female	651-651.99	Multiple gestation			346	3460		Yes
652	Malposition and malpresentation of fetus or obstruction	pregnancy complications	Female	652-654.99	Other and unspecified complications of birth affecting mother			1718	16534		Yes
653	Problems associated with amniotic cavity and membranes	pregnancy complications	Female	652-654.99	Other and unspecified complications of birth affecting mother	587	5463	1401	13662	Yes	Yes
654	Other and unspecified complications of birth; puerperium affecting management of mother	pregnancy complications	Female	652-654.99	Other and unspecified complications of birth affecting mother	17	153	74	740	No	Yes
654.1	Abnormality of organs and soft tissues of pelvis complicating pregnancy, childbirth, or the puerperium	pregnancy complications	Female	652-654.99	Other and unspecified complications of birth affecting mother	207	2055	47	470	Yes	No
654.2	Rhesus isoimmunization in pregnancy	pregnancy complications	Female	652-654.99	Other and unspecified complications of birth affecting mother	204	2040	25	249	Yes	No
655	Known or suspected fetal abnormality affecting management of mother	pregnancy complications	Female	655-655.99	Known or suspected fetal abnormality (mother)	1624	10064	4308	29475	Yes	Yes
655.1	Abnormality in fetal heart rate or rhythm	pregnancy complications	Female	655-655.99	Known or suspected fetal abnormality (mother)	616	5533			Yes
656	Other perinatal conditions of fetus or newborn	pregnancy complications	Both	656-656.99	Other and unspecified perinatal conditions	898	7014	109	1080	Yes	Yes
656.1	Isoimmunization of fetus or newborn	pregnancy complications	Both	656-656.99	Other and unspecified perinatal conditions	9	90			No
656.2	Respiratory conditions of fetus and newborn	pregnancy complications	Both	656-656.99	Other and unspecified perinatal conditions	66	660	2	20	Yes	No
656.22	Interstitial emphysema and related conditions of newborn	pregnancy complications	Both	656-656.99	Other and unspecified perinatal conditions	4	40			No
656.26	Transitory tachypnea or apnea of newborn	pregnancy complications	Both	656-656.99	Other and unspecified perinatal conditions	39	390	2	20	No	No
656.3	Endocrine and metabolic disturbances of fetus and newborn	pregnancy complications	Both	656-656.99	Other and unspecified perinatal conditions	28	278			No
656.4	Hemorrhage of fetus or newborn	pregnancy complications	Both	656-656.99	Other and unspecified perinatal conditions	12	120			No
656.5	Hematological disorders of newborn	pregnancy complications	Both	656-656.99	Other and unspecified perinatal conditions	3	29			No
656.6	Perinatal disorders of digestive system	pregnancy complications	Both	656-656.99	Other and unspecified perinatal conditions	6	60			No
656.7	Conditions involving the integument and temperature regulation of fetus and newborn	pregnancy complications	Both	656-656.99	Other and unspecified perinatal conditions	6	60	3	30	No	No
656.8	Perinatal jaundice	pregnancy complications	Both	656-656.99	Other and unspecified perinatal conditions	5	50			No
656.9	Neonatal bradycardia or tachycardia	pregnancy complications	Both	656-656.99	Other and unspecified perinatal conditions	5	40			No
657	Infections specific to the perinatal period	pregnancy complications	Both	657-657.99	Infections specific to the perinatal period	13	130	4	30	No	No
658	Maternal complication of pregnancy affecting fetus or newborn	pregnancy complications	Female	658-658.99	Maternal complication of pregnancy affecting fetus or newborn			4	40		No
661	Fetal distress and abnormal forces of labor	pregnancy complications	Female	660-669.99	COMPLICATIONS OCCURRING MAINLY IN THE COURSE OF LABOR AND DELIVERY			2266	18417		Yes
663	Umbilical cord complications during labor and delivery	pregnancy complications	Female	660-669.99	COMPLICATIONS OCCURRING MAINLY IN THE COURSE OF LABOR AND DELIVERY			533	5319		Yes
665	Obstetrical/birth trauma	pregnancy complications	Female	660-669.99	COMPLICATIONS OCCURRING MAINLY IN THE COURSE OF LABOR AND DELIVERY			5314	29500		Yes
668	Complications of the administration of anesthetic or other sedation in labor and delivery	pregnancy complications	Female	660-669.99	COMPLICATIONS OCCURRING MAINLY IN THE COURSE OF LABOR AND DELIVERY			45	450		No
669	Complications of labor and delivery NEC	pregnancy complications	Female	660-669.99	COMPLICATIONS OCCURRING MAINLY IN THE COURSE OF LABOR AND DELIVERY	887	6802	2553	21194	Yes	Yes
671	Venous/cerebrovascular complications embolism in pregnancy and the puerperium	pregnancy complications	Female	670-677.99	COMPLICATIONS OF THE PUERPERIUM	236	2351	164	1630	Yes	Yes
674	Other complications of the puerperium NEC	pregnancy complications	Female	670-677.99	COMPLICATIONS OF THE PUERPERIUM	158	1580	262	2609	Yes	Yes
676	Other disorders of the breast associated with childbirth and disorders of lactation	pregnancy complications	Female	670-677.99	COMPLICATIONS OF THE PUERPERIUM	184	1814	63	625	Yes	Yes
679	Complications of in utero procedures	dermatologic	Female	678-679.99	OTHER MATERNAL AND FETAL COMPLICATIONS			53	530		Yes
681	Superficial cellulitis and abscess	dermatologic	Both	680-686.99	Skin and subcutaneous tissue infections	6500	38394	7229	72290	Yes	Yes
681.1	Cellulitis and abscess of fingers/toes	dermatologic	Both	680-686.99	Skin and subcutaneous tissue infections	1256	11462	565	5650	Yes	Yes
681.2	Cellulitis and abscess of face/neck	dermatologic	Both	680-686.99	Skin and subcutaneous tissue infections	1007	9981	521	5210	Yes	Yes
681.3	Cellulitis and abscess of arm/hand	dermatologic	Both	680-686.99	Skin and subcutaneous tissue infections	2123	19952	5506	55060	Yes	Yes
681.5	Cellulitis and abscess of leg, except foot	dermatologic	Both	680-686.99	Skin and subcutaneous tissue infections	2252	20944	5512	55120	Yes	Yes
681.6	Cellulitis and abscess of foot, toe	dermatologic	Both	680-686.99	Skin and subcutaneous tissue infections	1820	16893	5469	54690	Yes	Yes
681.7	Cellulitis and abscess of trunk	dermatologic	Both	680-686.99	Skin and subcutaneous tissue infections	1572	15588	599	5990	Yes	Yes
686	Other local infections of skin and subcutaneous tissue	dermatologic	Both	680-686.99	Skin and subcutaneous tissue infections	2257	21750	1344	13440	Yes	Yes
686.1	Carbuncle and furuncle	dermatologic	Both	680-686.99	Skin and subcutaneous tissue infections	558	5504	2294	22940	Yes	Yes
686.2	Impetigo	dermatologic	Both	680-686.99	Skin and subcutaneous tissue infections	414	4117	24	240	Yes	No
686.3	Pilonidal cyst	dermatologic	Both	680-686.99	Skin and subcutaneous tissue infections	160	1594	584	5840	Yes	Yes
686.4	Pyogenic granuloma	dermatologic	Both	680-686.99	Skin and subcutaneous tissue infections	158	1570	362	3620	Yes	Yes
686.5	Pyoderma	dermatologic	Both	680-686.99	Skin and subcutaneous tissue infections	63	630	42	420	Yes	No
687	Symptoms affecting skin	dermatologic	Both	687-687.99	Symptoms affecting skin	1690	16343	551	5510	Yes	Yes
687.1	Rash and other nonspecific skin eruption	dermatologic	Both	687-687.99	Symptoms affecting skin	7007	34623	2149	21490	Yes	Yes
687.2	Localized superficial swelling, mass, or lump	dermatologic	Both	687-687.99	Symptoms affecting skin			284	2840		Yes
687.3	Changes in skin texture	dermatologic	Both	687-687.99	Symptoms affecting skin	415	4121	107	1070	Yes	Yes
687.4	Disturbance of skin sensation	dermatologic	Both	687-687.99	Symptoms affecting skin	6375	34216	2889	28888	Yes	Yes
689	Disorder of skin and subcutaneous tissue NOS	dermatologic	Both	689-689.99	Other skin disorders NOS	9311	37335	5758	57580	Yes	Yes
690	Erythematosquamous dermatosis	dermatologic	Both	690-697.99	Other inflammatory condition of skin	5184	31581	71	710	Yes	Yes
690.1	Seborrheic dermatitis	dermatologic	Both	690-697.99	Other inflammatory condition of skin	5174	31553	53	530	Yes	Yes
691	Congenital anomalies of skin	dermatologic	Both	690-697.99	Other inflammatory condition of skin	541	5337	120	1200	Yes	Yes
691.1	Ichthyosis congenita	dermatologic	Both	690-697.99	Other inflammatory condition of skin	39	390	10	100	No	No
691.3	Congenital pigmentary anomalies of skin	dermatologic	Both	690-697.99	Other inflammatory condition of skin	62	613	22	220	Yes	No
694	Dyschromia and Vitiligo	dermatologic	Both	690-697.99	Other inflammatory condition of skin	1861	17936	987	9864	Yes	Yes
694.1	Vitiligo	dermatologic	Both	690-697.99	Other inflammatory condition of skin	137	1347	60	600	Yes	Yes
694.2	Other dyschromia	dermatologic	Both	690-697.99	Other inflammatory condition of skin	1674	16183	783	7830	Yes	Yes
694.3	Vascular disorders of skin	dermatologic	Both	690-697.99	Other inflammatory condition of skin	82	819	117	1170	Yes	Yes
695	Erythematous conditions	dermatologic	Both	690-697.99	Other inflammatory condition of skin	4120	30247	2384	23840	Yes	Yes
695.1	Toxic erythema	dermatologic	Both	690-697.99	Other inflammatory condition of skin	70	688	109	1090	Yes	Yes
695.2	Bullous dermatoses	dermatologic	Both	690-697.99	Other inflammatory condition of skin	85	805	137	1370	Yes	Yes
695.21	Dermatitis herpetiformis	dermatologic	Both	690-697.99	Other inflammatory condition of skin	28	264	57	570	No	Yes
695.22	Pemphigus and pemphigoid	dermatologic	Both	690-697.99	Other inflammatory condition of skin	50	488	73	730	No	Yes
695.3	Rosacea	dermatologic	Both	690-697.99	Other inflammatory condition of skin	1816	17663	310	3100	Yes	Yes
695.4	Lupus (localized and systemic)	dermatologic	Both	690-697.99, 335-335.99	other inflammatory condition of skin, MS	672	6686	412	4120	Yes	Yes
695.41	Cutaneous lupus erythematosus	dermatologic	Both	690-697.99, 335-335.99	other inflammatory condition of skin, MS	247	2437	130	1300	Yes	Yes
695.42	Systemic lupus erythematosus	dermatologic	Both	690-697.99, 335-335.99	other inflammatory condition of skin, MS	637	6337	341	3410	Yes	Yes
695.7	Prurigo and Lichen	dermatologic	Both	690-697.99	Other inflammatory condition of skin	605	5986	777	7770	Yes	Yes
695.8	Other specified erythematous conditions	dermatologic	Both	690-697.99	Other inflammatory condition of skin	812	7980	236	2360	Yes	Yes
695.81	Erythema nodosum	dermatologic	Both	690-697.99	Other inflammatory condition of skin	55	550	76	760	Yes	Yes
695.9	Unspecified erythematous condition	dermatologic	Both	690-697.99	Other inflammatory condition of skin	679	6756	468	4680	Yes	Yes
696	Psoriasis and related disorders	dermatologic	Both	690-697.99, 714-714.99		1401	13832	2253	22530	Yes	Yes
696.2	Parapsoriasis	dermatologic	Both	690-697.99	Other inflammatory condition of skin	14	135	18	180	No	No
696.3	Pityriasis	dermatologic	Both	690-697.99	Other inflammatory condition of skin	92	904	47	470	Yes	No
696.4	Psoriasis	dermatologic	Both	690-697.99, 714-714.99		1311	12976	2199	21990	Yes	Yes
696.41	Psoriasis vulgaris	dermatologic	Both	690-697.99, 714-714.99		1200	11867	1681	16810	Yes	Yes
696.42	Psoriatic arthropathy	dermatologic	Both	690-697.99, 714-714.99		282	2810	706	7060	Yes	Yes
697	Sarcoidosis	dermatologic	Both	690-697.99	Other inflammatory condition of skin	333	3330	539	5380	Yes	Yes
698	Pruritus and related conditions	dermatologic	Both	698-699.99	Pruritic conditions	2254	21889	782	7820	Yes	Yes
700	Corns and callosities	dermatologic	Both	700-701.99	hypertrophic skin conditions	1373	10894	291	2910	Yes	Yes
701	Other hypertrophic and atrophic conditions of skin	dermatologic	Both	700-701.99	hypertrophic skin conditions	7651	38050	4669	46690	Yes	Yes
701.1	Keratoderma, acquired	dermatologic	Both	700-701.99	hypertrophic skin conditions	567	5524	87	870	Yes	Yes
701.2	Scar conditions and fibrosis of skin	dermatologic	Both	700-701.99	hypertrophic skin conditions	2184	21550	2350	23500	Yes	Yes
701.3	Circumscribed scleroderma	dermatologic	Both	700-701.99	hypertrophic skin conditions	571	5660	61	610	Yes	Yes
701.4	Keloid scar	dermatologic	Both	700-701.99	hypertrophic skin conditions	578	5716	216	2160	Yes	Yes
701.5	Abnormal granulation tissue	dermatologic	Both	700-701.99	hypertrophic skin conditions	400	3982	457	4570	Yes	Yes
701.6	Acquired acanthosis nigricans	dermatologic	Both	700-701.99	hypertrophic skin conditions	37	365	102	1020	No	Yes
702	Degenerative skin conditions and other dermatoses	dermatologic	Both	700-702.99	Other hypertrophic and atrophic conditions of skin	6956	29525	5464	54640	Yes	Yes
702.1	Actinic keratosis	dermatologic	Both	702-702.99		4171	26529	2587	25866	Yes	Yes
702.2	Seborrheic keratosis	dermatologic	Both	702-702.99		5480	31552	3081	30810	Yes	Yes
702.4	Degenerative skin disorders	dermatologic	Both	700-702.99	Other hypertrophic and atrophic conditions of skin	86	832	5	50	Yes	No
703	Diseases of nail, NOS	dermatologic	Both	703-704.99	Diseases of hair and nails	1650	14562	355	3546	Yes	Yes
703.1	Ingrowing nail	dermatologic	Both	703-704.99	Diseases of hair and nails	920	8597	967	9670	Yes	Yes
704	Diseases of hair and hair follicles	dermatologic	Both	703-704.99	Diseases of hair and nails	3118	29542	5278	52774	Yes	Yes
704.1	Alopecia	dermatologic	Both	703-704.99	Diseases of hair and nails	1408	13871	127	1270	Yes	Yes
704.11	Alopecia Areata	dermatologic	Both	703-704.99	Diseases of hair and nails	82	811	13	130	Yes	No
704.12	Telogen effluvium	dermatologic	Both	703-704.99	Diseases of hair and nails	63	615			Yes
704.2	Hirsutism	dermatologic	Both	703-704.99	Diseases of hair and nails	299	2946	31	310	Yes	No
704.8	Other specified diseases of hair and hair follicles	dermatologic	Both	703-704.99	Diseases of hair and nails	1752	17189	76	760	Yes	Yes
705	Disorders of sweat glands	dermatologic	Both	705-706.99	disorders of sweat and sebaceous glands	603	6012	229	2289	Yes	Yes
705.1	Dyshidrosis	dermatologic	Both	705-706.99	disorders of sweat and sebaceous glands	154	1540	11	110	Yes	No
705.3	Hidradenitis	dermatologic	Both	705-706.99	disorders of sweat and sebaceous glands	245	2440	187	1870	Yes	Yes
705.8	Hyperhidrosis	dermatologic	Both	705-706.99	disorders of sweat and sebaceous glands	1112	10986	592	5920	Yes	Yes
706	Diseases of sebaceous glands	dermatologic	Both	705-706.99	disorders of sweat and sebaceous glands	5995	39748	8329	83274	Yes	Yes
706.1	Acne	dermatologic	Both	705-706.99	disorders of sweat and sebaceous glands	2594	22570	78	780	Yes	Yes
706.2	Sebaceous cyst	dermatologic	Both	705-706.99	disorders of sweat and sebaceous glands	2814	26819	8799	87967	Yes	Yes
706.3	Seborrhea	dermatologic	Both	705-706.99	disorders of sweat and sebaceous glands	59	582			Yes
706.8	Other specified diseases of sebaceous glands	dermatologic	Both	705-706.99	disorders of sweat and sebaceous glands	1684	15289	2	15	Yes	No
707	Chronic ulcer of skin	dermatologic	Both	707-707.99	Chronic ulcer of skin	2871	26816	1968	19678	Yes	Yes
707.1	Decubitus ulcer	dermatologic	Both	707-707.99	Chronic ulcer of skin	825	8119	911	9110	Yes	Yes
707.2	Chronic ulcer of leg or foot	dermatologic	Both	707-707.99	Chronic ulcer of skin	1108	9992	5	50	Yes	No
707.3	Chronic ulcer of unspecified site	dermatologic	Both	707-707.99	Chronic ulcer of skin	1641	16172	3	30	Yes	No
709	Diffuse diseases of connective tissue	dermatologic	Both	690-697.99, 708-709.99		1477	14427	3435	34350	Yes	Yes
709.2	Sicca syndrome	dermatologic	Both	690-697.99, 708-709.99		505	4986	508	5080	Yes	Yes
709.3	Systemic sclerosis	dermatologic	Both	690-697.99, 708-709.99		224	2209	176	1756	Yes	Yes
709.4	Polymyositis	dermatologic	Both	690-697.99, 708-709.99		48	470	41	410	No	No
709.5	Dermatomyositis	dermatologic	Both	690-697.99, 708-709.99		92	892	47	470	Yes	No
709.6	Other specified diffuse diseases of connective tissue	dermatologic	Both	690-697.99, 708-709.99		90	892	65	650	Yes	Yes
709.7	Unspecified diffuse connective tissue disease	dermatologic	Both	690-697.99, 708-709.99		917	9089	2717	27170	Yes	Yes
939	Atopic/contact dermatitis due to other or unspecified	dermatologic	Both	930-949.99	allergic reactions	6704	32389	2098	20980	Yes	Yes
939.1	Contact and allergic dermatitis of eyelid	dermatologic	Both	930-949.99	allergic reactions	91	870			Yes
710	Osteomyelitis, periostitis, and other infections involving bone	musculoskeletal	Both	710-716.99	Arthropathies	1254	12103	604	6040	Yes	Yes
710.1	Osteomyelitis	musculoskeletal	Both	710-716.99	Arthropathies	1203	11636	558	5580	Yes	Yes
710.11	Acute osteomyelitis	musculoskeletal	Both	710-716.99	Arthropathies	590	5708	26	260	Yes	No
710.12	Chronic osteomyelitis	musculoskeletal	Both	710-716.99	Arthropathies	531	5163	195	1950	Yes	Yes
710.19	Unspecified osteomyelitis	musculoskeletal	Both	710-716.99	Arthropathies	1153	11149	400	4000	Yes	Yes
710.2	Periostitis	musculoskeletal	Both	710-716.99	Arthropathies	19	183			No
710.3	Osteopathy resulting from poliomyelitis	musculoskeletal	Both	710-716.99	Arthropathies	11	110	13	130	No	No
711	Arthropathy associated with infections	musculoskeletal	Both	710-716.99	Arthropathies	410	4099	423	4230	Yes	Yes
711.1	Pyogenic arthritis	musculoskeletal	Both	710-716.99	Arthropathies	290	2900	330	3300	Yes	Yes
711.2	Reiter's disease	musculoskeletal	Both	710-716.99	Arthropathies	33	320	46	460	No	No
711.3	Behcet's syndrome	musculoskeletal	Both	710-716.99	Arthropathies	26	259	25	250	No	No
712	Infective connective tissue disorders	musculoskeletal	Both	710-716.99	Arthropathies	178	1776	81	810	Yes	Yes
713	Arthropathy associated with other disorders classified elsewhere	musculoskeletal	Both	710-716.99	Arthropathies	314	3028	150	1500	Yes	Yes
713.5	Arthropathy associated with neurological disorders	musculoskeletal	Both	710-716.99	Arthropathies	194	1824	67	670	Yes	Yes
714	Rheumatoid arthritis and other inflammatory polyarthropathies	musculoskeletal	Both	714-716.00, 696-696.99	Autoimmune arthritis and psoriasis	2086	18159	4837	48366	Yes	Yes
714.1	Rheumatoid arthritis	musculoskeletal	Both	714-716.00, 696-696.99	Autoimmune arthritis and psoriasis	1670	15087	4376	43755	Yes	Yes
714.2	Juvenile rheumatoid arthritis	musculoskeletal	Both	714-716.00, 696-696.99	Autoimmune arthritis and psoriasis	77	767	38	380	Yes	No
715	Other inflammatory spondylopathies	musculoskeletal	Both	714-716.00, 696-696.99	Autoimmune arthritis and psoriasis	1209	11967	1660	16600	Yes	Yes
715.1	Sacroiliitis NEC	musculoskeletal	Both	714-716.00, 696-696.99	Autoimmune arthritis and psoriasis	262	2611	113	1130	Yes	Yes
715.2	Ankylosing spondylitis	musculoskeletal	Both	714-716.00, 696-696.99	Autoimmune arthritis and psoriasis	219	2182	618	6180	Yes	Yes
715.3	Spinal enthesopathy	musculoskeletal	Both	714-716.00, 696-696.99	Autoimmune arthritis and psoriasis	10	100	22	220	No	No
716	Other arthropathies	musculoskeletal	Both	710-716.99	Arthropathies	13482	31305	37541	265610	Yes	Yes
716.1	Unspecified polyarthropathy or polyarthritis	musculoskeletal	Both	710-716.99	Arthropathies	192	1920	3512	35120	Yes	Yes
716.2	Unspecified monoarthritis	musculoskeletal	Both	710-716.99	Arthropathies	131	1293	15547	155470	Yes	Yes
716.3	Kaschin-Beck disease	musculoskeletal	Both	710-716.99	Arthropathies	16	160			No
716.8	Palindromic rheumatism	musculoskeletal	Both	710-716.99	Arthropathies	14	140	43	430	No	No
716.9	Arthropathy NOS	musculoskeletal	Both	710-716.99	Arthropathies	13410	31294	36006	262540	Yes	Yes
717	Polymyalgia Rheumatica	musculoskeletal	Both	717-717.99	Osteoarthritis	261	2565	1149	11490	Yes	Yes
720	Spinal stenosis	musculoskeletal	Both	720-724.99	DORSOPATHIES	3958	28539	3713	37130	Yes	Yes
720.1	Spinal stenosis of lumbar region	musculoskeletal	Both	720-724.99	DORSOPATHIES	2872	23656			Yes
721	Spondylosis and allied disorders	musculoskeletal	Both	720-724.99	DORSOPATHIES	5509	32391	7839	78390	Yes	Yes
721.1	Spondylosis without myelopathy	musculoskeletal	Both	720-724.99	DORSOPATHIES	5153	31896	5049	50490	Yes	Yes
721.2	Spondylosis with myelopathy	musculoskeletal	Both	720-724.99	DORSOPATHIES	867	8629	190	1900	Yes	Yes
721.8	Other allied disorders of spine	musculoskeletal	Both	720-724.99	DORSOPATHIES	262	2600	352	3520	Yes	Yes
722	Intervertebral disc disorders	musculoskeletal	Both	720-724.99	DORSOPATHIES	6284	34317	8993	89930	Yes	Yes
722.1	Displacement of intervertebral disc	musculoskeletal	Both	720-724.99	DORSOPATHIES	3591	31411	512	5120	Yes	Yes
722.3	Schmorl's nodes	musculoskeletal	Both	720-724.99	DORSOPATHIES	126	1248	33	330	Yes	No
722.6	Degeneration of intervertebral disc	musculoskeletal	Both	720-724.99	DORSOPATHIES	3957	30744	2836	28360	Yes	Yes
722.7	Intervertebral disc disorder with myelopathy	musculoskeletal	Both	720-724.99	DORSOPATHIES	515	5140			Yes
722.8	Postlaminectomy syndrome	musculoskeletal	Both	720-724.99	DORSOPATHIES	397	3968	67	670	Yes	Yes
722.9	Other and unspecified disc disorder	musculoskeletal	Both	720-724.99	DORSOPATHIES	1932	19288	4416	44160	Yes	Yes
723	Other disorders of cervical region	musculoskeletal	Both	720-724.99	DORSOPATHIES	952	9495	518	5180	Yes	Yes
723.1	Torticollis	musculoskeletal	Both	720-724.99	DORSOPATHIES	254	2522	107	1070	Yes	Yes
724	Other and unspecified disorders of back	musculoskeletal	Both	720-724.99	DORSOPATHIES	4130	31954	2053	20530	Yes	Yes
724.1	Disorders of sacrum	musculoskeletal	Both	720-724.99	DORSOPATHIES	2307	21902	403	4030	Yes	Yes
724.2	Disorders of coccyx	musculoskeletal	Both	720-724.99	DORSOPATHIES	426	4215	406	4060	Yes	Yes
724.8	Other symptoms referable to back	musculoskeletal	Both	720-724.99	DORSOPATHIES	931	9295	63	630	Yes	Yes
724.9	Other unspecified back disorders	musculoskeletal	Both	720-724.99	DORSOPATHIES	1412	14087	1615	16150	Yes	Yes
726	Peripheral enthesopathies and allied syndromes	musculoskeletal	Both	725-729.99	Rheumatism, Excluding The Back	9917	30176	14682	146820	Yes	Yes
726.1	Enthesopathy	musculoskeletal	Both	725-729.99	Rheumatism, Excluding The Back	7507	30106	9599	95990	Yes	Yes
726.2	Synoviopathy	musculoskeletal	Both	725-729.99	Rheumatism, Excluding The Back	1015	9987	334	3340	Yes	Yes
726.3	Bursitis	musculoskeletal	Both	725-729.99	Rheumatism, Excluding The Back	1829	16722	858	8580	Yes	Yes
726.4	Calcaneal spur; Exostosis NOS	musculoskeletal	Both	725-729.99	Rheumatism, Excluding The Back	1193	11485	37	370	Yes	No
727	Other disorders of synovium, tendon, and bursa	musculoskeletal	Both	725-729.99	Rheumatism, Excluding The Back	7425	30105	7341	73410	Yes	Yes
727.1	Synovitis and tenosynovitis	musculoskeletal	Both	725-729.99	Rheumatism, Excluding The Back	3092	24998	2743	27430	Yes	Yes
727.2	Bursitis disorders	musculoskeletal	Both	725-729.99	Rheumatism, Excluding The Back	419	4112	103	1030	Yes	Yes
727.4	Ganglion and cyst of synovium, tendon, and bursa	musculoskeletal	Both	725-729.99	Rheumatism, Excluding The Back	1400	13621	3112	31120	Yes	Yes
727.5	Rupture of synovium	musculoskeletal	Both	725-729.99	Rheumatism, Excluding The Back	480	4672	586	5860	Yes	Yes
727.6	Rupture of tendon, nontraumatic	musculoskeletal	Both	725-729.99	Rheumatism, Excluding The Back	2461	21948	353	3530	Yes	Yes
727.7	Contracture of tendon (sheath)	musculoskeletal	Both	725-729.99	Rheumatism, Excluding The Back	591	5893	143	1430	Yes	Yes
727.8	Plica syndrome	musculoskeletal	Both	725-729.99	Rheumatism, Excluding The Back	130	1264			Yes
728	Disorders of muscle, ligament, and fascia	musculoskeletal	Both	725-729.99	Rheumatism, Excluding The Back	4546	29473	3682	36820	Yes	Yes
728.1	Muscular calcification and ossification	musculoskeletal	Both	725-729.99	Rheumatism, Excluding The Back	85	843	21	210	Yes	No
728.2	Laxity of ligament or hypermobility syndrome	musculoskeletal	Both	725-729.99	Rheumatism, Excluding The Back	297	2949	412	4120	Yes	Yes
728.7	Fasciitis	musculoskeletal	Both	725-729.99	Rheumatism, Excluding The Back	2814	23463	3808	38080	Yes	Yes
728.71	Contracture of palmar fascia [Dupuytren's disease]	musculoskeletal	Both	725-729.99	Rheumatism, Excluding The Back	419	4138	3482	34820	Yes	Yes
729	Other disorders of soft tissues	musculoskeletal	Both	725-729.99	Rheumatism, Excluding The Back	3642	27471	6036	60360	Yes	Yes
729.1	Rheumatism, unspecified and fibrositis	musculoskeletal	Both	725-729.99	Rheumatism, Excluding The Back	74	726	1007	10070	Yes	Yes
729.3	Panniculitis	musculoskeletal	Both	725-729.99	Rheumatism, Excluding The Back	119	1174	101	1010	Yes	Yes
729.7	Nontraumatic compartment syndrome	musculoskeletal	Both	725-729.99	Rheumatism, Excluding The Back	67	664			Yes
731	Osteitis deformans and osteopathies associated with other disorders classified elsewhere	musculoskeletal	Both	730-739.99	OSTEOPATHIES, CHONDROPATHIES, AND ACQUIRED MUSCULOSKELETAL DEFORMITIES	210	2091	276	2760	Yes	Yes
731.1	Osteitis deformans [Paget's disease of bone]	musculoskeletal	Both	730-739.99	OSTEOPATHIES, CHONDROPATHIES, AND ACQUIRED MUSCULOSKELETAL DEFORMITIES	34	330	261	2610	No	Yes
732	Osteochondropathies	musculoskeletal	Both	730-739.99	OSTEOPATHIES, CHONDROPATHIES, AND ACQUIRED MUSCULOSKELETAL DEFORMITIES	361	3604	468	4680	Yes	Yes
732.1	Juvenile osteochondrosis	musculoskeletal	Both	730-739.99	OSTEOPATHIES, CHONDROPATHIES, AND ACQUIRED MUSCULOSKELETAL DEFORMITIES	198	1969	207	2070	Yes	Yes
732.7	Osteochondritis dissecans	musculoskeletal	Both	730-739.99	OSTEOPATHIES, CHONDROPATHIES, AND ACQUIRED MUSCULOSKELETAL DEFORMITIES	90	882	57	570	Yes	Yes
733	Other disorders of bone and cartilage	musculoskeletal	Both	730-739.99	OSTEOPATHIES, CHONDROPATHIES, AND ACQUIRED MUSCULOSKELETAL DEFORMITIES	4543	26941	1783	17830	Yes	Yes
733.2	Cyst of bone	musculoskeletal	Both	730-739.99	OSTEOPATHIES, CHONDROPATHIES, AND ACQUIRED MUSCULOSKELETAL DEFORMITIES	190	1900	312	3120	Yes	Yes
733.4	Aseptic necrosis of bone	musculoskeletal	Both	730-739.99	OSTEOPATHIES, CHONDROPATHIES, AND ACQUIRED MUSCULOSKELETAL DEFORMITIES	518	5160	540	5400	Yes	Yes
733.6	Costochondritis	musculoskeletal	Both	730-739.99	OSTEOPATHIES, CHONDROPATHIES, AND ACQUIRED MUSCULOSKELETAL DEFORMITIES	357	3562	128	1280	Yes	Yes
733.8	Malunion and nonunion of fracture	musculoskeletal	Both	730-739.99	OSTEOPATHIES, CHONDROPATHIES, AND ACQUIRED MUSCULOSKELETAL DEFORMITIES	822	8205	1233	12328	Yes	Yes
733.9	Chondromalacia	musculoskeletal	Both	730-739.99	OSTEOPATHIES, CHONDROPATHIES, AND ACQUIRED MUSCULOSKELETAL DEFORMITIES	96	960	121	1210	Yes	Yes
735	Acquired foot deformities	musculoskeletal	Both	735-739.99	Acquired deformities	3417	29622	9618	96180	Yes	Yes
735.1	Flat foot	musculoskeletal	Both	735-739.99	Acquired deformities	620	6092	191	1910	Yes	Yes
735.2	Acquired toe deformities	musculoskeletal	Both	735-739.99	Acquired deformities	1323	11983	5076	50760	Yes	Yes
735.21	Hammer toe (acquired)	musculoskeletal	Both	735-739.99	Acquired deformities	825	7494	1934	19340	Yes	Yes
735.22	Claw toe (acquired)	musculoskeletal	Both	735-739.99	Acquired deformities	50	487	5	50	No	No
735.23	Hallux rigidus	musculoskeletal	Both	735-739.99	Acquired deformities	405	4005	1555	15550	Yes	Yes
735.3	Hallux valgus (Bunion)	musculoskeletal	Both	735-739.99	Acquired deformities	1470	14295	6652	66520	Yes	Yes
736	Other acquired deformities of limbs	musculoskeletal	Both	735-739.99	Acquired deformities	2763	26555	1630	16300	Yes	Yes
736.1	Acquired deformities of forearm	musculoskeletal	Both	735-739.99	Acquired deformities	104	1033	3	30	Yes	No
736.2	Acquired deformities of finger	musculoskeletal	Both	735-739.99	Acquired deformities	215	2142	248	2480	Yes	Yes
736.3	Acquired deformities of hip	musculoskeletal	Both	735-739.99	Acquired deformities	60	590			Yes
736.4	Genu valgum or varum (acquired)	musculoskeletal	Both	735-739.99	Acquired deformities	325	3247			Yes
736.5	Acquired deformities of knee	musculoskeletal	Both	735-739.99	Acquired deformities	246	2460			Yes
736.6	Unequal leg length (acquired)	musculoskeletal	Both	735-739.99	Acquired deformities	339	3365			Yes
737	Curvature of spine	musculoskeletal	Both	735-739.99	Acquired deformities	1566	15543	1131	11310	Yes	Yes
737.1	Kyphosis (acquired)	musculoskeletal	Both	735-739.99	Acquired deformities	479	4748	5	50	Yes	No
737.2	Lordosis (acquired)	musculoskeletal	Both	735-739.99	Acquired deformities	70	700	45	450	Yes	No
737.3	Kyphoscoliosis and scoliosis	musculoskeletal	Both	735-739.99	Acquired deformities	1203	11982	1064	10640	Yes	Yes
738	Other acquired musculoskeletal deformity	musculoskeletal	Both	735-739.99	Acquired deformities	2443	24187	1907	19070	Yes	Yes
738.4	Acquired spondylolisthesis	musculoskeletal	Both	735-739.99	Acquired deformities	1057	10542	1516	15160	Yes	Yes
739	Contracture of joint	musculoskeletal	Both	735-739.99	Acquired deformities	621	6207	489	4890	Yes	Yes
740	Osteoarthrosis	musculoskeletal	Both	740-740.99	osteoarthritis	16169	30268	27748	231812	Yes	Yes
740.1	Osteoarthritis; localized	musculoskeletal	Both	740-740.99	osteoarthritis	7005	27422	17436	169577	Yes	Yes
740.11	Osteoarthrosis, localized, primary	musculoskeletal	Both	740-740.99	osteoarthritis	6176	26155	8985	89833	Yes	Yes
740.12	Osteoarthrosis, localized, secondary	musculoskeletal	Both	740-740.99	osteoarthritis	713	7116	348	3480	Yes	Yes
740.2	Osteoarthrosis, generalized	musculoskeletal	Both	740-740.99	osteoarthritis	1609	12092	598	5978	Yes	Yes
740.3	Osteoarthrosis involving more than one site, but not specified as generalized	musculoskeletal	Both	740-740.99	osteoarthritis	373	3586			Yes
740.9	Osteoarthrosis NOS	musculoskeletal	Both	740-740.99	osteoarthritis	15497	30141	12291	122902	Yes	Yes
741	Symptoms and disorders of the joints	musculoskeletal	Both	741-742.99	other non-traumatic joint disorders	8555	35884	3568	35680	Yes	Yes
741.1	Ankylosis of joint	musculoskeletal	Both	741-742.99	other non-traumatic joint disorders	245	2445	102	1020	Yes	Yes
741.2	Stiffness of joint	musculoskeletal	Both	741-742.99	other non-traumatic joint disorders	1268	12594	615	6150	Yes	Yes
741.3	Difficulty in walking	musculoskeletal	Both	741-742.99	other non-traumatic joint disorders	2558	23116	154	1540	Yes	Yes
741.4	Joint effusions	musculoskeletal	Both	741-742.99	other non-traumatic joint disorders	2493	24199	1421	14210	Yes	Yes
741.5	Hemarthrosis	musculoskeletal	Both	741-742.99	other non-traumatic joint disorders	94	937	111	1101	Yes	Yes
741.6	Villonodular synovitis	musculoskeletal	Both	741-742.99	other non-traumatic joint disorders	68	666	54	536	Yes	Yes
742	Derangement of joint, non-traumatic	musculoskeletal	Both	741-742.99	other non-traumatic joint disorders	4404	33771	2847	28470	Yes	Yes
742.1	Loose body in joint	musculoskeletal	Both	741-742.99	other non-traumatic joint disorders	156	1554	334	3340	Yes	Yes
742.2	Pathological, developmental or recurrent dislocation	musculoskeletal	Both	741-742.99	other non-traumatic joint disorders	280	2792	96	960	Yes	Yes
742.8	Articular cartilage disorder	musculoskeletal	Both	741-742.99	other non-traumatic joint disorders	245	2450	500	5000	Yes	Yes
742.9	Other derangement of joint	musculoskeletal	Both	741-742.99	other non-traumatic joint disorders	4107	32972	1996	19952	Yes	Yes
743	Osteoporosis, osteopenia and pathological fracture	musculoskeletal	Both	743-744.99	osteopenia, osteoporosis, pathological fractures	9223	36921	7581	75797	Yes	Yes
743.1	Osteoporosis	musculoskeletal	Both	743-744.99	osteopenia, osteoporosis, pathological fractures	3712	19477	6417	64168	Yes	Yes
743.11	Osteoporosis NOS	musculoskeletal	Both	743-744.99	osteopenia, osteoporosis, pathological fractures	3657	19276	5566	55656	Yes	Yes
743.12	Senile osteoporosis	musculoskeletal	Both	743-744.99	osteopenia, osteoporosis, pathological fractures	703	5804	45	450	Yes	No
743.13	Other specified osteoporosis	musculoskeletal	Both	743-744.99	osteopenia, osteoporosis, pathological fractures	321	3141	529	5289	Yes	Yes
743.2	Pathologic fracture	musculoskeletal	Both	743-744.99	osteopenia, osteoporosis, pathological fractures	1112	10563	518	5180	Yes	Yes
743.21	Pathologic fracture of vertebrae	musculoskeletal	Both	743-744.99	osteopenia, osteoporosis, pathological fractures	475	4629			Yes
743.22	Pathologic fracture of femur	musculoskeletal	Both	743-744.99	osteopenia, osteoporosis, pathological fractures	143	1391	2	11	Yes	No
743.4	Stress fracture	musculoskeletal	Both	743-744.99	osteopenia, osteoporosis, pathological fractures	407	4046	28	280	Yes	No
743.9	Osteopenia or other disorder of bone and cartilage	musculoskeletal	Both	743-744.99	osteopenia, osteoporosis, pathological fractures	6970	35237	815	8150	Yes	Yes
745	Pain in joint	musculoskeletal	Both	745-745.99	Pain in joint	19848	26918	7988	79870	Yes	Yes
747	Cardiac and circulatory congenital anomalies	congenital anomalies	Both	747-747.99	congenital anomalies, circulatory and cardiac	2236	22256	2808	28078	Yes	Yes
747.1	Cardiac congenital anomalies	congenital anomalies	Both	747-747.99	congenital anomalies, circulatory and cardiac	1767	17598	2634	26340	Yes	Yes
747.11	Cardiac shunt/ heart septal defect	congenital anomalies	Both	747-747.99	congenital anomalies, circulatory and cardiac	650	6497	584	5840	Yes	Yes
747.12	Valvular heart disease/ heart chambers	congenital anomalies	Both	747-747.99	congenital anomalies, circulatory and cardiac	751	7480	236	2360	Yes	Yes
747.13	Congenital anomalies of great vessels	congenital anomalies	Both	747-747.99	congenital anomalies, circulatory and cardiac	410	4090	1821	18210	Yes	Yes
747.2	Congenital anomalies of peripheral vascular system	congenital anomalies	Both	747-747.99	congenital anomalies, circulatory and cardiac	501	5010	168	1680	Yes	Yes
748	Anomalies of respiratory system, congenital	congenital anomalies	Both	748-749.99	congenital anomalies of respiratory system, face and neck	111	1110	51	510	Yes	Yes
749	Congenital anomalies of face and neck	congenital anomalies	Both	748-749.99	congenital anomalies of respiratory system, face and neck	555	5549	303	3030	Yes	Yes
749.1	Cleft palate	congenital anomalies	Both	747-759.99		97	970	28	280	Yes	No
749.2	Congenital anomalies of skull and face bones	congenital anomalies	Both	748-749.99	congenital anomalies of respiratory system, face and neck	105	1041	24	240	Yes	No
750	Digestive congenital anomalies	congenital anomalies	Both	750-751.99	congenital anomalies of gi, urinary tract	893	8919	688	6880	Yes	Yes
750.1	Upper gastrointestinal congenital anomalies	congenital anomalies	Both	750-751.99	congenital anomalies of gi, urinary tract	366	3655	327	3270	Yes	Yes
750.11	Esophageal atresia/tracheoesophageal fistula	congenital anomalies	Both	750-751.99	congenital anomalies of gi, urinary tract	119	1185	44	440	Yes	No
750.13	Congenital anomalies of mouth/tongue	congenital anomalies	Both	750-751.99	congenital anomalies of gi, urinary tract	99	982	191	1910	Yes	Yes
750.14	Congenital anomalies of esophagus	congenital anomalies	Both	750-751.99	congenital anomalies of gi, urinary tract	134	1332	42	420	Yes	No
750.15	Congenital anomalies of stomach	congenital anomalies	Both	750-751.99	congenital anomalies of gi, urinary tract	60	593	41	410	Yes	No
750.2	Lower gastrointestinal congenital anomalies	congenital anomalies	Both	750-751.99	congenital anomalies of gi, urinary tract	531	5300	358	3580	Yes	Yes
750.21	Congenital anomalies of intestine	congenital anomalies	Both	750-751.99	congenital anomalies of gi, urinary tract	313	3129	226	2260	Yes	Yes
750.22	Congenital anomaly of gallbladder, bile ducts, liver, pancreas	congenital anomalies	Both	750-751.99	congenital anomalies of gi, urinary tract	222	2214	118	1180	Yes	Yes
750.5	Congenital hypertrophic pyloric stenosis	congenital anomalies	Both	750-751.99	congenital anomalies of gi, urinary tract	11	109			No
751	Genitourinary congenital anomalies	congenital anomalies	Both	750-751.99	congenital anomalies of gi, urinary tract	2008	19975	1530	15300	Yes	Yes
751.1	Congenital anomalies of genital organs	congenital anomalies	Both	750-751.99	congenital anomalies of gi, urinary tract	574	5740	694	6940	Yes	Yes
751.11	Congenital anomalies of female genital organs	congenital anomalies	Female	750-751.99	congenital anomalies of gi, urinary tract	384	3840	455	4550	Yes	Yes
751.12	Congenital anomalies of male genital organs	congenital anomalies	Male	750-751.99	congenital anomalies of gi, urinary tract	153	1527	222	2220	Yes	Yes
751.2	Congenital anomalies of urinary system	congenital anomalies	Both	750-751.99	congenital anomalies of gi, urinary tract	1379	13704	839	8390	Yes	Yes
751.21	Cystic kidney disease	congenital anomalies	Both	750-751.99	congenital anomalies of gi, urinary tract	976	9685	425	4250	Yes	Yes
751.22	Other specified congenital anomalies of kidney	congenital anomalies	Both	750-751.99	congenital anomalies of gi, urinary tract	294	2927	335	3350	Yes	Yes
751.3	Obstructive genitourinary defect	congenital anomalies	Both	750-751.99	congenital anomalies of gi, urinary tract	182	1809	23	230	Yes	No
752	Nervous system congenital anomalies	congenital anomalies	Both	752-754.99	congenital anomalies of nervous system, spine	1133	11313	331	3310	Yes	Yes
752.1	Neural tube defects	congenital anomalies	Both	752-754.99	congenital anomalies of nervous system, spine	923	9209	256	2560	Yes	Yes
752.11	Spina bifida	congenital anomalies	Both	752-754.99	congenital anomalies of nervous system, spine	176	1760	211	2110	Yes	Yes
752.2	Other specified congenital anomalies of nervous system	congenital anomalies	Both	752-754.99	congenital anomalies of nervous system, spine	232	2320	78	780	Yes	Yes
753	Congenital anomalies of the eye	congenital anomalies	Both	752-754.99	congenital anomalies of nervous system, spine	207	2051	127	1270	Yes	Yes
753.1	Congenital cataract and lens anomalies	congenital anomalies	Both	752-754.99	congenital anomalies of nervous system, spine	58	580	76	760	Yes	Yes
753.2	Congenital anomalies of posterior segment of eye	congenital anomalies	Both	752-754.99	congenital anomalies of nervous system, spine	56	546	16	160	Yes	No
754	Congenital musculoskeletal deformities of spine	congenital anomalies	Both	754-756.99	congenital musculoskeletal anomalies	1216	12116	110	1100	Yes	Yes
754.1	Lumbosacral spondylolysis, congenital	congenital anomalies	Both	754-756.99	congenital musculoskeletal anomalies	135	1333			Yes
754.2	Spondylolisthesis, congenital	congenital anomalies	Both	754-756.99	congenital musculoskeletal anomalies	558	5570	3	30	Yes	No
755	Congenital anomalies of limbs	congenital anomalies	Both	754-756.99	congenital musculoskeletal anomalies	747	7458	428	4280	Yes	Yes
755.1	Congenital deformities of feet	congenital anomalies	Both	754-756.99	congenital musculoskeletal anomalies	368	3663	209	2090	Yes	Yes
755.3	Congenital anomaly of fingers/toes	congenital anomalies	Both	754-756.99	congenital musculoskeletal anomalies	46	460	28	280	No	No
755.4	Congenital anomalies of upper limb, including shoulder girdle	congenital anomalies	Both	754-756.99	congenital musculoskeletal anomalies	74	740	46	460	Yes	No
755.6	Other congenital anomalies of lower limb, including pelvic girdle	congenital anomalies	Both	754-756.99	congenital musculoskeletal anomalies	321	3205	162	1620	Yes	Yes
755.61	Congenital hip dysplasia and deformity	congenital anomalies	Both	754-756.99	congenital musculoskeletal anomalies	185	1847	107	1070	Yes	Yes
756	Other congenital musculoskeletal anomalies	congenital anomalies	Both	754-756.99	congenital musculoskeletal anomalies	1358	13579	588	5880	Yes	Yes
756.1	Congenital anomalies of abdominal wall; diaphram	congenital anomalies	Both	754-756.99	congenital musculoskeletal anomalies	68	680	21	210	Yes	No
756.2	Pectus and other congenital anomalies of ribs/sternum	congenital anomalies	Both	754-756.99	congenital musculoskeletal anomalies	71	694	22	220	Yes	No
756.21	Pectus excavatum	congenital anomalies	Both	754-756.99	congenital musculoskeletal anomalies	49	456	14	140	No	No
756.22	Pectus carinatum	congenital anomalies	Both	754-756.99	congenital musculoskeletal anomalies	12	102	2	20	No	No
756.3	Congenital anomalies of muscle, tendon, fascia, and connective tissue	congenital anomalies	Both	754-756.99	congenital musculoskeletal anomalies	335	3346	81	810	Yes	Yes
756.5	Congenital osteodystrophies	congenital anomalies	Both	754-756.99	congenital musculoskeletal anomalies	1003	10014	436	4360	Yes	Yes
757	Congenital anomalies of the integument	congenital anomalies	Both	756-759.99	All other congenital anomalies	401	4001	16	160	Yes	No
758	Chromosomal anomalies and genetic disorders	congenital anomalies	Both	756-759.99	All other congenital anomalies	185	1845	171	1710	Yes	Yes
758.1	Chromosomal anomalies	congenital anomalies	Both	756-759.99	All other congenital anomalies	135	1349	83	830	Yes	Yes
759	Other and unspecified congenital anomalies	congenital anomalies	Both	756-759.99	All other congenital anomalies	557	5566	216	2160	Yes	Yes
759.1	Anomalies of endocrine glands, congenital	congenital anomalies	Both	756-759.99	All other congenital anomalies	71	710	96	960	Yes	Yes
760	Back pain	symptoms	Both	760-760.99	Back pain	16037	30719	11146	111447	Yes	Yes
761	Cervicalgia	symptoms	Both	761-761.99	neck pain	6528	39755	1792	17920	Yes	Yes
763	Thoracic or lumbosacral neuritis or radiculitis, unspecified	symptoms	Both	763-767.99	neuralgia, neuritis, and radiculitis,	3657	32599	7	70	Yes	No
764	Sciatica	symptoms	Both	763-767.99	neuralgia, neuritis, and radiculitis,	3542	32015	2376	23760	Yes	Yes
765	Cervical radiculitis	symptoms	Both	763-767.99	neuralgia, neuritis, and radiculitis,	1799	17851	12	120	Yes	No
766	Neuralgia, neuritis, and radiculitis NOS	symptoms	Both	763-767.99	neuralgia, neuritis, and radiculitis,	5124	37132	1175	11750	Yes	Yes
767	Cervicocranial/Cervicobrachial syndrome	symptoms	Both	763-767.99	neuralgia, neuritis, and radiculitis,	117	1168			Yes
769	Nonallopathic lesions NEC	symptoms	Both	769-769.99	Nonallopathic lesions, NEC	1131	11220			Yes
770	Myalgia and myositis unspecified	symptoms	Both	770-770.99	Myalgia and myositis unspecified	5533	34303	632	6320	Yes	Yes
771	Musculoskeletal symptoms referable to limbs	symptoms	Both	771-771.99	Musculoskeletal symptoms referable to limbs	4799	35575	870	8691	Yes	Yes
771.1	Swelling of limb	symptoms	Both	771-771.99	Musculoskeletal symptoms referable to limbs	5743	35539	4637	46370	Yes	Yes
771.2	Cramp of limb	symptoms	Both	771-771.99	Musculoskeletal symptoms referable to limbs	1079	10568	2	20	Yes	No
772	Symptoms of the muscles	symptoms	Both	772-772.99	Other muscular symptoms	2042	20221	659	6590	Yes	Yes
772.1	Muscular wasting and disuse atrophy	symptoms	Both	772-772.99	Other muscular symptoms	422	4199			Yes
772.2	Spasm of muscle	symptoms	Both	772-772.99	Other muscular symptoms	2299	22726			Yes
772.3	Muscle weakness	symptoms	Both	772-772.99	Other muscular symptoms	2949	28064			Yes
772.4	Rhabdomyolysis	symptoms	Both	772-772.99	Other muscular symptoms	159	1572	27	270	Yes	No
772.6	Facial weakness	symptoms	Both	772-772.99	Other muscular symptoms	478	4742			Yes
773	Pain in limb	symptoms	Both	773-773.99	Pain in limb			6228	62277		Yes
780	Hypothermia/Chills	symptoms	Both	780-780.99	Hypothermia/Chills	453	4514	172	1720	Yes	Yes
781	Symptoms involving nervous and musculoskeletal systems	symptoms	Both	781-781.99	Symptoms involving nervous and musculoskeletal systems	2822	26225	1873	18730	Yes	Yes
781.1	Loss of height	symptoms	Both	781-781.99	Symptoms involving nervous and musculoskeletal systems	130	1269			Yes
781.2	Abnormal posture	symptoms	Both	781-781.99	Symptoms involving nervous and musculoskeletal systems	57	567	2	20	Yes	No
782.3	Edema	symptoms	Both	782-782.99	Symptoms involving skin and other integumentary tissue	5874	36788	1646	16460	Yes	Yes
782.6	Pallor and flushing	symptoms	Both	782-782.99	Symptoms involving skin and other integumentary tissue	927	9252	175	1750	Yes	Yes
783	Fever of unknown origin	symptoms	Both	783-783.99	fever	5733	40720	3914	39140	Yes	Yes
783.1	Postprocedural fever	symptoms	Both	783-783.99	fever	300	2992			Yes
785	Abdominal pain	symptoms	Both	785-785.99	Abdominal pain	16458	30297	40130	301977	Yes	Yes
788	Syncope and collapse	symptoms	Both	788-788.99	Syncope and collapse	3851	35832	9092	90899	Yes	Yes
789	Nausea and vomiting	symptoms	Both	789-789.99	Nausea and vomiting	10568	36098	11592	115911	Yes	Yes
789.1	Persistent vomiting	symptoms	Both	789-789.99	Nausea and vomiting	798	7924	3	30	Yes	No
790	Nonspecific findings on examination of blood	symptoms	Both	790-790.99	Nonspecific findings on examination of blood	2363	22690	150	1500	Yes	Yes
790.1	Elevated sedimentation rate	symptoms	Both	790-790.99	Nonspecific findings on examination of blood	236	2322	84	840	Yes	Yes
790.6	Other abnormal blood chemistry	symptoms	Both	790-790.99	Nonspecific findings on examination of blood	7539	37788	6368	63680	Yes	Yes
790.8	Elevated C-reactive protein (CRP)	symptoms	Both	790-790.99	Nonspecific findings on examination of blood	309	3075			Yes
790.9	Abnormal arterial blood gases	symptoms	Both	790-790.99	Nonspecific findings on examination of blood	155	1521			Yes
791	Gangrene	symptoms	Both	791-791.99	Gangrene	313	3115	551	5510	Yes	Yes
792	Abnormal Papanicolaou smear of cervix and cervical HPV	symptoms	Female	174-184.99, 218-218.99, 792-792.99	cancer of female genital organs; benign neoplasm of uterus; abnormal pap smear	2820	14872	98	966	Yes	Yes
792.1	Papanicolaou smear of cervix or vagina with atypical squamous cells	symptoms	Female	174-184.99, 218-218.99, 792-792.99	cancer of female genital organs; benign neoplasm of uterus; abnormal pap smear	1100	9861			Yes
793	Nonspecific abnormal findings on radiological and other examination of musculoskeletal system	symptoms	Both	793-793.99	Nonspecific abnormal findings on radiological and other examination of body structure			134	1340		Yes
793.2	Nonspecific abnormal findings on radiological and other examination of other intrathoracic organs (echocardiogram, etc)	symptoms	Both	793-793.99	Nonspecific abnormal findings on radiological and other examination of body structure			566	5656		Yes
794	Abnormal results of other function studies (bladder, pancreas, placenta, spleen, etc)	symptoms	Both	794-794.99	Abnormal results of function studies	515	5133	120	1200	Yes	Yes
795	Other and nonspecific abnormal cytological, histological and immunological findings	symptoms	Both	795-795.99	Other and nonspecific abnormal cytological, histological, immunological and DNA test findings	2182	20242			Yes
795.8	Abnormal tumor markers	symptoms	Both	795-795.99	Other and nonspecific abnormal cytological, histological, immunological and DNA test findings	1745	15551			Yes
795.81	Elevated carcinoembryonic antigen [CEA]	symptoms	Both	795-795.99	Other and nonspecific abnormal cytological, histological, immunological and DNA test findings	61	605			Yes
795.82	Elevated cancer antigen 125 [CA 125]	symptoms	Both	795-795.99	Other and nonspecific abnormal cytological, histological, immunological and DNA test findings	201	2000			Yes
796	Elevated prostate specific antigen [PSA]	symptoms	Male	185-187.99, 796-796.99, 600-602.99	male genital disorders/cancer/neoplasms; elevated psa	2125	9930			Yes
797	Shock	symptoms	Both	797-797.99	Shock	605	6050	156	1560	Yes	Yes
797.1	Cardiogenic shock	symptoms	Both	797-797.99	Shock	242	2420	102	1020	Yes	Yes
798	Malaise and fatigue	symptoms	Both	798-798.99	Malaise and fatigue	11539	35196	3415	34136	Yes	Yes
798.1	Chronic fatigue syndrome	symptoms	Both	798-798.99	Malaise and fatigue	1823	17795	592	5920	Yes	Yes
800	Fracture of lower limb	injuries & poisonings	Both	800-809.99	Fractures	2344	22951	7041	70410	Yes	Yes
800.1	Fracture of neck of femur	injuries & poisonings	Both	800-809.99	Fractures	512	4961	1817	18170	Yes	Yes
800.2	Fracture of unspecified part of femur	injuries & poisonings	Both	800-809.99	Fractures	670	6582	170	1693	Yes	Yes
800.3	Fracture of tibia and fibula	injuries & poisonings	Both	800-809.99	Fractures	898	8966	2160	21600	Yes	Yes
800.4	Fracture of patella	injuries & poisonings	Both	800-809.99	Fractures	346	3456	767	7670	Yes	Yes
801	Fracture of ankle and foot	injuries & poisonings	Both	800-809.99	Fractures	2358	22645	2207	22070	Yes	Yes
801.1	Fracture of foot	injuries & poisonings	Both	800-809.99	Fractures	1120	11178	1837	18367	Yes	Yes
802	Fracture of pelvis	injuries & poisonings	Both	800-809.99	Fractures	380	3765	719	7190	Yes	Yes
803	Fracture of upper limb	injuries & poisonings	Both	800-809.99	Fractures	2051	20360	8297	82956	Yes	Yes
803.1	Fracture of humerus	injuries & poisonings	Both	800-809.99	Fractures	734	7322	1691	16899	Yes	Yes
803.2	Fracture of radius and ulna	injuries & poisonings	Both	800-809.99	Fractures	1112	11075	5222	52220	Yes	Yes
803.21	Colles' fracture	injuries & poisonings	Both	800-809.99	Fractures	291	2904			Yes
803.3	Fracture of clavicle or scapula	injuries & poisonings	Both	800-809.99	Fractures	514	5140	1520	15200	Yes	Yes
804	Fracture of hand or wrist	injuries & poisonings	Both	800-809.99	Fractures	1628	16042	3342	33420	Yes	Yes
805	Fracture of vertebral column without mention of spinal cord injury	injuries & poisonings	Both	800-809.99	Fractures	1336	13242	1358	13580	Yes	Yes
807	Fracture of ribs	injuries & poisonings	Both	800-809.99	Fractures	683	6815	776	7759	Yes	Yes
809	Fracture of unspecified bones	injuries & poisonings	Both	800-809.99	Fractures	2941	28633	1301	13010	Yes	Yes
816	Cerebral laceration and contusion	injuries & poisonings	Both	816-819.99	Intracranial injury	54	531	4	40	Yes	No
817	Concussion	injuries & poisonings	Both	816-819.99	Intracranial injury	1018	10149	243	2430	Yes	Yes
818	Intracranial hemorrhage (injury)	injuries & poisonings	Both	816-819.99	Intracranial injury	311	3104	522	5220	Yes	Yes
818.1	Subdural hemorrhage (injury)	injuries & poisonings	Both	816-819.99	Intracranial injury	90	895			Yes
818.2	Subarachnoid hemorrhage (injury)	injuries & poisonings	Both	816-819.99	Intracranial injury	97	970	4	40	Yes	No
819	Skull and face fracture and other intercranial injury	injuries & poisonings	Both	816-819.99	Intracranial injury	2287	22671	2963	29626	Yes	Yes
823	Torus fracture	injuries & poisonings	Both	800-829.99	Fractures	13	130	1674	16732	No	Yes
830	Dislocation	injuries & poisonings	Both	830-839.99	joint disorders and dislocations; trauma-related	3862	34720	2090	20894	Yes	Yes
835	Internal derangement of knee	injuries & poisonings	Both	830-839.99	joint disorders and dislocations; trauma-related	2231	21628	15243	152378	Yes	Yes
836	Traumatic arthropathy	injuries & poisonings	Both	830-839.99	joint disorders and dislocations; trauma-related	496	4954	527	5270	Yes	Yes
840	Sprains and strains	injuries & poisonings	Both	840-848.99	Sprains And Strains Of Joints And Adjacent Muscles	7838	37998	470	4700	Yes	Yes
840.1	Muscle/tendon sprain	injuries & poisonings	Both	840-848.99	Sprains And Strains Of Joints And Adjacent Muscles	537	5356			Yes
840.2	Rotator cuff (capsule) sprain	injuries & poisonings	Both	840-848.99	Sprains And Strains Of Joints And Adjacent Muscles	1640	16263			Yes
840.3	Joint/ligament sprain	injuries & poisonings	Both	840-848.99	Sprains And Strains Of Joints And Adjacent Muscles	2875	24879	24	240	Yes	No
841	Sprains and strains of back and neck	injuries & poisonings	Both	840-848.99	Sprains And Strains Of Joints And Adjacent Muscles	1583	15592	13	130	Yes	No
842	Other sprains and strains	injuries & poisonings	Both	840-848.99	Sprains And Strains Of Joints And Adjacent Muscles	1407	13924	29	283	Yes	No
850	Hemorrhage or hematoma complicating a procedure	injuries & poisonings	Both	850-859.99	Complications	2072	20649	5266	52660	Yes	Yes
851	Complications of transplants and reattached limbs	injuries & poisonings	Both	850-859.99	Complications	2982	27545	157	1570	Yes	Yes
853	Complication of colostomy or enterostomy	injuries & poisonings	Both	850-859.99	Complications	460	4600	502	5020	Yes	Yes
854	Complications of cardiac/vascular device, implant, and graft	injuries & poisonings	Both	850-859.99	Complications	1985	19675	1826	18260	Yes	Yes
855	Complication of nervous system device, implant, and graft	injuries & poisonings	Both	850-859.99	Complications	264	2640	39	390	Yes	No
856	Vascular complications of surgery and medical procedures	injuries & poisonings	Both	850-859.99	Complications	293	2929	45	450	Yes	No
857	Mechanical complication of unspecified genitourinary device, implant, and graft	injuries & poisonings	Both	850-859.99	Complications	1310	13087	1243	12430	Yes	Yes
858	Complication of internal orthopedic device	injuries & poisonings	Both	850-859.99	Complications	2213	21944	3163	31630	Yes	Yes
859	Complication due to other implant and internal device	injuries & poisonings	Both	850-859.99	Complications	2110	21070	3263	32630	Yes	Yes
870	Open wounds of head; neck; and trunk	injuries & poisonings	Both	870-879.99	Open wound	4117	36734	3511	35097	Yes	Yes
870.1	Open wound or laceration of eye or eyelid	injuries & poisonings	Both	870-879.99	Open wound	204	2026	272	2715	Yes	Yes
870.2	Open wound of ear	injuries & poisonings	Both	870-879.99	Open wound	144	1437	196	1950	Yes	Yes
870.3	Other open wound of head and face	injuries & poisonings	Both	870-879.99	Open wound	1346	13301	2912	29115	Yes	Yes
870.4	Open wound of nose and sinus	injuries & poisonings	Both	870-879.99	Open wound	207	2057	220	2200	Yes	Yes
870.5	Open wound of lip and mouth	injuries & poisonings	Both	870-879.99	Open wound	275	2724	6	60	Yes	No
870.6	Open wound of neck	injuries & poisonings	Both	870-879.99	Open wound	214	2128	68	680	Yes	Yes
870.8	Open wound of genital organs	injuries & poisonings	Both	870-879.99	Open wound	144	1440	25	250	Yes	No
871	Open wounds of extremities	injuries & poisonings	Both	870-879.99	Open wound	3530	32903	4069	40690	Yes	Yes
871.1	Open wound of hand except finger(s)	injuries & poisonings	Both	870-879.99	Open wound	572	5701	53	530	Yes	Yes
871.2	Open wound of finger(s)	injuries & poisonings	Both	870-879.99	Open wound	984	9772	91	900	Yes	Yes
871.3	Open wound of foot except toe(s) alone	injuries & poisonings	Both	870-879.99	Open wound	490	4843	179	1790	Yes	Yes
871.4	Open wound of toe(s)	injuries & poisonings	Both	870-879.99	Open wound	295	2921	17	170	Yes	No
872	Traumatic amputation	injuries & poisonings	Both	870-879.99	Open wound	551	5477	475	4750	Yes	Yes
873	Broken tooth	injuries & poisonings	Both	870-879.99	Open wound			229	2290		Yes
874	Complication of amputation stump	injuries & poisonings	Both	870-879.99	Open wound	170	1697	171	1710	Yes	Yes
875	Non-healing surgical wound	injuries & poisonings	Both	870-879.99	Open wound	572	5720			Yes
876	Posttraumatic wound infection not elsewhere classified	injuries & poisonings	Both	870-879.99	Open wound	802	8003	5	50	Yes	No
905	Late effects of musculoskeletal and connective tissue injuries	injuries & poisonings	Both	905-909.99	Late effects of injuries, poisonings, toxic effects, and other external causes			157	1570		Yes
907	Injuries to the nervous system	injuries & poisonings	Both	905-909.99	Late effects of injuries, poisonings, toxic effects, and other external causes	1010	10096	1315	13150	Yes	Yes
910	Superficial injury, infected	injuries & poisonings	Both	910-910.99	Superficial injury, infected	119	1161	3	30	Yes	No
911	Blister	injuries & poisonings	Both	911-911.99	blister	302	2996			Yes
912	Insect bite	injuries & poisonings	Both	912-913.99	insect bite, toxic effect of venom	492	4886			Yes
913	Toxic effect of venom	injuries & poisonings	Both	912-913.99	insect bite, toxic effect of venom	337	3326	14	140	Yes	No
915	Superficial injury without mention of infection	injuries & poisonings	Both	910-919.99	superficial, contusion, crushing injuries			4270	42698		Yes
916	Contusion	injuries & poisonings	Both	916-916.99	Contusion	4296	38033	1452	14520	Yes	Yes
930	Allergic reaction to food	injuries & poisonings	Both	930-949.99	allergic reactions	763	7596	181	1810	Yes	Yes
931	Contact dermatitis and other eczema due to plants [except food]	injuries & poisonings	Both	930-949.99	allergic reactions	714	7072	5	50	Yes	No
938	Dermatitis due to solar radiation	injuries & poisonings	Both	930-949.99	allergic reactions	5567	29098	390	3900	Yes	Yes
938.1	Acute dermatitis due to solar radiation	injuries & poisonings	Both	930-949.99	allergic reactions	217	2164	14	140	Yes	No
938.2	Chronic dermatitis due to solar radiation	injuries & poisonings	Both	930-949.99	allergic reactions	5307	28656	253	2530	Yes	Yes
941	Adverse reaction to serum or vaccine	injuries & poisonings	Both	930-949.99	allergic reactions	188	1880	225	2250	Yes	Yes
942	Infusion and transfusion reaction	injuries & poisonings	Both	930-949.99	allergic reactions	269	2688	104	1040	Yes	Yes
946	Anaphylactic shock NOS	injuries & poisonings	Both	930-949.99	allergic reactions	500	4940	551	5510	Yes	Yes
947	Urticaria	injuries & poisonings	Both	930-949.99	allergic reactions	1177	11454	371	3710	Yes	Yes
949	Allergies, other	injuries & poisonings	Both	930-949.99	allergic reactions	7251	32350	399	3990	Yes	Yes
949.1	Diaper or napkin rash	injuries & poisonings	Both	930-949.99	allergic reactions	22	220			No
952	Spinal cord injury without evidence of spinal bone injury	injuries & poisonings	Both	950-957.99	Injury to nerves and spinal cord	494	4940	423	4230	Yes	Yes
957	Injury to other and unspecified nerves	injuries & poisonings	Both	950-957.99	Injury to nerves and spinal cord	136	1352	270	2700	Yes	Yes
958	Certain early complications of trauma or procedure	injuries & poisonings	Both	958-959.99	Certain traumatic complications and unspecified injuries	1217	12158	494	4940	Yes	Yes
958.1	Postoperative shock	injuries & poisonings	Both	958-959.99	Certain traumatic complications and unspecified injuries	169	1688	56	556	Yes	Yes
958.2	Traumatic and surgical subcutaneous emphysema	injuries & poisonings	Both	958-959.99	Certain traumatic complications and unspecified injuries	114	1140	74	740	Yes	Yes
960	Poisoning by antibiotics	injuries & poisonings	Both	960-979.99	Poisoning By Drugs, Medicinal And Biological Substances	2479	22087	18134	181340	Yes	Yes
960.1	Adverse effects of antibacterials (not penicillins)	injuries & poisonings	Both	960-979.99	Poisoning By Drugs, Medicinal And Biological Substances	342	3403	30	300	Yes	No
960.2	Allergy/adverse effect of penicillin	injuries & poisonings	Both	960-979.99	Poisoning By Drugs, Medicinal And Biological Substances	1636	16005	15879	158790	Yes	Yes
960.3	Poisoning by antifungal antibiotics	injuries & poisonings	Both	960-979.99	Poisoning By Drugs, Medicinal And Biological Substances	7	64	14	140	No	No
961	Poisoning by other anti-infectives	injuries & poisonings	Both	960-979.99	Poisoning By Drugs, Medicinal And Biological Substances	528	5234	420	4200	Yes	Yes
961.1	Poisoning/allergy of sulfonamides	injuries & poisonings	Both	960-979.99	Poisoning By Drugs, Medicinal And Biological Substances	1065	10347	871	8710	Yes	Yes
962	Poisoning by hormones and synthetic substitutes	injuries & poisonings	Both	960-979.99	Poisoning By Drugs, Medicinal And Biological Substances	803	7976	371	3710	Yes	Yes
962.1	Adrenal cortical steroids causing adverse effects in therapeutic use	injuries & poisonings	Both	960-979.99	Poisoning By Drugs, Medicinal And Biological Substances	379	3782			Yes
962.2	Insulins and antidiabetic agents causing adverse effects in therapeutic use	injuries & poisonings	Both	960-979.99	Poisoning By Drugs, Medicinal And Biological Substances	62	612	2	20	Yes	No
962.3	Hormones and synthetic substitutes causing adverse effects in therapeutic use	injuries & poisonings	Both	960-979.99	Poisoning By Drugs, Medicinal And Biological Substances	478	4773	364	3640	Yes	Yes
963	Poisoning by primarily systemic agents	injuries & poisonings	Both	960-979.99	Poisoning By Drugs, Medicinal And Biological Substances	2533	24531	223	2230	Yes	Yes
963.1	Antineoplastic and immunosuppressive drugs causing adverse effects	injuries & poisonings	Both	960-979.99	Poisoning By Drugs, Medicinal And Biological Substances	2469	24057	45	450	Yes	No
964	Poisoning by agents primarily affecting blood constituents	injuries & poisonings	Both	960-979.99	Poisoning By Drugs, Medicinal And Biological Substances	743	7337	283	2830	Yes	Yes
964.1	Anticoagulants causing adverse effects	injuries & poisonings	Both	960-979.99	Poisoning By Drugs, Medicinal And Biological Substances	712	7027	277	2770	Yes	Yes
965	Poisoning by analgesics, antipyretics, and antirheumatics	injuries & poisonings	Both	960-979.99	Poisoning By Drugs, Medicinal And Biological Substances	864	8601	6094	60934	Yes	Yes
965.1	Opiates and related narcotics causing adverse effects in therapeutic use	injuries & poisonings	Both	960-979.99	Poisoning By Drugs, Medicinal And Biological Substances	1469	14402	1146	11458	Yes	Yes
965.2	Antirheumatics causing adverse effects in therapeutic use	injuries & poisonings	Both	960-979.99	Poisoning By Drugs, Medicinal And Biological Substances	23	230	477	4770	No	Yes
965.3	Salicylates causing adverse effects in therapeutic use	injuries & poisonings	Both	960-979.99	Poisoning By Drugs, Medicinal And Biological Substances	119	1182	405	4050	Yes	Yes
966	Poisoning by anticonvulsants and anti-Parkinsonism drugs	injuries & poisonings	Both	960-979.99	Poisoning By Drugs, Medicinal And Biological Substances	103	1006	513	5130	Yes	Yes
967	Adverse effects of sedatives or other central nervous system depressants and anesthetics	injuries & poisonings	Both	960-979.99	Poisoning By Drugs, Medicinal And Biological Substances	1254	12464	585	5850	Yes	Yes
969	Poisoning by psychotropic agents	injuries & poisonings	Both	960-979.99	Poisoning By Drugs, Medicinal And Biological Substances	281	2797	1955	19539	Yes	Yes
971	Poisoning by drugs primarily affecting the autonomic nervous system	injuries & poisonings	Both	960-979.99	Poisoning By Drugs, Medicinal And Biological Substances	67	643	191	1910	Yes	Yes
972	Poisoning by agents primarily affecting the cardiovascular system	injuries & poisonings	Both	960-979.99	Poisoning By Drugs, Medicinal And Biological Substances	288	2858	272	2720	Yes	Yes
972.1	Cardiac rhythm regulators causing adverse effects in therapeutic use	injuries & poisonings	Both	960-979.99	Poisoning By Drugs, Medicinal And Biological Substances	80	776	8	80	Yes	No
972.2	Antilipemic and antiarteriosclerotic drugs causing adverse effects in therapeutic use	injuries & poisonings	Both	960-979.99	Poisoning By Drugs, Medicinal And Biological Substances	41	401	41	409	No	No
972.6	Antihypertensive agents causing adverse effects	injuries & poisonings	Both	960-979.99	Poisoning By Drugs, Medicinal And Biological Substances	104	1034	85	850	Yes	Yes
973	Poisoning by agents primarily affecting the gastrointestinal system	injuries & poisonings	Both	960-979.99	Poisoning By Drugs, Medicinal And Biological Substances	19	190	108	1080	No	Yes
974	Poisoning by water, mineral, and uric acid metabolism drugs	injuries & poisonings	Both	960-979.99	Poisoning By Drugs, Medicinal And Biological Substances	113	1130	102	1020	Yes	Yes
975	Poisoning by agents primarily acting on the smooth and skeletal muscles and respiratory system	injuries & poisonings	Both	960-979.99	Poisoning By Drugs, Medicinal And Biological Substances	81	810	64	640	Yes	Yes
976	Poisoning by agents primarily affecting skin & mucous membrane, ophthalmological, otorhinolaryngological, & dental drugs	injuries & poisonings	Both	960-979.99	Poisoning By Drugs, Medicinal And Biological Substances	71	703	58	580	Yes	Yes
977	Personal history of allergy to medicinal agents	injuries & poisonings	Both	960-979.99	Poisoning By Drugs, Medicinal And Biological Substances	1763	16599	234	2340	Yes	Yes
979	Adverse drug events and drug allergies	injuries & poisonings	Both	960-979.99	Poisoning By Drugs, Medicinal And Biological Substances	3448	30885	698	6973	Yes	Yes
981	Toxic effect of (non-ethyl) alcohol and petroleum and other solvents	injuries & poisonings	Both	981-989.99	Toxic effects of substances chiefly nonmedicinal as to source	47	462	200	2000	No	Yes
983	Toxic effect of corrosive aromatics, acids, and caustic alkalis	injuries & poisonings	Both	981-989.99	Toxic effects of substances chiefly nonmedicinal as to source	37	365	31	303	No	No
984	Toxic effect of lead and its compounds (including fumes)	injuries & poisonings	Both	981-989.99	Toxic effects of substances chiefly nonmedicinal as to source	3	25			No
985	Toxic effect of other metals	injuries & poisonings	Both	981-989.99	Toxic effects of substances chiefly nonmedicinal as to source	57	564	44	438	Yes	No
986	Toxic effect of carbon monoxide	injuries & poisonings	Both	981-989.99	Toxic effects of substances chiefly nonmedicinal as to source	15	150	62	620	No	Yes
987	Toxic effect of other gases, fumes, or vapors	injuries & poisonings	Both	981-989.99	Toxic effects of substances chiefly nonmedicinal as to source	26	260	105	1050	No	Yes
988	Toxic effect of noxious substances eaten as food	injuries & poisonings	Both	981-989.99	Toxic effects of substances chiefly nonmedicinal as to source	24	233	113	1130	No	Yes
989	Toxic effect of other substances, chiefly nonmedicinal as to source	injuries & poisonings	Both	981-989.99	Toxic effects of substances chiefly nonmedicinal as to source	129	1275	89	890	Yes	Yes
990	Effects radiation NOS	injuries & poisonings	Both	990-995.99	Other and unspecified effects of external causes	3927	31223	3118	31180	Yes	Yes
994	Sepsis and SIRS	injuries & poisonings	Both	994-994.99	Sepsis and SIRS	2192	21710	3029	30290	Yes	Yes
994.1	Systemic inflammatory response syndrome (SIRS)	injuries & poisonings	Both	994-994.99	Sepsis and SIRS	291	2910			Yes
994.2	Sepsis	injuries & poisonings	Both	994-994.99	Sepsis and SIRS	2086	20666	3029	30290	Yes	Yes
994.21	Septic shock	injuries & poisonings	Both	994-994.99	Sepsis and SIRS	627	6260			Yes
996	Complications peculiar to certain specified procedures	injuries & poisonings	Both	996-999.99	Complications of surgical and medical care, not elsewhere classified			20	198		No
1000	Burns	injuries & poisonings	Both					581	5804		Yes
1001	Foreign body injury	injuries & poisonings	Both					1202	12017		Yes
1002	Symptoms concerning nutrition, metabolism, and development	injuries & poisonings	Both					5488	54877		Yes
1004	Other signs and symptoms involving emotional state	injuries & poisonings	Both					300	3000		Yes
1005	Other symptoms	injuries & poisonings	Both					1444	14434		Yes
1006	Crushing injury	injuries & poisonings	Both					256	2560		Yes
1007	Injury to blood vessels	injuries & poisonings	Both					256	2560		Yes
1008	Crushing or internal injury to organs	injuries & poisonings	Both					1014	10140		Yes
1009	Injury, NOS	injuries & poisonings	Both					8499	84988		Yes
1010	Other tests	injuries & poisonings	Both					5957	59570		Yes
1011	Complications of surgical and medical procedures	injuries & poisonings	Both					9168	91680		Yes
1012	Late effect	injuries & poisonings	Both					106	1060		Yes
1013	Asphyxia and hypoxemia	injuries & poisonings	Both					317	3170		Yes
1014	Effects of heat, cold and air pressure	injuries & poisonings	Both					66	660		Yes
1015	Effects of other external causes	injuries & poisonings	Both					4233	42330		Yes
1019	Other ill-defined and unknown causes of morbidity and mortality	injuries & poisonings	Both					15919	159182		Yes

### Sheet: Table S8
Table S8. Observed phenome-wide significant associations between selected exposure PRS and secondary traits. Exposure PRS associations that reached phenome-wide significance (P <= 0.05/1679 in MGI) in the Exposure PRS- PheWAS before and after excluding the cases for binary traits and extreme cases for continous traits from the analysis are shown
Cohort	Exposure PRS	Secondary Phenome Trait	MatchedCases	MatchedControls	PRS_BETA	PRS_SEBETA	PRS_P	PRS_LOG10P	PRS_OR	PRS_CI1	PRS_CI2	Analysis	Significance
MGI	BMI	Septicemia (38)	2582	24779	0.141	0.0217	7.72e-11	10.11	1.15	1.1	1.2	PRS PheWAS	phenome-wide
MGI	BMI	Septicemia (38)	551	5136	0.257	0.0466	3.35e-08	7.475	1.29	1.18	1.42	Exclusion PRS PheWAS	phenome-wide
MGI	BMI	Bacteremia (38.3)	1210	12079	0.143	0.0315	5.7e-06	5.244	1.15	1.08	1.23	PRS PheWAS	phenome-wide
MGI	BMI	Bacteremia (38.3)	266	2396	0.217	0.0663	0.00107	2.97	1.24	1.09	1.41	Exclusion PRS PheWAS	nominal
MGI	BMI	Bacterial infection NOS (41)	5750	38799	0.107	0.0148	6.14e-13	12.21	1.11	1.08	1.15	PRS PheWAS	phenome-wide
MGI	BMI	Bacterial infection NOS (41)	1319	9006	0.153	0.0306	5.75e-07	6.241	1.17	1.1	1.24	Exclusion PRS PheWAS	phenome-wide
MGI	BMI	Staphylococcus infections (41.1)	1707	16977	0.198	0.0265	7.22e-14	13.14	1.22	1.16	1.28	PRS PheWAS	phenome-wide
MGI	BMI	Staphylococcus infections (41.1)	349	3617	0.309	0.0576	8.55e-08	7.068	1.36	1.22	1.52	Exclusion PRS PheWAS	phenome-wide
MGI	BMI	Methicillin sensitive Staphylococcus aureus (41.11)	920	9192	0.23	0.0358	1.38e-10	9.859	1.26	1.17	1.35	PRS PheWAS	phenome-wide
MGI	BMI	Methicillin sensitive Staphylococcus aureus (41.11)	181	1916	0.328	0.0787	2.99e-05	4.525	1.39	1.19	1.62	Exclusion PRS PheWAS	nominal
MGI	BMI	Methicillin resistant Staphylococcus aureus (41.12)	783	7812	0.2	0.039	2.82e-07	6.549	1.22	1.13	1.32	PRS PheWAS	phenome-wide
MGI	BMI	Methicillin resistant Staphylococcus aureus (41.12)	157	1700	0.31	0.0851	0.000274	3.563	1.36	1.15	1.61	Exclusion PRS PheWAS	nominal
MGI	BMI	Streptococcus infection (41.2)	1632	16287	0.123	0.0272	6.05e-06	5.218	1.13	1.07	1.19	PRS PheWAS	phenome-wide
MGI	BMI	Streptococcus infection (41.2)	381	3462	0.233	0.0561	3.23e-05	4.491	1.26	1.13	1.41	Exclusion PRS PheWAS	nominal
MGI	BMI	Viral warts & HPV (78)	3434	29624	-0.11	0.0189	5.78e-09	8.238	0.896	0.863	0.93	PRS PheWAS	phenome-wide
MGI	BMI	Viral warts & HPV (78)	911	7141	-0.0884	0.0369	0.0167	1.778	0.915	0.851	0.984	Exclusion PRS PheWAS	nominal
MGI	BMI	Viral infection (79)	6664	35342	-0.0588	0.0141	2.96e-05	4.529	0.943	0.917	0.969	PRS PheWAS	phenome-wide
MGI	BMI	Viral infection (79)	1707	8160	0.00113	0.0279	0.968	0.01422	1	0.948	1.06	Exclusion PRS PheWAS	not significant
MGI	BMI	Varicella infection (79.1)	3793	31251	-0.12	0.0182	4.43e-11	10.35	0.887	0.856	0.919	PRS PheWAS	phenome-wide
MGI	BMI	Varicella infection (79.1)	975	7161	-0.0711	0.0359	0.0477	1.321	0.931	0.868	0.999	Exclusion PRS PheWAS	nominal
MGI	BMI	Postoperative infection (80)	2619	26065	0.181	0.0215	3.38e-17	16.47	1.2	1.15	1.25	PRS PheWAS	phenome-wide
MGI	BMI	Postoperative infection (80)	540	5845	0.217	0.0465	2.96e-06	5.528	1.24	1.13	1.36	Exclusion PRS PheWAS	phenome-wide
MGI	BMI	Infection/inflammation of internal prosthetic device; implant; and graft (81)	1589	15884	0.134	0.0276	1.09e-06	5.961	1.14	1.08	1.21	PRS PheWAS	phenome-wide
MGI	BMI	Infection/inflammation of internal prosthetic device; implant; and graft (81)	389	3473	0.22	0.0556	7.64e-05	4.117	1.25	1.12	1.39	Exclusion PRS PheWAS	nominal
MGI	BMI	Candidiasis (112)	3685	30495	0.1	0.0183	4.09e-08	7.389	1.11	1.07	1.15	PRS PheWAS	phenome-wide
MGI	BMI	Candidiasis (112)	876	7564	0.133	0.0372	0.000332	3.479	1.14	1.06	1.23	Exclusion PRS PheWAS	nominal
MGI	BMI	Candidiasis of skin and nails (112.3)	682	6732	0.291	0.0424	7.06e-12	11.15	1.34	1.23	1.45	PRS PheWAS	phenome-wide
MGI	BMI	Candidiasis of skin and nails (112.3)	57	1616	0.112	0.139	0.422	0.3747	1.12	0.851	1.47	Exclusion PRS PheWAS	not significant
MGI	BMI	Skin cancer (172)	8608	33186	-0.07	0.0132	1.27e-07	6.898	0.932	0.909	0.957	PRS PheWAS	phenome-wide
MGI	BMI	Skin cancer (172)	2005	7136	-0.035	0.0274	0.202	0.6946	0.966	0.915	1.02	Exclusion PRS PheWAS	not significant
MGI	BMI	Melanomas of skin, dx or hx (172.1)	5330	30106	-0.0918	0.016	9.11e-09	8.041	0.912	0.884	0.941	PRS PheWAS	phenome-wide
MGI	BMI	Melanomas of skin, dx or hx (172.1)	1183	6208	-0.083	0.0339	0.0145	1.84	0.92	0.861	0.984	Exclusion PRS PheWAS	nominal
MGI	BMI	Melanomas of skin (172.11)	3100	25064	-0.0904	0.0201	6.94e-06	5.158	0.914	0.878	0.95	PRS PheWAS	phenome-wide
MGI	BMI	Melanomas of skin (172.11)	622	5040	-0.0651	0.0442	0.141	0.8517	0.937	0.859	1.02	Exclusion PRS PheWAS	not significant
MGI	BMI	Other non-epithelial cancer of skin (172.2)	7095	30462	-0.0758	0.0144	1.44e-07	6.841	0.927	0.901	0.954	PRS PheWAS	phenome-wide
MGI	BMI	Other non-epithelial cancer of skin (172.2)	1698	6245	-0.0404	0.0296	0.172	0.7644	0.96	0.906	1.02	Exclusion PRS PheWAS	not significant
MGI	BMI	Basal cell carcinoma (172.21)	3690	23868	-0.132	0.0191	4.93e-12	11.31	0.877	0.845	0.91	PRS PheWAS	phenome-wide
MGI	BMI	Basal cell carcinoma (172.21)	900	4642	-0.113	0.0388	0.00352	2.454	0.893	0.827	0.963	Exclusion PRS PheWAS	nominal
MGI	BMI	Neoplasm of uncertain behavior of skin (173)	1997	18755	-0.112	0.0249	6.74e-06	5.171	0.894	0.851	0.939	PRS PheWAS	phenome-wide
MGI	BMI	Neoplasm of uncertain behavior of skin (173)	472	3913	-0.0659	0.0512	0.198	0.7028	0.936	0.847	1.04	Exclusion PRS PheWAS	not significant
MGI	BMI	Breast cancer (174)	3186	15514	-0.0991	0.0209	2.03e-06	5.693	0.906	0.869	0.943	PRS PheWAS	phenome-wide
MGI	BMI	Breast cancer (174)	942	4018	-0.145	0.0385	0.000172	3.765	0.865	0.803	0.933	Exclusion PRS PheWAS	nominal
MGI	BMI	Breast cancer [female] (174.1)	3036	14701	-0.1	0.0214	2.62e-06	5.582	0.905	0.867	0.943	PRS PheWAS	phenome-wide
MGI	BMI	Breast cancer [female] (174.1)	905	3840	-0.134	0.0392	0.000648	3.189	0.875	0.81	0.945	Exclusion PRS PheWAS	nominal
MGI	BMI	Malignant neoplasm of female breast (174.11)	2991	14639	-0.0969	0.0215	6.46e-06	5.19	0.908	0.87	0.947	PRS PheWAS	phenome-wide
MGI	BMI	Malignant neoplasm of female breast (174.11)	886	3818	-0.126	0.0395	0.00138	2.859	0.881	0.816	0.952	Exclusion PRS PheWAS	nominal
MGI	BMI	Cancer of prostate (185)	2901	10342	-0.1	0.0232	1.57e-05	4.805	0.905	0.864	0.947	PRS PheWAS	phenome-wide
MGI	BMI	Cancer of prostate (185)	399	1589	-0.214	0.0634	0.000732	3.136	0.807	0.713	0.914	Exclusion PRS PheWAS	nominal
MGI	BMI	Cancer of urinary organs (incl. kidney and bladder) (189)	2923	23541	0.113	0.0208	5.38e-08	7.269	1.12	1.07	1.17	PRS PheWAS	phenome-wide
MGI	BMI	Cancer of urinary organs (incl. kidney and bladder) (189)	474	4570	0.0504	0.0501	0.314	0.5029	1.05	0.953	1.16	Exclusion PRS PheWAS	not significant
MGI	BMI	Cancer of kidney and renal pelvis (189.1)	1450	14437	0.15	0.0292	2.8e-07	6.553	1.16	1.1	1.23	PRS PheWAS	phenome-wide
MGI	BMI	Cancer of kidney and renal pelvis (189.1)	217	2783	0.103	0.0736	0.16	0.7953	1.11	0.96	1.28	Exclusion PRS PheWAS	not significant
MGI	BMI	Malignant neoplasm of kidney, except pelvis (189.11)	1267	12655	0.16	0.0313	3.22e-07	6.492	1.17	1.1	1.25	PRS PheWAS	phenome-wide
MGI	BMI	Malignant neoplasm of kidney, except pelvis (189.11)	179	2436	0.0703	0.0807	0.383	0.4163	1.07	0.916	1.26	Exclusion PRS PheWAS	not significant
MGI	BMI	Benign neoplasm of other parts of digestive system (211)	7329	36606	0.0887	0.0134	3.83e-11	10.42	1.09	1.06	1.12	PRS PheWAS	phenome-wide
MGI	BMI	Benign neoplasm of other parts of digestive system (211)	1559	8697	0.108	0.0287	0.000158	3.8	1.11	1.05	1.18	Exclusion PRS PheWAS	nominal
MGI	BMI	Benign neoplasm of skin (216)	11528	34919	-0.0841	0.0114	1.3e-13	12.89	0.919	0.899	0.94	PRS PheWAS	phenome-wide
MGI	BMI	Benign neoplasm of skin (216)	2817	8094	-0.111	0.0232	1.91e-06	5.719	0.895	0.855	0.937	Exclusion PRS PheWAS	phenome-wide
MGI	BMI	Vascular hamartomas and non-neoplastic nevi (217)	1786	17184	-0.201	0.0265	2.72e-14	13.57	0.818	0.776	0.861	PRS PheWAS	phenome-wide
MGI	BMI	Vascular hamartomas and non-neoplastic nevi (217)	502	3752	-0.17	0.0505	0.00073	3.136	0.843	0.764	0.931	Exclusion PRS PheWAS	nominal
MGI	BMI	Nevus, non-neoplastic (217.1)	1679	16116	-0.207	0.0273	3.36e-14	13.47	0.813	0.771	0.858	PRS PheWAS	phenome-wide
MGI	BMI	Nevus, non-neoplastic (217.1)	464	3438	-0.18	0.0527	0.000653	3.185	0.836	0.754	0.927	Exclusion PRS PheWAS	nominal
MGI	BMI	Hemangioma and lymphangioma, any site (228)	2149	20946	-0.141	0.024	3.86e-09	8.414	0.868	0.828	0.91	PRS PheWAS	phenome-wide
MGI	BMI	Hemangioma and lymphangioma, any site (228)	538	4535	-0.13	0.0482	0.00683	2.166	0.878	0.799	0.965	Exclusion PRS PheWAS	nominal
MGI	BMI	Hemangioma of skin and subcutaneous tissue (228.1)	1356	13336	-0.163	0.0302	6.62e-08	7.179	0.849	0.801	0.901	PRS PheWAS	phenome-wide
MGI	BMI	Hemangioma of skin and subcutaneous tissue (228.1)	355	2832	-0.224	0.0595	0.000169	3.772	0.799	0.711	0.898	Exclusion PRS PheWAS	nominal
MGI	BMI	Hypothyroidism (244)	8099	32717	0.0843	0.0135	4.29e-10	9.367	1.09	1.06	1.12	PRS PheWAS	phenome-wide
MGI	BMI	Hypothyroidism (244)	1647	7677	0.0763	0.0294	0.00941	2.026	1.08	1.02	1.14	Exclusion PRS PheWAS	nominal
MGI	BMI	Hypothyroidism NOS (244.4)	7542	32208	0.0876	0.0139	3.09e-10	9.51	1.09	1.06	1.12	PRS PheWAS	phenome-wide
MGI	BMI	Hypothyroidism NOS (244.4)	1538	7562	0.0775	0.0303	0.0106	1.977	1.08	1.02	1.15	Exclusion PRS PheWAS	nominal
MGI	BMI	Secondary diabetes mellitus (249)	1150	8340	0.317	0.0372	1.85e-17	16.73	1.37	1.28	1.48	PRS PheWAS	phenome-wide
MGI	BMI	Secondary diabetes mellitus (249)	169	1894	0.241	0.098	0.014	1.853	1.27	1.05	1.54	Exclusion PRS PheWAS	nominal
MGI	BMI	Diabetes mellitus (250)	13947	31815	0.256	0.0117	3.38e-107	106.5	1.29	1.26	1.32	PRS PheWAS	phenome-wide
MGI	BMI	Diabetes mellitus (250)	1798	8752	0.112	0.0298	0.000163	3.789	1.12	1.06	1.19	Exclusion PRS PheWAS	nominal
MGI	BMI	Type 1 diabetes (250.1)	2364	11758	0.264	0.0313	3.32e-17	16.48	1.3	1.22	1.38	PRS PheWAS	phenome-wide
MGI	BMI	Type 1 diabetes (250.1)	469	2920	0.164	0.0754	0.0292	1.534	1.18	1.02	1.37	Exclusion PRS PheWAS	nominal
MGI	BMI	Type 2 diabetes (250.2)	9843	29688	0.342	0.0137	5.88e-138	137.2	1.41	1.37	1.45	PRS PheWAS	phenome-wide
MGI	BMI	Type 2 diabetes (250.2)	1078	7827	0.165	0.0391	2.39e-05	4.621	1.18	1.09	1.27	Exclusion PRS PheWAS	phenome-wide
MGI	BMI	Type 2 diabetes with renal manifestations (250.22)	1941	13510	0.445	0.0297	8.87e-51	50.05	1.56	1.47	1.65	PRS PheWAS	phenome-wide
MGI	BMI	Type 2 diabetes with renal manifestations (250.22)	173	3130	0.428	0.093	4.06e-06	5.391	1.53	1.28	1.84	Exclusion PRS PheWAS	phenome-wide
MGI	BMI	Type 2 diabetes with ophthalmic manifestations (250.23)	1643	9668	0.367	0.0346	3.24e-26	25.49	1.44	1.35	1.54	PRS PheWAS	phenome-wide
MGI	BMI	Type 2 diabetes with ophthalmic manifestations (250.23)	207	2284	0.202	0.0988	0.0405	1.393	1.22	1.01	1.49	Exclusion PRS PheWAS	nominal
MGI	BMI	Type 2 diabetes with neurological manifestations (250.24)	2557	16502	0.442	0.0268	3.37e-61	60.47	1.56	1.48	1.64	PRS PheWAS	phenome-wide
MGI	BMI	Type 2 diabetes with neurological manifestations (250.24)	215	3893	0.265	0.0902	0.00329	2.483	1.3	1.09	1.56	Exclusion PRS PheWAS	nominal
MGI	BMI	Diabetes type 2 with peripheral circulatory disorders (250.25)	860	6143	0.391	0.0429	9.13e-20	19.04	1.48	1.36	1.61	PRS PheWAS	phenome-wide
MGI	BMI	Diabetes type 2 with peripheral circulatory disorders (250.25)	71	1331	0.256	0.129	0.047	1.328	1.29	1	1.66	Exclusion PRS PheWAS	nominal
MGI	BMI	Insulin pump user (250.3)	3496	20809	0.406	0.0234	1.35e-67	66.87	1.5	1.43	1.57	PRS PheWAS	phenome-wide
MGI	BMI	Insulin pump user (250.3)	438	5081	0.264	0.0694	0.00014	3.853	1.3	1.14	1.49	Exclusion PRS PheWAS	nominal
MGI	BMI	Abnormal glucose (250.4)	8385	30645	0.165	0.0143	7.21e-31	30.14	1.18	1.15	1.21	PRS PheWAS	phenome-wide
MGI	BMI	Abnormal glucose (250.4)	1238	8248	0.0785	0.0358	0.0284	1.546	1.08	1.01	1.16	Exclusion PRS PheWAS	nominal
MGI	BMI	Other abnormal glucose (250.42)	7553	30071	0.171	0.015	2.92e-30	29.53	1.19	1.15	1.22	PRS PheWAS	phenome-wide
MGI	BMI	Other abnormal glucose (250.42)	1125	7996	0.0895	0.0377	0.0175	1.756	1.09	1.02	1.18	Exclusion PRS PheWAS	nominal
MGI	BMI	Polyneuropathy in diabetes (250.6)	2132	13390	0.43	0.03	1.1e-46	45.96	1.54	1.45	1.63	PRS PheWAS	phenome-wide
MGI	BMI	Polyneuropathy in diabetes (250.6)	205	3102	0.265	0.0989	0.00732	2.135	1.3	1.07	1.58	Exclusion PRS PheWAS	nominal
MGI	BMI	Diabetic retinopathy (250.7)	1691	10517	0.206	0.0292	1.71e-12	11.77	1.23	1.16	1.3	PRS PheWAS	phenome-wide
MGI	BMI	Diabetic retinopathy (250.7)	256	2093	0.16	0.0748	0.032	1.495	1.17	1.01	1.36	Exclusion PRS PheWAS	nominal
MGI	BMI	Hypoglycemia (251.1)	1207	8570	0.198	0.0364	5.32e-08	7.274	1.22	1.14	1.31	PRS PheWAS	phenome-wide
MGI	BMI	Hypoglycemia (251.1)	310	2348	0.239	0.0733	0.00113	2.947	1.27	1.1	1.47	Exclusion PRS PheWAS	nominal
MGI	BMI	Disorders of adrenal glands (255)	1506	14869	0.151	0.0285	1.1e-07	6.957	1.16	1.1	1.23	PRS PheWAS	phenome-wide
MGI	BMI	Disorders of adrenal glands (255)	276	3379	0.143	0.0645	0.0263	1.581	1.15	1.02	1.31	Exclusion PRS PheWAS	nominal
MGI	BMI	Ovarian dysfunction (256)	1146	10513	0.148	0.0325	5.07e-06	5.295	1.16	1.09	1.24	PRS PheWAS	phenome-wide
MGI	BMI	Ovarian dysfunction (256)	237	3240	-0.0921	0.0705	0.191	0.7178	0.912	0.794	1.05	Exclusion PRS PheWAS	not significant
MGI	BMI	Polycystic ovaries (256.4)	742	7128	0.298	0.0408	2.66e-13	12.57	1.35	1.24	1.46	PRS PheWAS	phenome-wide
MGI	BMI	Polycystic ovaries (256.4)	78	2257	-0.265	0.122	0.0302	1.52	0.767	0.604	0.975	Exclusion PRS PheWAS	nominal
MGI	BMI	Vitamin deficiency (261)	7718	35203	0.128	0.0135	3.75e-21	20.43	1.14	1.11	1.17	PRS PheWAS	phenome-wide
MGI	BMI	Vitamin deficiency (261)	1599	8182	0.112	0.0289	0.000103	3.985	1.12	1.06	1.18	Exclusion PRS PheWAS	nominal
MGI	BMI	Vitamin B-complex deficiencies (261.2)	857	8405	0.23	0.0382	1.64e-09	8.785	1.26	1.17	1.36	PRS PheWAS	phenome-wide
MGI	BMI	Vitamin B-complex deficiencies (261.2)	175	1833	0.242	0.0825	0.0033	2.482	1.27	1.08	1.5	Exclusion PRS PheWAS	nominal
MGI	BMI	Vitamin D deficiency (261.4)	7255	35225	0.127	0.0139	4.1e-20	19.39	1.14	1.11	1.17	PRS PheWAS	phenome-wide
MGI	BMI	Vitamin D deficiency (261.4)	1500	8199	0.106	0.0297	0.000369	3.433	1.11	1.05	1.18	Exclusion PRS PheWAS	nominal
MGI	BMI	Mineral deficiency NEC (262)	1182	11676	0.175	0.0323	6.05e-08	7.218	1.19	1.12	1.27	PRS PheWAS	phenome-wide
MGI	BMI	Mineral deficiency NEC (262)	269	2874	0.223	0.0668	0.000866	3.062	1.25	1.1	1.42	Exclusion PRS PheWAS	nominal
MGI	BMI	Proteinuria (269)	1694	13981	0.199	0.0272	2.64e-13	12.58	1.22	1.16	1.29	PRS PheWAS	phenome-wide
MGI	BMI	Proteinuria (269)	286	3036	0.375	0.0656	1.08e-08	7.966	1.46	1.28	1.66	Exclusion PRS PheWAS	phenome-wide
MGI	BMI	Disorders of lipoid metabolism (272)	18881	26670	0.108	0.011	5.23e-23	22.28	1.11	1.09	1.14	PRS PheWAS	phenome-wide
MGI	BMI	Disorders of lipoid metabolism (272)	2862	7532	0.03	0.0252	0.235	0.6293	1.03	0.981	1.08	Exclusion PRS PheWAS	not significant
MGI	BMI	Hyperlipidemia (272.1)	18843	26654	0.108	0.011	5.94e-23	22.23	1.11	1.09	1.14	PRS PheWAS	phenome-wide
MGI	BMI	Hyperlipidemia (272.1)	2851	7518	0.0289	0.0253	0.253	0.5961	1.03	0.98	1.08	Exclusion PRS PheWAS	not significant
MGI	BMI	Hyperglyceridemia (272.12)	1360	11837	0.131	0.0305	1.61e-05	4.794	1.14	1.07	1.21	PRS PheWAS	phenome-wide
MGI	BMI	Hyperglyceridemia (272.12)	112	2933	-0.0627	0.0992	0.527	0.2779	0.939	0.773	1.14	Exclusion PRS PheWAS	not significant
MGI	BMI	Mixed hyperlipidemia (272.13)	3538	18449	0.135	0.0207	7.66e-11	10.12	1.14	1.1	1.19	PRS PheWAS	phenome-wide
MGI	BMI	Mixed hyperlipidemia (272.13)	426	4669	0.027	0.0551	0.625	0.2044	1.03	0.922	1.14	Exclusion PRS PheWAS	not significant
MGI	BMI	Gout and other crystal arthropathies (274)	2524	22729	0.189	0.0221	1.26e-17	16.9	1.21	1.16	1.26	PRS PheWAS	phenome-wide
MGI	BMI	Gout and other crystal arthropathies (274)	266	4357	0.158	0.0651	0.0156	1.808	1.17	1.03	1.33	Exclusion PRS PheWAS	nominal
MGI	BMI	Gout (274.1)	2409	21991	0.198	0.0226	1.83e-18	17.74	1.22	1.17	1.27	PRS PheWAS	phenome-wide
MGI	BMI	Gout (274.1)	232	4169	0.205	0.0696	0.00326	2.487	1.23	1.07	1.41	Exclusion PRS PheWAS	nominal
MGI	BMI	Gouty arthropathy (274.11)	1082	10576	0.194	0.0336	7.39e-09	8.131	1.21	1.14	1.3	PRS PheWAS	phenome-wide
MGI	BMI	Gouty arthropathy (274.11)	106	2021	0.179	0.101	0.0763	1.118	1.2	0.981	1.46	Exclusion PRS PheWAS	not significant
MGI	BMI	Disorders of magnesium metabolism (275.3)	1154	11504	0.141	0.0324	1.3e-05	4.884	1.15	1.08	1.23	PRS PheWAS	phenome-wide
MGI	BMI	Disorders of magnesium metabolism (275.3)	273	2426	0.351	0.0667	1.42e-07	6.848	1.42	1.25	1.62	Exclusion PRS PheWAS	phenome-wide
MGI	BMI	Disorders of fluid, electrolyte, and acid-base balance (276)	9238	37046	0.113	0.0124	6.02e-20	19.22	1.12	1.09	1.15	PRS PheWAS	phenome-wide
MGI	BMI	Disorders of fluid, electrolyte, and acid-base balance (276)	2041	8801	0.218	0.0263	1.14e-16	15.94	1.24	1.18	1.31	Exclusion PRS PheWAS	phenome-wide
MGI	BMI	Electrolyte imbalance (276.1)	6352	34366	0.123	0.0145	2.92e-17	16.53	1.13	1.1	1.16	PRS PheWAS	phenome-wide
MGI	BMI	Electrolyte imbalance (276.1)	1364	7723	0.262	0.0312	4.78e-17	16.32	1.3	1.22	1.38	Exclusion PRS PheWAS	phenome-wide
MGI	BMI	Hyposmolality and/or hyponatremia (276.12)	2514	23219	0.0992	0.022	6.39e-06	5.195	1.1	1.06	1.15	PRS PheWAS	phenome-wide
MGI	BMI	Hyposmolality and/or hyponatremia (276.12)	637	4587	0.29	0.0445	7.2e-11	10.14	1.34	1.23	1.46	Exclusion PRS PheWAS	phenome-wide
MGI	BMI	Hyperpotassemia (276.13)	2992	25216	0.172	0.0204	3.95e-17	16.4	1.19	1.14	1.24	PRS PheWAS	phenome-wide
MGI	BMI	Hyperpotassemia (276.13)	600	5079	0.321	0.0451	1.17e-12	11.93	1.38	1.26	1.51	Exclusion PRS PheWAS	phenome-wide
MGI	BMI	Hypopotassemia (276.14)	2148	20909	0.106	0.0238	8.57e-06	5.067	1.11	1.06	1.16	PRS PheWAS	phenome-wide
MGI	BMI	Hypopotassemia (276.14)	444	4590	0.251	0.0515	1.17e-06	5.934	1.28	1.16	1.42	Exclusion PRS PheWAS	phenome-wide
MGI	BMI	Acid-base balance disorder (276.4)	2086	20332	0.138	0.0239	8.71e-09	8.06	1.15	1.1	1.2	PRS PheWAS	phenome-wide
MGI	BMI	Acid-base balance disorder (276.4)	443	4136	0.236	0.0516	4.97e-06	5.303	1.27	1.14	1.4	Exclusion PRS PheWAS	phenome-wide
MGI	BMI	Acidosis (276.41)	1788	17572	0.131	0.0258	4.01e-07	6.397	1.14	1.08	1.2	PRS PheWAS	phenome-wide
MGI	BMI	Acidosis (276.41)	371	3556	0.247	0.0563	1.16e-05	4.935	1.28	1.15	1.43	Exclusion PRS PheWAS	phenome-wide
MGI	BMI	Hypovolemia (276.5)	4574	34527	0.0899	0.0166	5.62e-08	7.25	1.09	1.06	1.13	PRS PheWAS	phenome-wide
MGI	BMI	Hypovolemia (276.5)	1141	7954	0.221	0.0333	2.98e-11	10.53	1.25	1.17	1.33	Exclusion PRS PheWAS	phenome-wide
MGI	BMI	Fluid overload (276.6)	1384	13211	0.269	0.0297	1.43e-19	18.85	1.31	1.23	1.39	PRS PheWAS	phenome-wide
MGI	BMI	Fluid overload (276.6)	239	2587	0.441	0.0715	7.14e-10	9.146	1.55	1.35	1.79	Exclusion PRS PheWAS	phenome-wide
MGI	BMI	Other disorders of metabolism (277)	4112	35070	0.135	0.0174	9.04e-15	14.04	1.14	1.11	1.18	PRS PheWAS	phenome-wide
MGI	BMI	Other disorders of metabolism (277)	701	8379	0.144	0.0412	0.000489	3.311	1.15	1.06	1.25	Exclusion PRS PheWAS	nominal
MGI	BMI	Other disorders of purine and pyrimidine metabolism (277.2)	403	3991	0.351	0.0549	1.75e-10	9.757	1.42	1.28	1.58	PRS PheWAS	phenome-wide
MGI	BMI	Other disorders of purine and pyrimidine metabolism (277.2)	28	771	0.502	0.187	0.00732	2.135	1.65	1.14	2.39	Exclusion PRS PheWAS	nominal
MGI	BMI	Lipoprotein disorders (277.51)	773	7668	0.167	0.0389	1.69e-05	4.772	1.18	1.1	1.28	PRS PheWAS	phenome-wide
MGI	BMI	Lipoprotein disorders (277.51)	109	1709	0.116	0.101	0.254	0.5952	1.12	0.92	1.37	Exclusion PRS PheWAS	not significant
MGI	BMI	Dysmetabolic syndrome X (277.7)	916	8359	0.352	0.037	1.9e-21	20.72	1.42	1.32	1.53	PRS PheWAS	phenome-wide
MGI	BMI	Dysmetabolic syndrome X (277.7)	17	1926	0.466	0.218	0.0324	1.489	1.59	1.04	2.44	Exclusion PRS PheWAS	nominal
MGI	BMI	Overweight, obesity and other hyperalimentation (278)	19419	27331	0.506	0.0107	0	489.9	1.66	1.62	1.69	PRS PheWAS	phenome-wide
MGI	BMI	Overweight, obesity and other hyperalimentation (278)	678	10325	0.245	0.0416	3.77e-09	8.423	1.28	1.18	1.39	Exclusion PRS PheWAS	phenome-wide
MGI	BMI	Obesity (278.1)	17129	27321	0.572	0.0113	0	561.5	1.77	1.73	1.81	PRS PheWAS	phenome-wide
MGI	BMI	Obesity (278.1)	177	10321	0.424	0.0778	4.87e-08	7.313	1.53	1.31	1.78	Exclusion PRS PheWAS	phenome-wide
MGI	BMI	Morbid obesity (278.11)	8280	27172	0.76	0.0149	0	563.1	2.14	2.08	2.2	PRS PheWAS	phenome-wide
MGI	BMI	Morbid obesity (278.11)	40	10260	0.703	0.154	5.03e-06	5.298	2.02	1.49	2.73	Exclusion PRS PheWAS	phenome-wide
MGI	BMI	Localized adiposity (278.3)	324	3228	0.702	0.0649	2.95e-27	26.53	2.02	1.78	2.29	PRS PheWAS	phenome-wide
MGI	BMI	Localized adiposity (278.3)	31	1298	0.2	0.177	0.258	0.5875	1.22	0.863	1.73	Exclusion PRS PheWAS	not significant
MGI	BMI	Abnormal weight gain (278.4)	2104	17411	0.375	0.025	8.69e-51	50.06	1.46	1.39	1.53	PRS PheWAS	phenome-wide
MGI	BMI	Abnormal weight gain (278.4)	307	7284	0.145	0.0608	0.0174	1.759	1.16	1.03	1.3	Exclusion PRS PheWAS	nominal
MGI	BMI	Iron deficiency anemias (280)	4626	30873	0.121	0.0166	3.02e-13	12.52	1.13	1.09	1.17	PRS PheWAS	phenome-wide
MGI	BMI	Iron deficiency anemias (280)	1078	7054	0.169	0.0345	9.2e-07	6.036	1.18	1.11	1.27	Exclusion PRS PheWAS	phenome-wide
MGI	BMI	Iron deficiency anemias, unspecified or not due to blood loss (280.1)	4484	30649	0.122	0.0169	5.26e-13	12.28	1.13	1.09	1.17	PRS PheWAS	phenome-wide
MGI	BMI	Iron deficiency anemias, unspecified or not due to blood loss (280.1)	1043	7020	0.177	0.035	3.98e-07	6.4	1.19	1.11	1.28	Exclusion PRS PheWAS	phenome-wide
MGI	BMI	Other anemias (285)	11794	33591	0.0954	0.0114	5.69e-17	16.24	1.1	1.08	1.12	PRS PheWAS	phenome-wide
MGI	BMI	Other anemias (285)	2829	7835	0.159	0.0233	1.12e-11	10.95	1.17	1.12	1.23	Exclusion PRS PheWAS	phenome-wide
MGI	BMI	Acute posthemorrhagic anemia (285.1)	3325	27709	0.0987	0.0193	3.14e-07	6.503	1.1	1.06	1.15	PRS PheWAS	phenome-wide
MGI	BMI	Acute posthemorrhagic anemia (285.1)	806	5912	0.195	0.0393	7.27e-07	6.138	1.22	1.12	1.31	Exclusion PRS PheWAS	phenome-wide
MGI	BMI	Anemia of chronic disease (285.2)	2055	19939	0.152	0.0244	4.19e-10	9.378	1.16	1.11	1.22	PRS PheWAS	phenome-wide
MGI	BMI	Anemia of chronic disease (285.2)	523	4091	0.362	0.0489	1.39e-13	12.86	1.44	1.3	1.58	Exclusion PRS PheWAS	phenome-wide
MGI	BMI	Anemia in chronic kidney disease (285.21)	932	9106	0.224	0.0359	4.44e-10	9.353	1.25	1.17	1.34	PRS PheWAS	phenome-wide
MGI	BMI	Anemia in chronic kidney disease (285.21)	221	1743	0.369	0.0723	3.41e-07	6.467	1.45	1.25	1.67	Exclusion PRS PheWAS	phenome-wide
MGI	BMI	Coagulation defects (286)	3844	33384	0.104	0.0179	5.54e-09	8.256	1.11	1.07	1.15	PRS PheWAS	phenome-wide
MGI	BMI	Coagulation defects (286)	767	7586	0.116	0.0395	0.00344	2.464	1.12	1.04	1.21	Exclusion PRS PheWAS	nominal
MGI	BMI	Encounter for long-term (current) use of anticoagulants (286.2)	3354	25918	0.125	0.0194	1.15e-10	9.939	1.13	1.09	1.18	PRS PheWAS	phenome-wide
MGI	BMI	Encounter for long-term (current) use of anticoagulants (286.2)	550	5391	0.11	0.0464	0.0178	1.75	1.12	1.02	1.22	Exclusion PRS PheWAS	nominal
MGI	BMI	Defibrination syndrome (286.6)	2579	25377	0.119	0.0217	3.89e-08	7.41	1.13	1.08	1.18	PRS PheWAS	phenome-wide
MGI	BMI	Defibrination syndrome (286.6)	491	5592	0.106	0.0492	0.0315	1.502	1.11	1.01	1.22	Exclusion PRS PheWAS	nominal
MGI	BMI	Other and unspecified coagulation defects (286.7)	3014	29294	0.107	0.02	8.85e-08	7.053	1.11	1.07	1.16	PRS PheWAS	phenome-wide
MGI	BMI	Other and unspecified coagulation defects (286.7)	588	6545	0.0956	0.0447	0.0325	1.488	1.1	1.01	1.2	Exclusion PRS PheWAS	nominal
MGI	BMI	Abnormal coagulation profile (286.9)	1182	11487	0.157	0.0321	1.01e-06	5.996	1.17	1.1	1.25	PRS PheWAS	phenome-wide
MGI	BMI	Abnormal coagulation profile (286.9)	224	2405	0.287	0.0735	9.31e-05	4.031	1.33	1.15	1.54	Exclusion PRS PheWAS	nominal
MGI	BMI	Elevated white blood cell count (288.2)	4082	35079	0.0784	0.0173	6.11e-06	5.214	1.08	1.05	1.12	PRS PheWAS	phenome-wide
MGI	BMI	Elevated white blood cell count (288.2)	962	7794	0.11	0.0356	0.002	2.7	1.12	1.04	1.2	Exclusion PRS PheWAS	nominal
MGI	BMI	Mood disorders (296)	15356	20858	0.0903	0.0114	2.51e-15	14.6	1.09	1.07	1.12	PRS PheWAS	phenome-wide
MGI	BMI	Mood disorders (296)	3358	5135	0.0877	0.0236	0.000207	3.684	1.09	1.04	1.14	Exclusion PRS PheWAS	nominal
MGI	BMI	Bipolar (296.1)	1301	11264	0.156	0.0309	4.64e-07	6.334	1.17	1.1	1.24	PRS PheWAS	phenome-wide
MGI	BMI	Bipolar (296.1)	288	3055	0.221	0.0657	0.000759	3.119	1.25	1.1	1.42	Exclusion PRS PheWAS	nominal
MGI	BMI	Depression (296.2)	14833	20856	0.0917	0.0115	1.92e-15	14.72	1.1	1.07	1.12	PRS PheWAS	phenome-wide
MGI	BMI	Depression (296.2)	3217	5134	0.0816	0.0239	0.000653	3.185	1.09	1.04	1.14	Exclusion PRS PheWAS	nominal
MGI	BMI	Major depressive disorder (296.22)	13850	20853	0.0947	0.0118	1.02e-15	14.99	1.1	1.07	1.13	PRS PheWAS	phenome-wide
MGI	BMI	Major depressive disorder (296.22)	2978	5134	0.0936	0.0246	0.000142	3.849	1.1	1.05	1.15	Exclusion PRS PheWAS	nominal
MGI	BMI	Anxiety disorders (300)	15419	20850	0.0575	0.0114	4.71e-07	6.327	1.06	1.04	1.08	PRS PheWAS	phenome-wide
MGI	BMI	Anxiety disorders (300)	3742	5135	0.105	0.023	5.1e-06	5.292	1.11	1.06	1.16	Exclusion PRS PheWAS	phenome-wide
MGI	BMI	Anxiety disorder (300.1)	14517	20855	0.0591	0.0116	3.6e-07	6.444	1.06	1.04	1.09	PRS PheWAS	phenome-wide
MGI	BMI	Anxiety disorder (300.1)	3556	5135	0.109	0.0233	2.95e-06	5.53	1.12	1.07	1.17	Exclusion PRS PheWAS	phenome-wide
MGI	BMI	Psychogenic and somatoform disorders (303)	6808	20043	-0.0794	0.0151	1.4e-07	6.853	0.924	0.897	0.951	PRS PheWAS	phenome-wide
MGI	BMI	Psychogenic and somatoform disorders (303)	1620	4752	-0.073	0.0315	0.0205	1.688	0.93	0.874	0.989	Exclusion PRS PheWAS	nominal
MGI	BMI	Psychogenic disorder (303.3)	6487	19888	-0.0893	0.0154	6.69e-09	8.175	0.915	0.887	0.943	PRS PheWAS	phenome-wide
MGI	BMI	Psychogenic disorder (303.3)	1550	4697	-0.0787	0.032	0.0141	1.851	0.924	0.868	0.984	Exclusion PRS PheWAS	nominal
MGI	BMI	Eating disorder (305.2)	901	8329	0.307	0.0371	1.22e-16	15.91	1.36	1.26	1.46	PRS PheWAS	phenome-wide
MGI	BMI	Eating disorder (305.2)	145	2340	0.264	0.0906	0.00359	2.445	1.3	1.09	1.55	Exclusion PRS PheWAS	nominal
MGI	BMI	Substance addiction and disorders (316)	3682	32680	0.118	0.0182	1.03e-10	9.986	1.13	1.09	1.17	PRS PheWAS	phenome-wide
MGI	BMI	Substance addiction and disorders (316)	963	7539	0.275	0.0362	2.87e-14	13.54	1.32	1.23	1.41	Exclusion PRS PheWAS	phenome-wide
MGI	BMI	Tobacco use disorder (318)	8622	34842	0.186	0.0127	7.32e-49	48.14	1.2	1.18	1.23	PRS PheWAS	phenome-wide
MGI	BMI	Tobacco use disorder (318)	2004	8160	0.314	0.0266	3.54e-32	31.45	1.37	1.3	1.44	Exclusion PRS PheWAS	phenome-wide
MGI	BMI	Sleep disorders (327)	14941	31602	0.177	0.0106	1.55e-62	61.81	1.19	1.17	1.22	PRS PheWAS	phenome-wide
MGI	BMI	Sleep disorders (327)	2171	8803	0.0208	0.0253	0.411	0.3861	1.02	0.972	1.07	Exclusion PRS PheWAS	not significant
MGI	BMI	Sleep apnea (327.3)	10909	31304	0.25	0.012	4.62e-96	95.34	1.28	1.25	1.31	PRS PheWAS	phenome-wide
MGI	BMI	Sleep apnea (327.3)	898	8640	-0.00789	0.0368	0.83	0.08083	0.992	0.923	1.07	Exclusion PRS PheWAS	not significant
MGI	BMI	Obstructive sleep apnea (327.32)	8744	30530	0.256	0.0131	4.09e-85	84.39	1.29	1.26	1.32	PRS PheWAS	phenome-wide
MGI	BMI	Obstructive sleep apnea (327.32)	639	8241	-0.0301	0.043	0.484	0.3156	0.97	0.892	1.06	Exclusion PRS PheWAS	not significant
MGI	BMI	Sleep related movement disorders (327.7)	1786	17323	0.163	0.0262	5.34e-10	9.273	1.18	1.12	1.24	PRS PheWAS	phenome-wide
MGI	BMI	Sleep related movement disorders (327.7)	304	4527	0.0637	0.0618	0.303	0.519	1.07	0.944	1.2	Exclusion PRS PheWAS	not significant
MGI	BMI	Restless legs syndrome (327.71)	1570	15360	0.173	0.0282	7.58e-10	9.12	1.19	1.13	1.26	PRS PheWAS	phenome-wide
MGI	BMI	Restless legs syndrome (327.71)	263	4037	0.0659	0.0665	0.321	0.4929	1.07	0.938	1.22	Exclusion PRS PheWAS	not significant
MGI	BMI	Pain (338)	20346	26417	0.0743	0.00979	3.32e-14	13.48	1.08	1.06	1.1	PRS PheWAS	phenome-wide
MGI	BMI	Pain (338)	4506	6507	0.0921	0.0204	6.23e-06	5.205	1.1	1.05	1.14	Exclusion PRS PheWAS	phenome-wide
MGI	BMI	Acute pain (338.1)	15582	26313	0.0604	0.0106	1.24e-08	7.908	1.06	1.04	1.08	PRS PheWAS	phenome-wide
MGI	BMI	Acute pain (338.1)	3556	6458	0.0969	0.0219	9.98e-06	5.001	1.1	1.06	1.15	Exclusion PRS PheWAS	phenome-wide
MGI	BMI	Chronic pain (338.2)	10994	26368	0.118	0.012	8.95e-23	22.05	1.13	1.1	1.15	PRS PheWAS	phenome-wide
MGI	BMI	Chronic pain (338.2)	2162	6474	0.121	0.0263	4e-06	5.398	1.13	1.07	1.19	Exclusion PRS PheWAS	phenome-wide
MGI	BMI	Other peripheral nerve disorders (351)	7401	34460	0.0928	0.0136	8e-12	11.1	1.1	1.07	1.13	PRS PheWAS	phenome-wide
MGI	BMI	Other peripheral nerve disorders (351)	1352	8345	0.0486	0.0308	0.114	0.9414	1.05	0.988	1.12	Exclusion PRS PheWAS	not significant
MGI	BMI	Nerve root and plexus disorders (353)	4256	33369	0.0759	0.0171	8.94e-06	5.049	1.08	1.04	1.12	PRS PheWAS	phenome-wide
MGI	BMI	Nerve root and plexus disorders (353)	843	7874	0.0789	0.0379	0.0373	1.428	1.08	1	1.17	Exclusion PRS PheWAS	nominal
MGI	BMI	Inflammatory and toxic neuropathy (357)	3472	29956	0.0913	0.0189	1.43e-06	5.845	1.1	1.06	1.14	PRS PheWAS	phenome-wide
MGI	BMI	Inflammatory and toxic neuropathy (357)	623	6312	0.136	0.0437	0.00183	2.738	1.15	1.05	1.25	Exclusion PRS PheWAS	nominal
MGI	BMI	Disorders of external ear (380)	2242	20393	-0.116	0.0235	7.71e-07	6.113	0.89	0.85	0.932	PRS PheWAS	phenome-wide
MGI	BMI	Disorders of external ear (380)	533	4433	-0.0875	0.0479	0.0677	1.169	0.916	0.834	1.01	Exclusion PRS PheWAS	not significant
MGI	BMI	Impacted cerumen (380.4)	2648	23557	-0.121	0.0216	2.55e-08	7.593	0.886	0.85	0.925	PRS PheWAS	phenome-wide
MGI	BMI	Impacted cerumen (380.4)	622	5170	-0.116	0.0444	0.00882	2.054	0.89	0.816	0.971	Exclusion PRS PheWAS	nominal
MGI	BMI	Sensorineural hearing loss (389.1)	4107	29258	-0.0816	0.0177	4.07e-06	5.391	0.922	0.89	0.954	PRS PheWAS	phenome-wide
MGI	BMI	Sensorineural hearing loss (389.1)	866	6253	-0.0646	0.0383	0.0914	1.039	0.937	0.87	1.01	Exclusion PRS PheWAS	not significant
MGI	BMI	Hypertension (401)	23317	23367	0.282	0.0112	3.83e-139	138.4	1.33	1.3	1.36	PRS PheWAS	phenome-wide
MGI	BMI	Hypertension (401)	3346	7626	0.157	0.0246	1.65e-10	9.782	1.17	1.12	1.23	Exclusion PRS PheWAS	phenome-wide
MGI	BMI	Essential hypertension (401.1)	23158	23364	0.284	0.0113	2.15e-140	139.7	1.33	1.3	1.36	PRS PheWAS	phenome-wide
MGI	BMI	Essential hypertension (401.1)	3302	7627	0.156	0.0248	2.9e-10	9.537	1.17	1.11	1.23	Exclusion PRS PheWAS	phenome-wide
MGI	BMI	Hypertensive heart and/or renal disease (401.2)	3503	14616	0.385	0.0218	1.39e-69	68.86	1.47	1.41	1.53	PRS PheWAS	phenome-wide
MGI	BMI	Hypertensive heart and/or renal disease (401.2)	559	4287	0.309	0.0485	1.91e-10	9.718	1.36	1.24	1.5	Exclusion PRS PheWAS	phenome-wide
MGI	BMI	Hypertensive heart disease (401.21)	893	6607	0.352	0.0389	1.23e-19	18.91	1.42	1.32	1.53	PRS PheWAS	phenome-wide
MGI	BMI	Hypertensive heart disease (401.21)	115	1846	0.159	0.101	0.115	0.94	1.17	0.962	1.43	Exclusion PRS PheWAS	not significant
MGI	BMI	Hypertensive chronic kidney disease (401.22)	2584	13072	0.378	0.0244	3.43e-54	53.47	1.46	1.39	1.53	PRS PheWAS	phenome-wide
MGI	BMI	Hypertensive chronic kidney disease (401.22)	433	3799	0.357	0.0539	3.22e-11	10.49	1.43	1.29	1.59	Exclusion PRS PheWAS	phenome-wide
MGI	BMI	Other hypertensive complications (401.3)	2679	15833	0.279	0.023	6.38e-34	33.2	1.32	1.26	1.38	PRS PheWAS	phenome-wide
MGI	BMI	Other hypertensive complications (401.3)	489	4747	0.272	0.0505	6.95e-08	7.158	1.31	1.19	1.45	Exclusion PRS PheWAS	phenome-wide
MGI	BMI	Ischemic Heart Disease (411)	8807	30299	0.182	0.0136	8.15e-41	40.09	1.2	1.17	1.23	PRS PheWAS	phenome-wide
MGI	BMI	Ischemic Heart Disease (411)	1399	6875	0.241	0.0323	8.01e-14	13.1	1.27	1.19	1.36	Exclusion PRS PheWAS	phenome-wide
MGI	BMI	Unstable angina (intermediate coronary syndrome) (411.1)	937	8574	0.196	0.0365	8.24e-08	7.084	1.22	1.13	1.31	PRS PheWAS	phenome-wide
MGI	BMI	Unstable angina (intermediate coronary syndrome) (411.1)	114	1634	0.0609	0.103	0.555	0.2557	1.06	0.868	1.3	Exclusion PRS PheWAS	not significant
MGI	BMI	Myocardial infarction (411.2)	3594	21716	0.228	0.0194	6.88e-32	31.16	1.26	1.21	1.31	PRS PheWAS	phenome-wide
MGI	BMI	Myocardial infarction (411.2)	581	4475	0.272	0.0469	6.47e-09	8.189	1.31	1.2	1.44	Exclusion PRS PheWAS	phenome-wide
MGI	BMI	Angina pectoris (411.3)	2485	18304	0.192	0.0227	2.71e-17	16.57	1.21	1.16	1.27	PRS PheWAS	phenome-wide
MGI	BMI	Angina pectoris (411.3)	351	3742	0.245	0.0585	2.82e-05	4.549	1.28	1.14	1.43	Exclusion PRS PheWAS	phenome-wide
MGI	BMI	Coronary atherosclerosis (411.4)	7555	27492	0.183	0.0146	3.66e-36	35.44	1.2	1.17	1.24	PRS PheWAS	phenome-wide
MGI	BMI	Coronary atherosclerosis (411.4)	1170	6026	0.233	0.0351	3.43e-11	10.46	1.26	1.18	1.35	Exclusion PRS PheWAS	phenome-wide
MGI	BMI	Other chronic ischemic heart disease, unspecified (411.8)	6331	25741	0.205	0.0156	1.93e-39	38.72	1.23	1.19	1.27	PRS PheWAS	phenome-wide
MGI	BMI	Other chronic ischemic heart disease, unspecified (411.8)	935	5489	0.279	0.0385	4.31e-13	12.37	1.32	1.23	1.43	Exclusion PRS PheWAS	phenome-wide
MGI	BMI	Other forms of chronic heart disease (414)	3101	22616	0.134	0.0203	5.11e-11	10.29	1.14	1.1	1.19	PRS PheWAS	phenome-wide
MGI	BMI	Other forms of chronic heart disease (414)	537	4888	0.198	0.0477	3.16e-05	4.5	1.22	1.11	1.34	Exclusion PRS PheWAS	nominal
MGI	BMI	Pulmonary heart disease (415)	3366	30208	0.17	0.0191	6.66e-19	18.18	1.19	1.14	1.23	PRS PheWAS	phenome-wide
MGI	BMI	Pulmonary heart disease (415)	568	6409	0.209	0.0456	4.75e-06	5.323	1.23	1.13	1.35	Exclusion PRS PheWAS	phenome-wide
MGI	BMI	Acute pulmonary heart disease (415.1)	1912	19014	0.148	0.0251	3.93e-09	8.405	1.16	1.1	1.22	PRS PheWAS	phenome-wide
MGI	BMI	Acute pulmonary heart disease (415.1)	307	4016	0.164	0.061	0.00735	2.134	1.18	1.04	1.33	Exclusion PRS PheWAS	nominal
MGI	BMI	Pulmonary embolism and infarction, acute (415.11)	1906	18953	0.149	0.0252	3.41e-09	8.468	1.16	1.1	1.22	PRS PheWAS	phenome-wide
MGI	BMI	Pulmonary embolism and infarction, acute (415.11)	306	3996	0.163	0.0611	0.00767	2.115	1.18	1.04	1.33	Exclusion PRS PheWAS	nominal
MGI	BMI	Chronic pulmonary heart disease (415.2)	1808	17605	0.193	0.026	1.26e-13	12.9	1.21	1.15	1.28	PRS PheWAS	phenome-wide
MGI	BMI	Chronic pulmonary heart disease (415.2)	325	3624	0.24	0.0605	7.28e-05	4.138	1.27	1.13	1.43	Exclusion PRS PheWAS	nominal
MGI	BMI	Nonspecific chest pain (418)	12650	33952	0.0503	0.0111	5.32e-06	5.274	1.05	1.03	1.07	PRS PheWAS	phenome-wide
MGI	BMI	Nonspecific chest pain (418)	2663	8303	0.058	0.0235	0.0138	1.861	1.06	1.01	1.11	Exclusion PRS PheWAS	nominal
MGI	BMI	Cardiomyopathy (425)	2078	19881	0.14	0.0242	8.62e-09	8.065	1.15	1.1	1.21	PRS PheWAS	phenome-wide
MGI	BMI	Cardiomyopathy (425)	365	3873	0.21	0.0565	0.000199	3.701	1.23	1.1	1.38	Exclusion PRS PheWAS	nominal
MGI	BMI	Primary/intrinsic cardiomyopathies (425.1)	1989	19025	0.145	0.0248	4.42e-09	8.355	1.16	1.1	1.21	PRS PheWAS	phenome-wide
MGI	BMI	Primary/intrinsic cardiomyopathies (425.1)	347	3682	0.195	0.0579	0.00073	3.137	1.22	1.09	1.36	Exclusion PRS PheWAS	nominal
MGI	BMI	Cardiac conduction disorders (426)	12327	25440	0.0847	0.0123	6.16e-12	11.21	1.09	1.06	1.11	PRS PheWAS	phenome-wide
MGI	BMI	Cardiac conduction disorders (426)	2393	6433	0.115	0.0267	1.7e-05	4.768	1.12	1.06	1.18	Exclusion PRS PheWAS	phenome-wide
MGI	BMI	Atrioventricular [AV] block (426.2)	1903	11501	0.138	0.0267	2.47e-07	6.606	1.15	1.09	1.21	PRS PheWAS	phenome-wide
MGI	BMI	Atrioventricular [AV] block (426.2)	282	2269	0.102	0.0669	0.128	0.8928	1.11	0.971	1.26	Exclusion PRS PheWAS	not significant
MGI	BMI	Abnormal electrocardiogram [ECG] [EKG] (426.7)	10577	25186	0.082	0.0129	1.92e-10	9.718	1.09	1.06	1.11	PRS PheWAS	phenome-wide
MGI	BMI	Abnormal electrocardiogram [ECG] [EKG] (426.7)	2072	6305	0.116	0.028	3.79e-05	4.421	1.12	1.06	1.19	Exclusion PRS PheWAS	nominal
MGI	BMI	Cardiac dysrhythmias (427)	17397	25735	0.0521	0.0106	9.58e-07	6.019	1.05	1.03	1.08	PRS PheWAS	phenome-wide
MGI	BMI	Cardiac dysrhythmias (427)	3759	6569	0.0516	0.0221	0.0195	1.709	1.05	1.01	1.1	Exclusion PRS PheWAS	nominal
MGI	BMI	Atrial fibrillation and flutter (427.2)	5313	18688	0.108	0.0175	8.43e-10	9.074	1.11	1.08	1.15	PRS PheWAS	phenome-wide
MGI	BMI	Atrial fibrillation and flutter (427.2)	880	4073	0.108	0.0415	0.00956	2.019	1.11	1.03	1.21	Exclusion PRS PheWAS	nominal
MGI	BMI	Atrial fibrillation (427.21)	5188	18409	0.105	0.0177	2.86e-09	8.544	1.11	1.07	1.15	PRS PheWAS	phenome-wide
MGI	BMI	Atrial fibrillation (427.21)	850	3984	0.101	0.0423	0.0165	1.784	1.11	1.02	1.2	Exclusion PRS PheWAS	nominal
MGI	BMI	Tachycardia NOS (427.7)	5124	25531	0.0907	0.0161	1.8e-08	7.744	1.09	1.06	1.13	PRS PheWAS	phenome-wide
MGI	BMI	Tachycardia NOS (427.7)	1198	6476	0.134	0.0329	4.7e-05	4.328	1.14	1.07	1.22	Exclusion PRS PheWAS	nominal
MGI	BMI	Congestive heart failure; nonhypertensive (428)	4300	23663	0.219	0.018	4.29e-34	33.37	1.25	1.2	1.29	PRS PheWAS	phenome-wide
MGI	BMI	Congestive heart failure; nonhypertensive (428)	692	5011	0.237	0.0433	4.56e-08	7.341	1.27	1.16	1.38	Exclusion PRS PheWAS	phenome-wide
MGI	BMI	Congestive heart failure (CHF) NOS (428.1)	3756	22446	0.231	0.019	7.8e-34	33.11	1.26	1.21	1.31	PRS PheWAS	phenome-wide
MGI	BMI	Congestive heart failure (CHF) NOS (428.1)	592	4695	0.24	0.0462	2.02e-07	6.694	1.27	1.16	1.39	Exclusion PRS PheWAS	phenome-wide
MGI	BMI	Heart failure NOS (428.2)	3701	21722	0.254	0.0193	1.55e-39	38.81	1.29	1.24	1.34	PRS PheWAS	phenome-wide
MGI	BMI	Heart failure NOS (428.2)	568	4489	0.283	0.0475	2.5e-09	8.603	1.33	1.21	1.46	Exclusion PRS PheWAS	phenome-wide
MGI	BMI	Heart failure with reduced EF [Systolic or combined heart failure] (428.3)	1765	14476	0.207	0.0266	6.63e-15	14.18	1.23	1.17	1.3	PRS PheWAS	phenome-wide
MGI	BMI	Heart failure with reduced EF [Systolic or combined heart failure] (428.3)	312	2812	0.26	0.0626	3.38e-05	4.472	1.3	1.15	1.47	Exclusion PRS PheWAS	nominal
MGI	BMI	Heart failure with preserved EF [Diastolic heart failure] (428.4)	1648	13395	0.279	0.0278	1.48e-23	22.83	1.32	1.25	1.4	PRS PheWAS	phenome-wide
MGI	BMI	Heart failure with preserved EF [Diastolic heart failure] (428.4)	207	2667	0.269	0.0754	0.000363	3.44	1.31	1.13	1.52	Exclusion PRS PheWAS	nominal
MGI	BMI	Ill-defined descriptions and complications of heart disease (429)	12635	32504	0.0684	0.0113	1.24e-09	8.905	1.07	1.05	1.09	PRS PheWAS	phenome-wide
MGI	BMI	Ill-defined descriptions and complications of heart disease (429)	2642	8036	0.0594	0.024	0.0132	1.88	1.06	1.01	1.11	Exclusion PRS PheWAS	nominal
MGI	BMI	Abnormal function study of cardiovascular system (429.2)	6322	29232	0.107	0.015	1.1e-12	11.96	1.11	1.08	1.15	PRS PheWAS	phenome-wide
MGI	BMI	Abnormal function study of cardiovascular system (429.2)	1140	6729	0.136	0.0342	7.07e-05	4.151	1.15	1.07	1.22	Exclusion PRS PheWAS	nominal
MGI	BMI	Symptoms involving cardiovascular system (429.3)	9650	32421	0.0531	0.0123	1.68e-05	4.774	1.05	1.03	1.08	PRS PheWAS	phenome-wide
MGI	BMI	Symptoms involving cardiovascular system (429.3)	2144	7990	0.0427	0.0257	0.0971	1.013	1.04	0.992	1.1	Exclusion PRS PheWAS	not significant
MGI	BMI	Cerebrovascular disease (433)	5463	32242	0.0781	0.0157	6.37e-07	6.196	1.08	1.05	1.11	PRS PheWAS	phenome-wide
MGI	BMI	Cerebrovascular disease (433)	1116	6795	0.117	0.0343	0.000622	3.206	1.12	1.05	1.2	Exclusion PRS PheWAS	nominal
MGI	BMI	Atherosclerosis (440)	2477	19724	0.152	0.0226	2.02e-11	10.69	1.16	1.11	1.22	PRS PheWAS	phenome-wide
MGI	BMI	Atherosclerosis (440)	483	3834	0.173	0.0505	0.000595	3.225	1.19	1.08	1.31	Exclusion PRS PheWAS	nominal
MGI	BMI	Atherosclerosis of the extremities (440.2)	1516	13532	0.157	0.0286	3.93e-08	7.405	1.17	1.11	1.24	PRS PheWAS	phenome-wide
MGI	BMI	Atherosclerosis of the extremities (440.2)	289	2602	0.135	0.0648	0.0375	1.426	1.14	1.01	1.3	Exclusion PRS PheWAS	nominal
MGI	BMI	Atherosclerosis of native arteries of the extremities with ulceration or gangrene (440.21)	274	2669	0.313	0.0667	2.57e-06	5.59	1.37	1.2	1.56	PRS PheWAS	phenome-wide
MGI	BMI	Atherosclerosis of native arteries of the extremities with ulceration or gangrene (440.21)	57	444	0.555	0.149	0.000197	3.706	1.74	1.3	2.33	Exclusion PRS PheWAS	nominal
MGI	BMI	Atherosclerosis of aorta (440.9)	846	8124	0.176	0.0382	4.03e-06	5.395	1.19	1.11	1.29	PRS PheWAS	phenome-wide
MGI	BMI	Atherosclerosis of aorta (440.9)	146	1519	0.2	0.0886	0.0236	1.627	1.22	1.03	1.45	Exclusion PRS PheWAS	nominal
MGI	BMI	Other aneurysm (442)	2779	21466	0.103	0.0213	1.43e-06	5.845	1.11	1.06	1.16	PRS PheWAS	phenome-wide
MGI	BMI	Other aneurysm (442)	538	4204	0.147	0.0474	0.00192	2.717	1.16	1.06	1.27	Exclusion PRS PheWAS	nominal
MGI	BMI	Aortic aneurysm (442.1)	2054	16492	0.107	0.0247	1.4e-05	4.855	1.11	1.06	1.17	PRS PheWAS	phenome-wide
MGI	BMI	Aortic aneurysm (442.1)	359	3044	0.145	0.0572	0.0111	1.954	1.16	1.03	1.29	Exclusion PRS PheWAS	nominal
MGI	BMI	Peripheral vascular disease (443)	3086	24814	0.0986	0.0202	1.07e-06	5.97	1.1	1.06	1.15	PRS PheWAS	phenome-wide
MGI	BMI	Peripheral vascular disease (443)	751	5181	0.123	0.0411	0.00268	2.572	1.13	1.04	1.23	Exclusion PRS PheWAS	nominal
MGI	BMI	Other specified peripheral vascular diseases (443.8)	2557	21985	0.101	0.0221	5.15e-06	5.288	1.11	1.06	1.15	PRS PheWAS	phenome-wide
MGI	BMI	Other specified peripheral vascular diseases (443.8)	633	4524	0.136	0.0447	0.00232	2.635	1.15	1.05	1.25	Exclusion PRS PheWAS	nominal
MGI	BMI	Peripheral vascular disease, unspecified (443.9)	2341	18862	0.163	0.0233	2.6e-12	11.59	1.18	1.12	1.23	PRS PheWAS	phenome-wide
MGI	BMI	Peripheral vascular disease, unspecified (443.9)	470	3653	0.215	0.0511	2.56e-05	4.592	1.24	1.12	1.37	Exclusion PRS PheWAS	phenome-wide
MGI	BMI	Disease of capillaries (448)	1237	12127	-0.153	0.0317	1.55e-06	5.809	0.859	0.807	0.914	PRS PheWAS	phenome-wide
MGI	BMI	Disease of capillaries (448)	338	2641	-0.0896	0.0608	0.141	0.8509	0.914	0.812	1.03	Exclusion PRS PheWAS	not significant
MGI	BMI	Other venous embolism and thrombosis (452)	4957	29867	0.136	0.0162	3.56e-17	16.45	1.15	1.11	1.18	PRS PheWAS	phenome-wide
MGI	BMI	Other venous embolism and thrombosis (452)	915	7002	0.102	0.0364	0.005	2.301	1.11	1.03	1.19	Exclusion PRS PheWAS	nominal
MGI	BMI	Deep vein thrombosis [DVT] (452.2)	3260	26940	0.141	0.0194	4.06e-13	12.39	1.15	1.11	1.2	PRS PheWAS	phenome-wide
MGI	BMI	Deep vein thrombosis [DVT] (452.2)	596	6075	0.0946	0.0443	0.0327	1.486	1.1	1.01	1.2	Exclusion PRS PheWAS	nominal
MGI	BMI	Varicose veins of lower extremity (454.1)	2469	21426	0.108	0.0224	1.37e-06	5.865	1.11	1.07	1.16	PRS PheWAS	phenome-wide
MGI	BMI	Varicose veins of lower extremity (454.1)	514	4894	0.0365	0.0487	0.453	0.3441	1.04	0.943	1.14	Exclusion PRS PheWAS	not significant
MGI	BMI	Chronic venous insufficiency [CVI] (456)	3097	24898	0.112	0.0201	2.92e-08	7.535	1.12	1.07	1.16	PRS PheWAS	phenome-wide
MGI	BMI	Chronic venous insufficiency [CVI] (456)	567	5684	-0.0208	0.0459	0.65	0.1869	0.979	0.895	1.07	Exclusion PRS PheWAS	not significant
MGI	BMI	Encounter for long-term (current) use of anticoagulants, antithrombotics, aspirin (457)	2095	15309	0.117	0.0247	2.23e-06	5.652	1.12	1.07	1.18	PRS PheWAS	phenome-wide
MGI	BMI	Encounter for long-term (current) use of anticoagulants, antithrombotics, aspirin (457)	364	3134	0.0872	0.0572	0.127	0.8954	1.09	0.975	1.22	Exclusion PRS PheWAS	not significant
MGI	BMI	Encounter for long-term (current) use of aspirin (457.3)	1973	14689	0.118	0.0254	3.6e-06	5.443	1.12	1.07	1.18	PRS PheWAS	phenome-wide
MGI	BMI	Encounter for long-term (current) use of aspirin (457.3)	336	2996	0.0727	0.0593	0.22	0.6568	1.08	0.957	1.21	Exclusion PRS PheWAS	not significant
MGI	BMI	Hypotension (458)	5091	32185	0.111	0.016	3.84e-12	11.42	1.12	1.08	1.15	PRS PheWAS	phenome-wide
MGI	BMI	Hypotension (458)	1176	7346	0.225	0.0333	1.39e-11	10.86	1.25	1.17	1.34	Exclusion PRS PheWAS	phenome-wide
MGI	BMI	Iatrogenic hypotension (458.2)	1109	11012	0.158	0.0332	1.82e-06	5.74	1.17	1.1	1.25	PRS PheWAS	phenome-wide
MGI	BMI	Iatrogenic hypotension (458.2)	240	2177	0.262	0.0705	0.000206	3.685	1.3	1.13	1.49	Exclusion PRS PheWAS	nominal
MGI	BMI	Hypotension NOS (458.9)	4618	31186	0.111	0.0167	3.42e-11	10.47	1.12	1.08	1.15	PRS PheWAS	phenome-wide
MGI	BMI	Hypotension NOS (458.9)	1063	7007	0.23	0.0349	4.3e-11	10.37	1.26	1.18	1.35	Exclusion PRS PheWAS	phenome-wide
MGI	BMI	Other disorders of circulatory system (459)	7825	34792	0.108	0.0134	9.2e-16	15.04	1.11	1.08	1.14	PRS PheWAS	phenome-wide
MGI	BMI	Other disorders of circulatory system (459)	1488	8249	0.166	0.0301	3.54e-08	7.451	1.18	1.11	1.25	Exclusion PRS PheWAS	phenome-wide
MGI	BMI	Blood vessel replaced (459.7)	1305	13023	0.167	0.0307	5.49e-08	7.261	1.18	1.11	1.26	PRS PheWAS	phenome-wide
MGI	BMI	Blood vessel replaced (459.7)	270	2697	0.226	0.068	0.000869	3.061	1.25	1.1	1.43	Exclusion PRS PheWAS	nominal
MGI	BMI	Circulatory disease NEC (459.9)	6706	33592	0.111	0.0143	9.87e-15	14.01	1.12	1.09	1.15	PRS PheWAS	phenome-wide
MGI	BMI	Circulatory disease NEC (459.9)	1216	7763	0.145	0.0329	1.09e-05	4.963	1.16	1.08	1.23	Exclusion PRS PheWAS	phenome-wide
MGI	BMI	Pneumonia (480)	5947	37034	0.0896	0.0147	1.05e-09	8.978	1.09	1.06	1.13	PRS PheWAS	phenome-wide
MGI	BMI	Pneumonia (480)	1287	8722	0.145	0.0312	3.28e-06	5.484	1.16	1.09	1.23	Exclusion PRS PheWAS	phenome-wide
MGI	BMI	Asthma (495)	8671	33569	0.139	0.0127	7.27e-28	27.14	1.15	1.12	1.18	PRS PheWAS	phenome-wide
MGI	BMI	Asthma (495)	1770	8173	0.114	0.0275	3.25e-05	4.488	1.12	1.06	1.18	Exclusion PRS PheWAS	nominal
MGI	BMI	Chronic obstructive asthma (495.1)	397	3925	0.233	0.0556	2.74e-05	4.562	1.26	1.13	1.41	PRS PheWAS	phenome-wide
MGI	BMI	Chronic obstructive asthma (495.1)	66	857	0.263	0.135	0.0512	1.29	1.3	0.999	1.69	Exclusion PRS PheWAS	not significant
MGI	BMI	Chronic airway obstruction (496)	5343	28343	0.209	0.016	3.52e-39	38.45	1.23	1.19	1.27	PRS PheWAS	phenome-wide
MGI	BMI	Chronic airway obstruction (496)	1192	6161	0.327	0.034	7.24e-22	21.14	1.39	1.3	1.48	Exclusion PRS PheWAS	phenome-wide
MGI	BMI	Emphysema (496.1)	2134	19414	0.171	0.0242	1.36e-12	11.87	1.19	1.13	1.24	PRS PheWAS	phenome-wide
MGI	BMI	Emphysema (496.1)	559	3825	0.352	0.0481	2.57e-13	12.59	1.42	1.29	1.56	Exclusion PRS PheWAS	phenome-wide
MGI	BMI	Chronic bronchitis (496.2)	4128	26624	0.249	0.0179	2.86e-44	43.54	1.28	1.24	1.33	PRS PheWAS	phenome-wide
MGI	BMI	Chronic bronchitis (496.2)	840	5653	0.408	0.0397	9.62e-25	24.02	1.5	1.39	1.63	Exclusion PRS PheWAS	phenome-wide
MGI	BMI	Obstructive chronic bronchitis (496.21)	3747	25467	0.255	0.0187	3.29e-42	41.48	1.29	1.24	1.34	PRS PheWAS	phenome-wide
MGI	BMI	Obstructive chronic bronchitis (496.21)	770	5285	0.433	0.0415	1.91e-25	24.72	1.54	1.42	1.67	Exclusion PRS PheWAS	phenome-wide
MGI	BMI	Acute bronchospasm (498)	496	4943	0.266	0.0494	7.44e-08	7.129	1.3	1.18	1.44	PRS PheWAS	phenome-wide
MGI	BMI	Acute bronchospasm (498)	97	1271	0.27	0.108	0.0126	1.899	1.31	1.06	1.62	Exclusion PRS PheWAS	nominal
MGI	BMI	Pulmonary congestion and hypostasis (503)	835	8243	0.211	0.0383	3.53e-08	7.452	1.24	1.15	1.33	PRS PheWAS	phenome-wide
MGI	BMI	Pulmonary congestion and hypostasis (503)	164	1657	0.232	0.0858	0.00673	2.172	1.26	1.07	1.49	Exclusion PRS PheWAS	nominal
MGI	BMI	Other pulmonary inflamation or edema (505)	1638	15749	0.16	0.0273	5.36e-09	8.271	1.17	1.11	1.24	PRS PheWAS	phenome-wide
MGI	BMI	Other pulmonary inflamation or edema (505)	342	3215	0.157	0.0591	0.00798	2.098	1.17	1.04	1.31	Exclusion PRS PheWAS	nominal
MGI	BMI	Pleurisy; pleural effusion (507)	2916	26208	0.112	0.0205	4.52e-08	7.345	1.12	1.07	1.16	PRS PheWAS	phenome-wide
MGI	BMI	Pleurisy; pleural effusion (507)	659	5524	0.182	0.043	2.28e-05	4.641	1.2	1.1	1.3	Exclusion PRS PheWAS	phenome-wide
MGI	BMI	Pulmonary collapse; interstitial and compensatory emphysema (508)	2382	22588	0.118	0.0226	1.62e-07	6.789	1.13	1.08	1.18	PRS PheWAS	phenome-wide
MGI	BMI	Pulmonary collapse; interstitial and compensatory emphysema (508)	475	4713	0.268	0.05	8.79e-08	7.056	1.31	1.18	1.44	Exclusion PRS PheWAS	phenome-wide
MGI	BMI	Respiratory failure, insufficiency, arrest (509)	4032	29477	0.148	0.0177	7.19e-17	16.14	1.16	1.12	1.2	PRS PheWAS	phenome-wide
MGI	BMI	Respiratory failure, insufficiency, arrest (509)	808	6265	0.234	0.0393	2.68e-09	8.572	1.26	1.17	1.36	Exclusion PRS PheWAS	phenome-wide
MGI	BMI	Respiratory failure (509.1)	1937	18949	0.181	0.0253	8.88e-13	12.05	1.2	1.14	1.26	PRS PheWAS	phenome-wide
MGI	BMI	Respiratory failure (509.1)	427	3812	0.371	0.0543	8.96e-12	11.05	1.45	1.3	1.61	Exclusion PRS PheWAS	phenome-wide
MGI	BMI	Respiratory insufficiency (509.2)	1174	11679	0.157	0.0324	1.26e-06	5.898	1.17	1.1	1.25	PRS PheWAS	phenome-wide
MGI	BMI	Respiratory insufficiency (509.2)	269	2349	0.246	0.0688	0.000345	3.462	1.28	1.12	1.46	Exclusion PRS PheWAS	nominal
MGI	BMI	Dependence on respirator [Ventilator] or supplemental oxygen (509.8)	1741	17249	0.198	0.0265	9.3e-14	13.03	1.22	1.16	1.28	PRS PheWAS	phenome-wide
MGI	BMI	Dependence on respirator [Ventilator] or supplemental oxygen (509.8)	317	3416	0.272	0.0617	1.05e-05	4.979	1.31	1.16	1.48	Exclusion PRS PheWAS	phenome-wide
MGI	BMI	Other symptoms of respiratory system (512)	18621	28154	0.0742	0.01	1.33e-13	12.88	1.08	1.06	1.1	PRS PheWAS	phenome-wide
MGI	BMI	Other symptoms of respiratory system (512)	3890	7132	0.0982	0.0211	3.22e-06	5.492	1.1	1.06	1.15	Exclusion PRS PheWAS	phenome-wide
MGI	BMI	Wheezing (512.1)	1409	13516	0.196	0.0293	2.45e-11	10.61	1.22	1.15	1.29	PRS PheWAS	phenome-wide
MGI	BMI	Wheezing (512.1)	215	3292	0.337	0.0723	3.22e-06	5.492	1.4	1.22	1.61	Exclusion PRS PheWAS	phenome-wide
MGI	BMI	Shortness of breath (512.7)	10034	28081	0.131	0.0125	1.14e-25	24.94	1.14	1.11	1.17	PRS PheWAS	phenome-wide
MGI	BMI	Shortness of breath (512.7)	1926	7104	0.145	0.0273	1.17e-07	6.931	1.16	1.1	1.22	Exclusion PRS PheWAS	phenome-wide
MGI	BMI	Cough (512.8)	9501	28148	0.0542	0.0126	1.82e-05	4.74	1.06	1.03	1.08	PRS PheWAS	phenome-wide
MGI	BMI	Cough (512.8)	2033	7127	0.0688	0.0267	0.00996	2.002	1.07	1.02	1.13	Exclusion PRS PheWAS	nominal
MGI	BMI	Other dyspnea (512.9)	10804	28104	0.109	0.0121	1.97e-19	18.71	1.11	1.09	1.14	PRS PheWAS	phenome-wide
MGI	BMI	Other dyspnea (512.9)	1997	7106	0.127	0.0268	2.25e-06	5.648	1.14	1.08	1.2	Exclusion PRS PheWAS	phenome-wide
MGI	BMI	Respiratory abnormalities (513)	12932	33822	0.119	0.011	2.03e-27	26.69	1.13	1.1	1.15	PRS PheWAS	phenome-wide
MGI	BMI	Respiratory abnormalities (513)	2470	8537	0.127	0.0242	1.56e-07	6.806	1.14	1.08	1.19	Exclusion PRS PheWAS	phenome-wide
MGI	BMI	Hypoventilation (513.3)	880	8646	0.171	0.0369	3.28e-06	5.484	1.19	1.1	1.28	PRS PheWAS	phenome-wide
MGI	BMI	Hypoventilation (513.3)	128	1878	0.0296	0.0938	0.752	0.1237	1.03	0.857	1.24	Exclusion PRS PheWAS	not significant
MGI	BMI	Hyperventilation (513.4)	515	5124	0.219	0.0492	8.85e-06	5.053	1.24	1.13	1.37	PRS PheWAS	phenome-wide
MGI	BMI	Hyperventilation (513.4)	94	1120	0.247	0.114	0.031	1.509	1.28	1.02	1.6	Exclusion PRS PheWAS	nominal
MGI	BMI	Other diseases of respiratory system, not elsewhere classified (519)	6458	39057	0.083	0.0142	5.02e-09	8.299	1.09	1.06	1.12	PRS PheWAS	phenome-wide
MGI	BMI	Other diseases of respiratory system, not elsewhere classified (519)	1418	9074	0.152	0.0299	3.68e-07	6.434	1.16	1.1	1.23	Exclusion PRS PheWAS	phenome-wide
MGI	BMI	Symptoms involving respiratory system and other chest symptoms (519.9)	4706	34489	0.0891	0.0164	5.27e-08	7.278	1.09	1.06	1.13	PRS PheWAS	phenome-wide
MGI	BMI	Symptoms involving respiratory system and other chest symptoms (519.9)	1037	7618	0.193	0.0345	2.33e-08	7.632	1.21	1.13	1.3	Exclusion PRS PheWAS	phenome-wide
MGI	BMI	Diseases of hard tissues of teeth (521)	898	8954	0.172	0.0361	1.87e-06	5.729	1.19	1.11	1.27	PRS PheWAS	phenome-wide
MGI	BMI	Diseases of hard tissues of teeth (521)	250	1935	0.425	0.0691	7.92e-10	9.101	1.53	1.34	1.75	Exclusion PRS PheWAS	phenome-wide
MGI	BMI	Dental caries (521.1)	837	8349	0.18	0.0375	1.62e-06	5.79	1.2	1.11	1.29	PRS PheWAS	phenome-wide
MGI	BMI	Dental caries (521.1)	234	1781	0.427	0.0717	2.55e-09	8.593	1.53	1.33	1.76	Exclusion PRS PheWAS	phenome-wide
MGI	BMI	Diseases of esophagus (530)	17081	27931	0.121	0.0104	2.7e-31	30.57	1.13	1.11	1.15	PRS PheWAS	phenome-wide
MGI	BMI	Diseases of esophagus (530)	3202	7330	0.158	0.0229	4.83e-12	11.32	1.17	1.12	1.23	Exclusion PRS PheWAS	phenome-wide
MGI	BMI	Esophagitis, GERD and related diseases (530.1)	16572	27931	0.122	0.0105	3.28e-31	30.48	1.13	1.11	1.15	PRS PheWAS	phenome-wide
MGI	BMI	Esophagitis, GERD and related diseases (530.1)	3046	7330	0.156	0.0233	1.87e-11	10.73	1.17	1.12	1.22	Exclusion PRS PheWAS	phenome-wide
MGI	BMI	GERD (530.11)	16143	27929	0.124	0.0106	1.12e-31	30.95	1.13	1.11	1.16	PRS PheWAS	phenome-wide
MGI	BMI	GERD (530.11)	2914	7329	0.157	0.0237	3.19e-11	10.5	1.17	1.12	1.23	Exclusion PRS PheWAS	phenome-wide
MGI	BMI	Peptic ulcer (excl. esophageal) (531)	2073	20617	0.118	0.0241	9.1e-07	6.041	1.13	1.07	1.18	PRS PheWAS	phenome-wide
MGI	BMI	Peptic ulcer (excl. esophageal) (531)	435	4455	0.181	0.0519	0.000481	3.318	1.2	1.08	1.33	Exclusion PRS PheWAS	nominal
MGI	BMI	Gastric ulcer (531.2)	1201	11970	0.137	0.0315	1.34e-05	4.873	1.15	1.08	1.22	PRS PheWAS	phenome-wide
MGI	BMI	Gastric ulcer (531.2)	247	2646	0.209	0.0687	0.00231	2.636	1.23	1.08	1.41	Exclusion PRS PheWAS	nominal
MGI	BMI	Dysphagia (532)	5585	26852	0.0937	0.0156	1.98e-09	8.704	1.1	1.07	1.13	PRS PheWAS	phenome-wide
MGI	BMI	Dysphagia (532)	1388	6859	0.224	0.0315	1.22e-12	11.92	1.25	1.18	1.33	Exclusion PRS PheWAS	phenome-wide
MGI	BMI	Acute gastritis (535.1)	1178	11750	0.138	0.0319	1.59e-05	4.798	1.15	1.08	1.22	PRS PheWAS	phenome-wide
MGI	BMI	Acute gastritis (535.1)	238	2623	0.154	0.0693	0.0265	1.578	1.17	1.02	1.34	Exclusion PRS PheWAS	nominal
MGI	BMI	Other disorders of stomach and duodenum (537)	3183	30048	0.0907	0.0195	3.4e-06	5.468	1.09	1.05	1.14	PRS PheWAS	phenome-wide
MGI	BMI	Other disorders of stomach and duodenum (537)	746	6762	0.145	0.0403	0.000326	3.487	1.16	1.07	1.25	Exclusion PRS PheWAS	nominal
MGI	BMI	Bariatric surgery (539)	1509	15074	0.659	0.0298	2.89e-108	107.5	1.93	1.82	2.05	PRS PheWAS	phenome-wide
MGI	BMI	Bariatric surgery (539)	73	3739	0.979	0.126	7.13e-15	14.15	2.66	2.08	3.41	Exclusion PRS PheWAS	phenome-wide
MGI	BMI	Inguinal hernia (550.1)	1744	16488	-0.212	0.0265	1.13e-15	14.95	0.809	0.768	0.852	PRS PheWAS	phenome-wide
MGI	BMI	Inguinal hernia (550.1)	445	3017	-0.133	0.053	0.0123	1.911	0.876	0.789	0.972	Exclusion PRS PheWAS	nominal
MGI	BMI	Ventral hernia (550.5)	2241	22163	0.158	0.0234	1.37e-11	10.86	1.17	1.12	1.23	PRS PheWAS	phenome-wide
MGI	BMI	Ventral hernia (550.5)	340	4744	0.104	0.0582	0.0747	1.127	1.11	0.99	1.24	Exclusion PRS PheWAS	not significant
MGI	BMI	Incisional hernia (550.6)	1313	13111	0.189	0.0305	5.47e-10	9.262	1.21	1.14	1.28	PRS PheWAS	phenome-wide
MGI	BMI	Incisional hernia (550.6)	177	2826	0.202	0.0789	0.0106	1.973	1.22	1.05	1.43	Exclusion PRS PheWAS	nominal
MGI	BMI	Intestinal malabsorption (non-celiac) (557)	1716	16490	0.204	0.0265	1.36e-14	13.87	1.23	1.16	1.29	PRS PheWAS	phenome-wide
MGI	BMI	Intestinal malabsorption (non-celiac) (557)	381	4374	0.17	0.0553	0.00216	2.665	1.18	1.06	1.32	Exclusion PRS PheWAS	nominal
MGI	BMI	Peritonitis and retroperitoneal infections (567)	1364	13616	0.135	0.0298	6.01e-06	5.221	1.14	1.08	1.21	PRS PheWAS	phenome-wide
MGI	BMI	Peritonitis and retroperitoneal infections (567)	336	2915	0.301	0.0604	6.09e-07	6.215	1.35	1.2	1.52	Exclusion PRS PheWAS	phenome-wide
MGI	BMI	Other disorders of peritoneum (568)	1705	17038	0.142	0.0266	9.92e-08	7.003	1.15	1.09	1.21	PRS PheWAS	phenome-wide
MGI	BMI	Other disorders of peritoneum (568)	372	3676	0.118	0.0563	0.0361	1.442	1.13	1.01	1.26	Exclusion PRS PheWAS	nominal
MGI	BMI	Peritoneal adhesions (postoperative) (postinfection) (568.1)	1247	12468	0.149	0.031	1.61e-06	5.792	1.16	1.09	1.23	PRS PheWAS	phenome-wide
MGI	BMI	Peritoneal adhesions (postoperative) (postinfection) (568.1)	262	2676	0.104	0.0671	0.122	0.9138	1.11	0.973	1.27	Exclusion PRS PheWAS	not significant
MGI	BMI	Other disorders of intestine (569)	8079	35231	0.0562	0.0131	1.7e-05	4.77	1.06	1.03	1.09	PRS PheWAS	phenome-wide
MGI	BMI	Other disorders of intestine (569)	1700	8326	0.11	0.028	8.81e-05	4.055	1.12	1.06	1.18	Exclusion PRS PheWAS	nominal
MGI	BMI	Gastrointestinal complications (569.2)	1395	13933	0.167	0.0294	1.27e-08	7.895	1.18	1.12	1.25	PRS PheWAS	phenome-wide
MGI	BMI	Gastrointestinal complications (569.2)	304	3101	0.204	0.0623	0.00105	2.98	1.23	1.09	1.39	Exclusion PRS PheWAS	nominal
MGI	BMI	Chronic liver disease and cirrhosis (571)	4610	32562	0.127	0.0165	1.35e-14	13.87	1.14	1.1	1.17	PRS PheWAS	phenome-wide
MGI	BMI	Chronic liver disease and cirrhosis (571)	692	7454	0.159	0.041	0.000106	3.976	1.17	1.08	1.27	Exclusion PRS PheWAS	nominal
MGI	BMI	Other chronic nonalcoholic liver disease (571.5)	4342	32234	0.128	0.0169	5.16e-14	13.29	1.14	1.1	1.17	PRS PheWAS	phenome-wide
MGI	BMI	Other chronic nonalcoholic liver disease (571.5)	622	7333	0.151	0.0432	0.000474	3.325	1.16	1.07	1.27	Exclusion PRS PheWAS	nominal
MGI	BMI	Cirrhosis of liver without mention of alcohol (571.51)	1018	10095	0.144	0.0342	2.46e-05	4.609	1.15	1.08	1.23	PRS PheWAS	phenome-wide
MGI	BMI	Cirrhosis of liver without mention of alcohol (571.51)	178	1964	0.276	0.0801	0.000581	3.236	1.32	1.13	1.54	Exclusion PRS PheWAS	nominal
MGI	BMI	Other disorders of liver (573)	5599	33620	0.0852	0.0152	1.95e-08	7.71	1.09	1.06	1.12	PRS PheWAS	phenome-wide
MGI	BMI	Other disorders of liver (573)	1049	7805	0.117	0.0345	0.000667	3.176	1.12	1.05	1.2	Exclusion PRS PheWAS	nominal
MGI	BMI	Cholelithiasis and cholecystitis (574)	3177	30809	0.119	0.0196	1.25e-09	8.902	1.13	1.08	1.17	PRS PheWAS	phenome-wide
MGI	BMI	Cholelithiasis and cholecystitis (574)	520	7209	0.0894	0.0477	0.0606	1.217	1.09	0.996	1.2	Exclusion PRS PheWAS	not significant
MGI	BMI	Cholelithiasis (574.1)	2924	28874	0.125	0.0204	7.52e-10	9.124	1.13	1.09	1.18	PRS PheWAS	phenome-wide
MGI	BMI	Cholelithiasis (574.1)	455	6806	0.0756	0.051	0.138	0.8608	1.08	0.976	1.19	Exclusion PRS PheWAS	not significant
MGI	BMI	Other symptoms involving abdomen and pelvis (579)	4431	34209	0.0948	0.0168	1.58e-08	7.802	1.1	1.06	1.14	PRS PheWAS	phenome-wide
MGI	BMI	Other symptoms involving abdomen and pelvis (579)	975	7967	0.108	0.0354	0.00238	2.623	1.11	1.04	1.19	Exclusion PRS PheWAS	nominal
MGI	BMI	Splenomegaly (579.2)	730	7262	0.192	0.0403	2.02e-06	5.695	1.21	1.12	1.31	PRS PheWAS	phenome-wide
MGI	BMI	Splenomegaly (579.2)	121	1577	0.141	0.0938	0.132	0.8797	1.15	0.958	1.38	Exclusion PRS PheWAS	not significant
MGI	BMI	Nephritis; nephrosis; renal sclerosis (580)	1881	15516	0.226	0.0261	4.47e-18	17.35	1.25	1.19	1.32	PRS PheWAS	phenome-wide
MGI	BMI	Nephritis; nephrosis; renal sclerosis (580)	327	3423	0.288	0.0606	1.94e-06	5.713	1.33	1.18	1.5	Exclusion PRS PheWAS	phenome-wide
MGI	BMI	Nephritis and nephropathy without mention of glomerulonephritis (580.3)	1502	11930	0.233	0.0294	1.93e-15	14.72	1.26	1.19	1.34	PRS PheWAS	phenome-wide
MGI	BMI	Nephritis and nephropathy without mention of glomerulonephritis (580.3)	249	2607	0.304	0.0694	1.18e-05	4.928	1.36	1.18	1.55	Exclusion PRS PheWAS	phenome-wide
MGI	BMI	Nephritis and nephropathy in diseases classified elsewhere (580.31)	992	7228	0.314	0.0368	1.35e-17	16.87	1.37	1.27	1.47	PRS PheWAS	phenome-wide
MGI	BMI	Nephritis and nephropathy in diseases classified elsewhere (580.31)	138	1500	0.34	0.0938	0.000285	3.545	1.41	1.17	1.69	Exclusion PRS PheWAS	nominal
MGI	BMI	Renal failure (585)	7470	32340	0.196	0.014	2.08e-44	43.68	1.22	1.18	1.25	PRS PheWAS	phenome-wide
MGI	BMI	Renal failure (585)	1352	7675	0.266	0.0316	4.34e-17	16.36	1.3	1.23	1.39	Exclusion PRS PheWAS	phenome-wide
MGI	BMI	Acute renal failure (585.1)	4265	27230	0.2	0.0176	6.8e-30	29.17	1.22	1.18	1.26	PRS PheWAS	phenome-wide
MGI	BMI	Acute renal failure (585.1)	803	6037	0.3	0.0394	2.7e-14	13.57	1.35	1.25	1.46	Exclusion PRS PheWAS	phenome-wide
MGI	BMI	Renal failure NOS (585.2)	832	8162	0.225	0.0384	4.77e-09	8.321	1.25	1.16	1.35	PRS PheWAS	phenome-wide
MGI	BMI	Renal failure NOS (585.2)	182	1711	0.273	0.0793	0.000574	3.241	1.31	1.12	1.53	Exclusion PRS PheWAS	nominal
MGI	BMI	Chronic renal failure [CKD] (585.3)	5580	29470	0.214	0.0159	2.8e-41	40.55	1.24	1.2	1.28	PRS PheWAS	phenome-wide
MGI	BMI	Chronic renal failure [CKD] (585.3)	985	6716	0.264	0.0364	3.82e-13	12.42	1.3	1.21	1.4	Exclusion PRS PheWAS	phenome-wide
MGI	BMI	Renal dialysis (585.31)	747	7423	0.236	0.0403	4.9e-09	8.31	1.27	1.17	1.37	PRS PheWAS	phenome-wide
MGI	BMI	Renal dialysis (585.31)	176	1530	0.338	0.082	3.71e-05	4.431	1.4	1.19	1.65	Exclusion PRS PheWAS	nominal
MGI	BMI	End stage renal disease (585.32)	1007	9783	0.259	0.0347	7.97e-14	13.1	1.3	1.21	1.39	PRS PheWAS	phenome-wide
MGI	BMI	End stage renal disease (585.32)	238	2054	0.386	0.071	5.21e-08	7.283	1.47	1.28	1.69	Exclusion PRS PheWAS	phenome-wide
MGI	BMI	Chronic Kidney Disease, Stage III (585.33)	3209	21312	0.225	0.0205	4.06e-28	27.39	1.25	1.2	1.3	PRS PheWAS	phenome-wide
MGI	BMI	Chronic Kidney Disease, Stage III (585.33)	492	4489	0.255	0.0502	3.77e-07	6.423	1.29	1.17	1.42	Exclusion PRS PheWAS	phenome-wide
MGI	BMI	Chronic Kidney Disease, Stage IV (585.34)	977	9190	0.262	0.0354	1.34e-13	12.87	1.3	1.21	1.39	PRS PheWAS	phenome-wide
MGI	BMI	Chronic Kidney Disease, Stage IV (585.34)	187	1901	0.289	0.0784	0.00023	3.639	1.33	1.14	1.56	Exclusion PRS PheWAS	nominal
MGI	BMI	Chronic kidney disease, Stage I or II (585.4)	1227	11191	0.222	0.0317	2.48e-12	11.61	1.25	1.17	1.33	PRS PheWAS	phenome-wide
MGI	BMI	Chronic kidney disease, Stage I or II (585.4)	232	2389	0.271	0.0716	0.000155	3.809	1.31	1.14	1.51	Exclusion PRS PheWAS	nominal
MGI	BMI	Other disorders of the kidney and ureters (586)	7628	34189	0.124	0.0136	6.44e-20	19.19	1.13	1.1	1.16	PRS PheWAS	phenome-wide
MGI	BMI	Other disorders of the kidney and ureters (586)	1476	8474	0.126	0.0297	2.3e-05	4.638	1.13	1.07	1.2	Exclusion PRS PheWAS	phenome-wide
MGI	BMI	Disorders resulting from impaired renal function (588)	976	9389	0.222	0.0354	3.65e-10	9.438	1.25	1.16	1.34	PRS PheWAS	phenome-wide
MGI	BMI	Disorders resulting from impaired renal function (588)	220	2000	0.294	0.0735	6.45e-05	4.191	1.34	1.16	1.55	Exclusion PRS PheWAS	nominal
MGI	BMI	Secondary hyperparathyroidism (of renal origin) (588.2)	755	7275	0.218	0.0403	6.34e-08	7.198	1.24	1.15	1.35	PRS PheWAS	phenome-wide
MGI	BMI	Secondary hyperparathyroidism (of renal origin) (588.2)	155	1556	0.243	0.0862	0.00486	2.313	1.27	1.08	1.51	Exclusion PRS PheWAS	nominal
MGI	BMI	Abnormal results of function study of kidney (589)	1007	9834	0.176	0.0349	4.79e-07	6.319	1.19	1.11	1.28	PRS PheWAS	phenome-wide
MGI	BMI	Abnormal results of function study of kidney (589)	210	2132	0.163	0.0753	0.03	1.523	1.18	1.02	1.36	Exclusion PRS PheWAS	nominal
MGI	BMI	Pyelonephritis (590)	1461	14350	0.135	0.0287	2.72e-06	5.565	1.14	1.08	1.21	PRS PheWAS	phenome-wide
MGI	BMI	Pyelonephritis (590)	326	3559	0.0831	0.0607	0.171	0.7659	1.09	0.965	1.22	Exclusion PRS PheWAS	not significant
MGI	BMI	Urinary calculus (594)	6707	38209	0.0858	0.0139	6.1e-10	9.215	1.09	1.06	1.12	PRS PheWAS	phenome-wide
MGI	BMI	Urinary calculus (594)	1206	9137	0.0702	0.0318	0.0273	1.565	1.07	1.01	1.14	Exclusion PRS PheWAS	nominal
MGI	BMI	Calculus of kidney (594.1)	6273	38051	0.0881	0.0143	6.52e-10	9.186	1.09	1.06	1.12	PRS PheWAS	phenome-wide
MGI	BMI	Calculus of kidney (594.1)	1117	9085	0.0572	0.0329	0.0817	1.088	1.06	0.993	1.13	Exclusion PRS PheWAS	not significant
MGI	BMI	Benign mammary dysplasias (610)	3683	16548	-0.0988	0.0194	3.54e-07	6.451	0.906	0.872	0.941	PRS PheWAS	phenome-wide
MGI	BMI	Benign mammary dysplasias (610)	1103	4593	-0.137	0.0361	0.000147	3.832	0.872	0.813	0.936	Exclusion PRS PheWAS	nominal
MGI	BMI	Cystic mastopathy (610.1)	1633	14191	-0.122	0.0277	1.15e-05	4.938	0.886	0.839	0.935	PRS PheWAS	phenome-wide
MGI	BMI	Cystic mastopathy (610.1)	506	3675	-0.152	0.0505	0.0026	2.585	0.859	0.778	0.948	Exclusion PRS PheWAS	nominal
MGI	BMI	Benign neoplasm of breast (610.4)	2837	16430	-0.108	0.0216	5.24e-07	6.281	0.897	0.86	0.936	PRS PheWAS	phenome-wide
MGI	BMI	Benign neoplasm of breast (610.4)	879	4543	-0.138	0.0394	0.000474	3.324	0.871	0.806	0.941	Exclusion PRS PheWAS	nominal
MGI	BMI	Abnormal findings on mammogram or breast exam (611)	6067	18690	-0.097	0.0159	1.05e-09	8.98	0.908	0.88	0.936	PRS PheWAS	phenome-wide
MGI	BMI	Abnormal findings on mammogram or breast exam (611)	1789	4939	-0.119	0.0298	6.7e-05	4.174	0.888	0.838	0.941	Exclusion PRS PheWAS	nominal
MGI	BMI	Abnormal mammogram (611.1)	4980	16120	-0.115	0.0174	3.86e-11	10.41	0.891	0.862	0.922	PRS PheWAS	phenome-wide
MGI	BMI	Abnormal mammogram (611.1)	1489	4263	-0.144	0.0324	9.05e-06	5.043	0.866	0.813	0.923	Exclusion PRS PheWAS	phenome-wide
MGI	BMI	Mammographic microcalcification (611.11)	1122	10394	-0.172	0.0335	3.05e-07	6.515	0.842	0.789	0.899	PRS PheWAS	phenome-wide
MGI	BMI	Mammographic microcalcification (611.11)	364	2535	-0.15	0.0597	0.0118	1.927	0.86	0.765	0.967	Exclusion PRS PheWAS	nominal
MGI	BMI	Lump or mass in breast (611.3)	3549	18572	-0.0985	0.0194	3.99e-07	6.399	0.906	0.872	0.941	PRS PheWAS	phenome-wide
MGI	BMI	Lump or mass in breast (611.3)	1089	4931	-0.11	0.0357	0.00208	2.682	0.896	0.835	0.961	Exclusion PRS PheWAS	nominal
MGI	BMI	Menopausal and postmenopausal disorders (627)	4560	14557	-0.0783	0.0181	1.52e-05	4.819	0.925	0.892	0.958	PRS PheWAS	phenome-wide
MGI	BMI	Menopausal and postmenopausal disorders (627)	1243	3886	-0.118	0.0349	0.000755	3.122	0.889	0.83	0.952	Exclusion PRS PheWAS	nominal
MGI	BMI	Symptomatic menopause (627.2)	3017	13763	-0.099	0.0215	4.04e-06	5.394	0.906	0.868	0.945	PRS PheWAS	phenome-wide
MGI	BMI	Symptomatic menopause (627.2)	834	3588	-0.107	0.041	0.00884	2.053	0.898	0.829	0.973	Exclusion PRS PheWAS	nominal
MGI	BMI	Need for Hormone replacement therapy (postmenopausal) (627.22)	356	3513	-0.309	0.0598	2.32e-07	6.635	0.734	0.653	0.825	PRS PheWAS	phenome-wide
MGI	BMI	Need for Hormone replacement therapy (postmenopausal) (627.22)	113	855	-0.289	0.108	0.00745	2.128	0.749	0.606	0.926	Exclusion PRS PheWAS	nominal
MGI	BMI	Postmenopausal atrophic vaginitis (627.3)	997	9484	-0.152	0.0355	1.96e-05	4.708	0.859	0.801	0.921	PRS PheWAS	phenome-wide
MGI	BMI	Postmenopausal atrophic vaginitis (627.3)	314	2315	-0.232	0.0643	0.000312	3.506	0.793	0.699	0.9	Exclusion PRS PheWAS	nominal
MGI	BMI	Superficial cellulitis and abscess (681)	6500	38394	0.136	0.0141	6.16e-22	21.21	1.15	1.11	1.18	PRS PheWAS	phenome-wide
MGI	BMI	Superficial cellulitis and abscess (681)	1331	9223	0.175	0.0307	1.07e-08	7.969	1.19	1.12	1.27	Exclusion PRS PheWAS	phenome-wide
MGI	BMI	Cellulitis and abscess of arm/hand (681.3)	2123	19952	0.178	0.0239	1.12e-13	12.95	1.19	1.14	1.25	PRS PheWAS	phenome-wide
MGI	BMI	Cellulitis and abscess of arm/hand (681.3)	397	4472	0.263	0.0546	1.44e-06	5.841	1.3	1.17	1.45	Exclusion PRS PheWAS	phenome-wide
MGI	BMI	Cellulitis and abscess of leg, except foot (681.5)	2252	20944	0.18	0.0232	1.06e-14	13.98	1.2	1.14	1.25	PRS PheWAS	phenome-wide
MGI	BMI	Cellulitis and abscess of leg, except foot (681.5)	406	4641	0.229	0.0533	1.77e-05	4.751	1.26	1.13	1.4	Exclusion PRS PheWAS	phenome-wide
MGI	BMI	Cellulitis and abscess of foot, toe (681.6)	1820	16893	0.192	0.0259	1.36e-13	12.87	1.21	1.15	1.27	PRS PheWAS	phenome-wide
MGI	BMI	Cellulitis and abscess of foot, toe (681.6)	330	3685	0.267	0.0599	8.6e-06	5.066	1.31	1.16	1.47	Exclusion PRS PheWAS	phenome-wide
MGI	BMI	Cellulitis and abscess of trunk (681.7)	1572	15588	0.237	0.0277	1.1e-17	16.96	1.27	1.2	1.34	PRS PheWAS	phenome-wide
MGI	BMI	Cellulitis and abscess of trunk (681.7)	285	3560	0.261	0.064	4.57e-05	4.34	1.3	1.15	1.47	Exclusion PRS PheWAS	nominal
MGI	BMI	Other local infections of skin and subcutaneous tissue (686)	2257	21750	0.128	0.0233	4.38e-08	7.359	1.14	1.09	1.19	PRS PheWAS	phenome-wide
MGI	BMI	Other local infections of skin and subcutaneous tissue (686)	485	4893	0.125	0.0499	0.0119	1.923	1.13	1.03	1.25	Exclusion PRS PheWAS	nominal
MGI	BMI	Disorder of skin and subcutaneous tissue NOS (689)	9311	37335	-0.0738	0.0123	2.24e-09	8.649	0.929	0.907	0.952	PRS PheWAS	phenome-wide
MGI	BMI	Disorder of skin and subcutaneous tissue NOS (689)	2241	8716	-0.0726	0.0253	0.00406	2.391	0.93	0.885	0.977	Exclusion PRS PheWAS	nominal
MGI	BMI	Erythematosquamous dermatosis (690)	5184	31581	-0.104	0.016	8.21e-11	10.09	0.901	0.874	0.93	PRS PheWAS	phenome-wide
MGI	BMI	Erythematosquamous dermatosis (690)	1200	6764	-0.0887	0.0334	0.0079	2.102	0.915	0.857	0.977	Exclusion PRS PheWAS	nominal
MGI	BMI	Seborrheic dermatitis (690.1)	5174	31553	-0.104	0.016	6.91e-11	10.16	0.901	0.873	0.93	PRS PheWAS	phenome-wide
MGI	BMI	Seborrheic dermatitis (690.1)	1200	6752	-0.0889	0.0334	0.00774	2.111	0.915	0.857	0.977	Exclusion PRS PheWAS	nominal
MGI	BMI	Other dyschromia (694.2)	1674	16183	-0.113	0.027	2.59e-05	4.587	0.893	0.847	0.941	PRS PheWAS	phenome-wide
MGI	BMI	Other dyschromia (694.2)	447	3711	-0.175	0.0527	0.000865	3.063	0.839	0.757	0.93	Exclusion PRS PheWAS	nominal
MGI	BMI	Rosacea (695.3)	1816	17663	-0.113	0.0259	1.33e-05	4.877	0.893	0.849	0.94	PRS PheWAS	phenome-wide
MGI	BMI	Rosacea (695.3)	366	3953	-0.181	0.0571	0.00149	2.825	0.834	0.746	0.933	Exclusion PRS PheWAS	nominal
MGI	BMI	Degenerative skin conditions and other dermatoses (702)	6956	29525	-0.134	0.0145	1.64e-20	19.78	0.874	0.85	0.9	PRS PheWAS	phenome-wide
MGI	BMI	Degenerative skin conditions and other dermatoses (702)	1588	6196	-0.132	0.0305	1.6e-05	4.795	0.877	0.826	0.931	Exclusion PRS PheWAS	phenome-wide
MGI	BMI	Actinic keratosis (702.1)	4171	26529	-0.174	0.0179	2.47e-22	21.61	0.84	0.811	0.87	PRS PheWAS	phenome-wide
MGI	BMI	Actinic keratosis (702.1)	950	5238	-0.188	0.0379	6.54e-07	6.184	0.828	0.769	0.892	Exclusion PRS PheWAS	phenome-wide
MGI	BMI	Seborrheic keratosis (702.2)	5480	31552	-0.142	0.0157	1.77e-19	18.75	0.868	0.841	0.895	PRS PheWAS	phenome-wide
MGI	BMI	Seborrheic keratosis (702.2)	1277	6486	-0.126	0.0329	0.00013	3.886	0.882	0.827	0.94	Exclusion PRS PheWAS	nominal
MGI	BMI	Hirsutism (704.2)	299	2946	0.331	0.0636	1.93e-07	6.716	1.39	1.23	1.58	PRS PheWAS	phenome-wide
MGI	BMI	Hirsutism (704.2)	45	882	0.273	0.156	0.0808	1.092	1.31	0.967	1.79	Exclusion PRS PheWAS	not significant
MGI	BMI	Hidradenitis (705.3)	245	2440	0.352	0.0703	5.64e-07	6.249	1.42	1.24	1.63	PRS PheWAS	phenome-wide
MGI	BMI	Hidradenitis (705.3)	33	639	0.182	0.164	0.268	0.5724	1.2	0.87	1.65	Exclusion PRS PheWAS	not significant
MGI	BMI	Diseases of sebaceous glands (706)	5995	39748	-0.0894	0.0146	9.24e-10	9.034	0.914	0.889	0.941	PRS PheWAS	phenome-wide
MGI	BMI	Diseases of sebaceous glands (706)	1531	9248	-0.121	0.0291	3.43e-05	4.465	0.886	0.837	0.938	Exclusion PRS PheWAS	nominal
MGI	BMI	Acne (706.1)	2594	22570	-0.162	0.0217	9.24e-14	13.03	0.851	0.815	0.888	PRS PheWAS	phenome-wide
MGI	BMI	Acne (706.1)	832	5978	-0.172	0.0389	1.01e-05	4.998	0.842	0.78	0.909	Exclusion PRS PheWAS	phenome-wide
MGI	BMI	Chronic ulcer of skin (707)	2871	26816	0.184	0.0207	5.67e-19	18.25	1.2	1.15	1.25	PRS PheWAS	phenome-wide
MGI	BMI	Chronic ulcer of skin (707)	597	5738	0.209	0.0446	2.67e-06	5.574	1.23	1.13	1.35	Exclusion PRS PheWAS	phenome-wide
MGI	BMI	Decubitus ulcer (707.1)	825	8119	0.183	0.0383	1.8e-06	5.744	1.2	1.11	1.29	PRS PheWAS	phenome-wide
MGI	BMI	Decubitus ulcer (707.1)	206	1652	0.269	0.0767	0.000467	3.331	1.31	1.13	1.52	Exclusion PRS PheWAS	nominal
MGI	BMI	Chronic ulcer of leg or foot (707.2)	1108	9992	0.281	0.0331	2.14e-17	16.67	1.32	1.24	1.41	PRS PheWAS	phenome-wide
MGI	BMI	Chronic ulcer of leg or foot (707.2)	180	1928	0.3	0.0799	0.000171	3.767	1.35	1.15	1.58	Exclusion PRS PheWAS	nominal
MGI	BMI	Chronic ulcer of unspecified site (707.3)	1641	16172	0.174	0.0273	1.68e-10	9.775	1.19	1.13	1.26	PRS PheWAS	phenome-wide
MGI	BMI	Chronic ulcer of unspecified site (707.3)	356	3547	0.227	0.0571	7.28e-05	4.138	1.25	1.12	1.4	Exclusion PRS PheWAS	nominal
MGI	BMI	Osteomyelitis, periostitis, and other infections involving bone (710)	1254	12103	0.188	0.0314	2.09e-09	8.68	1.21	1.13	1.28	PRS PheWAS	phenome-wide
MGI	BMI	Osteomyelitis, periostitis, and other infections involving bone (710)	282	2616	0.219	0.064	0.000637	3.196	1.24	1.1	1.41	Exclusion PRS PheWAS	nominal
MGI	BMI	Osteomyelitis (710.1)	1203	11636	0.192	0.0321	2.35e-09	8.629	1.21	1.14	1.29	PRS PheWAS	phenome-wide
MGI	BMI	Osteomyelitis (710.1)	275	2462	0.226	0.0652	0.000533	3.273	1.25	1.1	1.42	Exclusion PRS PheWAS	nominal
MGI	BMI	Acute osteomyelitis (710.11)	590	5708	0.307	0.0458	1.94e-11	10.71	1.36	1.24	1.49	PRS PheWAS	phenome-wide
MGI	BMI	Acute osteomyelitis (710.11)	130	1196	0.318	0.0948	0.000783	3.106	1.37	1.14	1.66	Exclusion PRS PheWAS	nominal
MGI	BMI	Chronic osteomyelitis (710.12)	531	5163	0.213	0.0482	1.02e-05	4.991	1.24	1.13	1.36	PRS PheWAS	phenome-wide
MGI	BMI	Chronic osteomyelitis (710.12)	126	1049	0.239	0.0989	0.0155	1.808	1.27	1.05	1.54	Exclusion PRS PheWAS	nominal
MGI	BMI	Unspecified osteomyelitis (710.19)	1153	11149	0.201	0.0327	7.54e-10	9.123	1.22	1.15	1.3	PRS PheWAS	phenome-wide
MGI	BMI	Unspecified osteomyelitis (710.19)	258	2362	0.244	0.0669	0.000259	3.587	1.28	1.12	1.46	Exclusion PRS PheWAS	nominal
MGI	BMI	Rheumatoid arthritis and other inflammatory polyarthropathies (714)	2086	18159	0.112	0.0246	4.89e-06	5.31	1.12	1.07	1.17	PRS PheWAS	phenome-wide
MGI	BMI	Rheumatoid arthritis and other inflammatory polyarthropathies (714)	468	4438	0.0884	0.051	0.0831	1.08	1.09	0.988	1.21	Exclusion PRS PheWAS	not significant
MGI	BMI	Rheumatoid arthritis (714.1)	1670	15087	0.135	0.0276	1e-06	5.998	1.14	1.08	1.21	PRS PheWAS	phenome-wide
MGI	BMI	Rheumatoid arthritis (714.1)	386	3663	0.119	0.0565	0.035	1.455	1.13	1.01	1.26	Exclusion PRS PheWAS	nominal
MGI	BMI	Other arthropathies (716)	13482	31305	0.12	0.0113	1.62e-26	25.79	1.13	1.1	1.15	PRS PheWAS	phenome-wide
MGI	BMI	Other arthropathies (716)	2506	7939	0.0442	0.0251	0.0778	1.109	1.05	0.995	1.1	Exclusion PRS PheWAS	not significant
MGI	BMI	Arthropathy NOS (716.9)	13410	31294	0.12	0.0113	1.89e-26	25.72	1.13	1.1	1.15	PRS PheWAS	phenome-wide
MGI	BMI	Arthropathy NOS (716.9)	2492	7936	0.0447	0.0251	0.0755	1.122	1.05	0.995	1.1	Exclusion PRS PheWAS	not significant
MGI	BMI	Spinal stenosis (720)	3958	28539	0.0958	0.0181	1.13e-07	6.946	1.1	1.06	1.14	PRS PheWAS	phenome-wide
MGI	BMI	Spinal stenosis (720)	649	6151	0.094	0.0433	0.0298	1.525	1.1	1.01	1.2	Exclusion PRS PheWAS	nominal
MGI	BMI	Spinal stenosis of lumbar region (720.1)	2872	23656	0.114	0.021	5.84e-08	7.233	1.12	1.08	1.17	PRS PheWAS	phenome-wide
MGI	BMI	Spinal stenosis of lumbar region (720.1)	428	4881	0.123	0.0526	0.0189	1.724	1.13	1.02	1.25	Exclusion PRS PheWAS	nominal
MGI	BMI	Intervertebral disc disorders (722)	6284	34317	0.0786	0.0145	5.85e-08	7.233	1.08	1.05	1.11	PRS PheWAS	phenome-wide
MGI	BMI	Intervertebral disc disorders (722)	1199	8037	0.0612	0.0326	0.0602	1.22	1.06	0.997	1.13	Exclusion PRS PheWAS	not significant
MGI	BMI	Other disorders of soft tissues (729)	3642	27471	0.129	0.0187	4.88e-12	11.31	1.14	1.1	1.18	PRS PheWAS	phenome-wide
MGI	BMI	Other disorders of soft tissues (729)	669	6222	0.126	0.0424	0.00291	2.536	1.13	1.04	1.23	Exclusion PRS PheWAS	nominal
MGI	BMI	Other disorders of bone and cartilage (733)	4543	26941	-0.102	0.0173	4.04e-09	8.394	0.903	0.873	0.934	PRS PheWAS	phenome-wide
MGI	BMI	Other disorders of bone and cartilage (733)	1259	6039	-0.0519	0.0334	0.12	0.9208	0.949	0.889	1.01	Exclusion PRS PheWAS	not significant
MGI	BMI	Osteoarthrosis (740)	16169	30268	0.135	0.0108	4.58e-36	35.34	1.15	1.12	1.17	PRS PheWAS	phenome-wide
MGI	BMI	Osteoarthrosis (740)	2937	7929	0.0405	0.0241	0.0932	1.031	1.04	0.993	1.09	Exclusion PRS PheWAS	not significant
MGI	BMI	Osteoarthritis; localized (740.1)	7005	27422	0.105	0.0146	6.77e-13	12.17	1.11	1.08	1.14	PRS PheWAS	phenome-wide
MGI	BMI	Osteoarthritis; localized (740.1)	1157	6673	-0.0165	0.0346	0.633	0.1985	0.984	0.919	1.05	Exclusion PRS PheWAS	not significant
MGI	BMI	Osteoarthrosis, localized, primary (740.11)	6176	26155	0.0947	0.0154	7.87e-10	9.104	1.1	1.07	1.13	PRS PheWAS	phenome-wide
MGI	BMI	Osteoarthrosis, localized, primary (740.11)	1023	6187	-0.0287	0.0367	0.434	0.363	0.972	0.904	1.04	Exclusion PRS PheWAS	not significant
MGI	BMI	Osteoarthrosis NOS (740.9)	15497	30141	0.141	0.011	1.92e-37	36.72	1.15	1.13	1.18	PRS PheWAS	phenome-wide
MGI	BMI	Osteoarthrosis NOS (740.9)	2783	7867	0.0451	0.0247	0.0672	1.173	1.05	0.997	1.1	Exclusion PRS PheWAS	not significant
MGI	BMI	Osteoporosis, osteopenia and pathological fracture (743)	9223	36921	-0.0761	0.0128	2.68e-09	8.571	0.927	0.904	0.95	PRS PheWAS	phenome-wide
MGI	BMI	Osteoporosis, osteopenia and pathological fracture (743)	2537	8248	-0.00293	0.0253	0.908	0.04194	0.997	0.949	1.05	Exclusion PRS PheWAS	not significant
MGI	BMI	Osteoporosis (743.1)	3712	19477	-0.105	0.0197	9.08e-08	7.042	0.9	0.866	0.935	PRS PheWAS	phenome-wide
MGI	BMI	Osteoporosis (743.1)	1230	3995	0.0248	0.0364	0.495	0.305	1.03	0.955	1.1	Exclusion PRS PheWAS	not significant
MGI	BMI	Osteoporosis NOS (743.11)	3657	19276	-0.109	0.0199	3.76e-08	7.425	0.896	0.862	0.932	PRS PheWAS	phenome-wide
MGI	BMI	Osteoporosis NOS (743.11)	1217	3952	0.0217	0.0365	0.552	0.2578	1.02	0.951	1.1	Exclusion PRS PheWAS	not significant
MGI	BMI	Senile osteoporosis (743.12)	703	5804	-0.205	0.0432	2.03e-06	5.692	0.815	0.748	0.886	PRS PheWAS	phenome-wide
MGI	BMI	Senile osteoporosis (743.12)	292	1134	-0.0198	0.0707	0.779	0.1084	0.98	0.854	1.13	Exclusion PRS PheWAS	not significant
MGI	BMI	Osteopenia or other disorder of bone and cartilage (743.9)	6970	35237	-0.0869	0.0142	9.9e-10	9.005	0.917	0.892	0.943	PRS PheWAS	phenome-wide
MGI	BMI	Osteopenia or other disorder of bone and cartilage (743.9)	1853	7744	-0.0229	0.0283	0.419	0.3775	0.977	0.925	1.03	Exclusion PRS PheWAS	not significant
MGI	BMI	Back pain (760)	16037	30719	0.0617	0.0103	1.97e-09	8.706	1.06	1.04	1.09	PRS PheWAS	phenome-wide
MGI	BMI	Back pain (760)	3440	7569	0.0714	0.0217	0.00101	2.995	1.07	1.03	1.12	Exclusion PRS PheWAS	nominal
MGI	BMI	Sciatica (764)	3542	32015	0.0791	0.0187	2.27e-05	4.645	1.08	1.04	1.12	PRS PheWAS	phenome-wide
MGI	BMI	Sciatica (764)	611	7266	0.0629	0.0438	0.152	0.8192	1.06	0.977	1.16	Exclusion PRS PheWAS	not significant
MGI	BMI	Swelling of limb (771.1)	5743	35539	0.135	0.0151	2.39e-19	18.62	1.14	1.11	1.18	PRS PheWAS	phenome-wide
MGI	BMI	Swelling of limb (771.1)	1061	8316	0.107	0.0342	0.00169	2.772	1.11	1.04	1.19	Exclusion PRS PheWAS	nominal
MGI	BMI	Edema (782.3)	5874	36788	0.168	0.0149	2.51e-29	28.6	1.18	1.15	1.22	PRS PheWAS	phenome-wide
MGI	BMI	Edema (782.3)	976	8470	0.182	0.0354	2.66e-07	6.574	1.2	1.12	1.29	Exclusion PRS PheWAS	phenome-wide
MGI	BMI	Fever of unknown origin (783)	5733	40720	0.0674	0.0148	4.97e-06	5.303	1.07	1.04	1.1	PRS PheWAS	phenome-wide
MGI	BMI	Fever of unknown origin (783)	1350	9562	0.122	0.0303	5.42e-05	4.266	1.13	1.06	1.2	Exclusion PRS PheWAS	nominal
MGI	BMI	Abdominal pain (785)	16458	30297	0.0427	0.0102	2.94e-05	4.532	1.04	1.02	1.06	PRS PheWAS	phenome-wide
MGI	BMI	Abdominal pain (785)	3950	7061	0.0615	0.0209	0.00323	2.49	1.06	1.02	1.11	Exclusion PRS PheWAS	nominal
MGI	BMI	Nausea and vomiting (789)	10568	36098	0.0512	0.0117	1.17e-05	4.931	1.05	1.03	1.08	PRS PheWAS	phenome-wide
MGI	BMI	Nausea and vomiting (789)	2685	8302	0.0728	0.0233	0.00182	2.739	1.08	1.03	1.13	Exclusion PRS PheWAS	nominal
MGI	BMI	Other abnormal blood chemistry (790.6)	7539	37788	0.0668	0.0134	6.37e-07	6.196	1.07	1.04	1.1	PRS PheWAS	phenome-wide
MGI	BMI	Other abnormal blood chemistry (790.6)	1441	9098	0.12	0.03	6.12e-05	4.214	1.13	1.06	1.2	Exclusion PRS PheWAS	nominal
MGI	BMI	Elevated prostate specific antigen [PSA] (796)	2125	9930	-0.157	0.0257	1.12e-09	8.951	0.855	0.813	0.899	PRS PheWAS	phenome-wide
MGI	BMI	Elevated prostate specific antigen [PSA] (796)	314	1514	-0.286	0.0682	2.72e-05	4.565	0.751	0.657	0.859	Exclusion PRS PheWAS	phenome-wide
MGI	BMI	Complications of transplants and reattached limbs (851)	2982	27545	0.149	0.0201	1.39e-13	12.86	1.16	1.12	1.21	PRS PheWAS	phenome-wide
MGI	BMI	Complications of transplants and reattached limbs (851)	669	5863	0.211	0.0417	4.01e-07	6.397	1.24	1.14	1.34	Exclusion PRS PheWAS	phenome-wide
MGI	BMI	Complications of cardiac/vascular device, implant, and graft (854)	1985	19675	0.15	0.0245	9.21e-10	9.036	1.16	1.11	1.22	PRS PheWAS	phenome-wide
MGI	BMI	Complications of cardiac/vascular device, implant, and graft (854)	412	4147	0.22	0.0531	3.34e-05	4.476	1.25	1.12	1.38	Exclusion PRS PheWAS	nominal
MGI	BMI	Open wound of foot except toe(s) alone (871.3)	490	4843	0.248	0.0492	4.51e-07	6.346	1.28	1.16	1.41	PRS PheWAS	phenome-wide
MGI	BMI	Open wound of foot except toe(s) alone (871.3)	85	951	0.419	0.118	0.000367	3.435	1.52	1.21	1.92	Exclusion PRS PheWAS	nominal
MGI	BMI	Non-healing surgical wound (875)	572	5720	0.204	0.0459	8.81e-06	5.055	1.23	1.12	1.34	PRS PheWAS	phenome-wide
MGI	BMI	Non-healing surgical wound (875)	127	1275	0.186	0.094	0.0477	1.322	1.2	1	1.45	Exclusion PRS PheWAS	nominal
MGI	BMI	Posttraumatic wound infection not elsewhere classified (876)	802	8003	0.276	0.0391	1.76e-12	11.75	1.32	1.22	1.42	PRS PheWAS	phenome-wide
MGI	BMI	Posttraumatic wound infection not elsewhere classified (876)	148	1736	0.201	0.0881	0.0223	1.651	1.22	1.03	1.45	Exclusion PRS PheWAS	nominal
MGI	BMI	Dermatitis due to solar radiation (938)	5567	29098	-0.129	0.0156	1.96e-16	15.71	0.879	0.853	0.907	PRS PheWAS	phenome-wide
MGI	BMI	Dermatitis due to solar radiation (938)	1328	6321	-0.109	0.0321	0.000666	3.177	0.897	0.842	0.955	Exclusion PRS PheWAS	nominal
MGI	BMI	Chronic dermatitis due to solar radiation (938.2)	5307	28656	-0.136	0.016	1.44e-17	16.84	0.872	0.846	0.9	PRS PheWAS	phenome-wide
MGI	BMI	Chronic dermatitis due to solar radiation (938.2)	1269	6176	-0.115	0.0327	0.00043	3.366	0.891	0.836	0.95	Exclusion PRS PheWAS	nominal
MGI	BMI	Poisoning by antibiotics (960)	2479	22087	0.138	0.0223	6.06e-10	9.217	1.15	1.1	1.2	PRS PheWAS	phenome-wide
MGI	BMI	Poisoning by antibiotics (960)	552	5167	0.193	0.0466	3.66e-05	4.436	1.21	1.11	1.33	Exclusion PRS PheWAS	nominal
MGI	BMI	Allergy/adverse effect of penicillin (960.2)	1636	16005	0.151	0.0273	3.09e-08	7.51	1.16	1.1	1.23	PRS PheWAS	phenome-wide
MGI	BMI	Allergy/adverse effect of penicillin (960.2)	342	3712	0.197	0.0584	0.000726	3.139	1.22	1.09	1.37	Exclusion PRS PheWAS	nominal
MGI	BMI	Opiates and related narcotics causing adverse effects in therapeutic use (965.1)	1469	14402	0.142	0.0287	7.46e-07	6.127	1.15	1.09	1.22	PRS PheWAS	phenome-wide
MGI	BMI	Opiates and related narcotics causing adverse effects in therapeutic use (965.1)	303	3397	0.259	0.0614	2.49e-05	4.604	1.3	1.15	1.46	Exclusion PRS PheWAS	phenome-wide
MGI	BMI	Personal history of allergy to medicinal agents (977)	1763	16599	0.119	0.0265	6.5e-06	5.187	1.13	1.07	1.19	PRS PheWAS	phenome-wide
MGI	BMI	Personal history of allergy to medicinal agents (977)	383	3849	0.093	0.0556	0.0945	1.025	1.1	0.984	1.22	Exclusion PRS PheWAS	not significant
MGI	BMI	Sepsis and SIRS (994)	2192	21710	0.145	0.0235	7.75e-10	9.111	1.16	1.1	1.21	PRS PheWAS	phenome-wide
MGI	BMI	Sepsis and SIRS (994)	461	4485	0.274	0.051	7.41e-08	7.13	1.32	1.19	1.45	Exclusion PRS PheWAS	phenome-wide
MGI	BMI	Sepsis (994.2)	2086	20666	0.142	0.0241	3.48e-09	8.458	1.15	1.1	1.21	PRS PheWAS	phenome-wide
MGI	BMI	Sepsis (994.2)	429	4266	0.253	0.0528	1.62e-06	5.789	1.29	1.16	1.43	Exclusion PRS PheWAS	phenome-wide
MGI	TotalCholesterol	Type 2 diabetes (250.2)	9843	29688	-0.0649	0.0131	7.01e-07	6.154	0.937	0.913	0.962	PRS PheWAS	phenome-wide
MGI	TotalCholesterol	Type 2 diabetes (250.2)	4737	5992	0.0395	0.0231	0.0871	1.06	1.04	0.994	1.09	Exclusion PRS PheWAS	not significant
MGI	TotalCholesterol	Disorders of lipoid metabolism (272)	18881	26670	0.288	0.0111	1.28e-149	148.9	1.33	1.31	1.36	PRS PheWAS	phenome-wide
MGI	TotalCholesterol	Disorders of lipoid metabolism (272)	7860	5445	0.304	0.0221	4.51e-43	42.35	1.36	1.3	1.42	Exclusion PRS PheWAS	phenome-wide
MGI	TotalCholesterol	Hyperlipidemia (272.1)	18843	26654	0.29	0.0111	1.18e-150	149.9	1.34	1.31	1.37	PRS PheWAS	phenome-wide
MGI	TotalCholesterol	Hyperlipidemia (272.1)	7841	5442	0.307	0.0222	8.76e-44	43.06	1.36	1.3	1.42	Exclusion PRS PheWAS	phenome-wide
MGI	TotalCholesterol	Hypercholesterolemia (272.11)	5928	21600	0.377	0.0168	1.08e-111	111	1.46	1.41	1.51	PRS PheWAS	phenome-wide
MGI	TotalCholesterol	Hypercholesterolemia (272.11)	2816	4405	0.429	0.0314	1.43e-42	41.84	1.54	1.44	1.63	Exclusion PRS PheWAS	phenome-wide
MGI	TotalCholesterol	Hyperglyceridemia (272.12)	1360	11837	0.173	0.0303	1.05e-08	7.979	1.19	1.12	1.26	PRS PheWAS	phenome-wide
MGI	TotalCholesterol	Hyperglyceridemia (272.12)	858	2329	0.285	0.0444	1.3e-10	9.885	1.33	1.22	1.45	Exclusion PRS PheWAS	phenome-wide
MGI	TotalCholesterol	Mixed hyperlipidemia (272.13)	3538	18449	0.335	0.0209	1.17e-57	56.93	1.4	1.34	1.46	PRS PheWAS	phenome-wide
MGI	TotalCholesterol	Mixed hyperlipidemia (272.13)	2311	3622	0.429	0.0333	4.35e-38	37.36	1.54	1.44	1.64	Exclusion PRS PheWAS	phenome-wide
MGI	TotalCholesterol	Overweight, obesity and other hyperalimentation (278)	19419	27331	-0.041	0.00975	2.64e-05	4.578	0.96	0.942	0.978	PRS PheWAS	phenome-wide
MGI	TotalCholesterol	Overweight, obesity and other hyperalimentation (278)	7389	6066	-0.0301	0.0182	0.0974	1.012	0.97	0.936	1.01	Exclusion PRS PheWAS	not significant
MGI	TotalCholesterol	Obesity (278.1)	17129	27321	-0.0507	0.0101	5.52e-07	6.258	0.951	0.932	0.97	PRS PheWAS	phenome-wide
MGI	TotalCholesterol	Obesity (278.1)	6433	6061	-0.0418	0.0188	0.0262	1.581	0.959	0.924	0.995	Exclusion PRS PheWAS	nominal
MGI	TotalCholesterol	Morbid obesity (278.11)	8280	27172	-0.0691	0.0131	1.32e-07	6.879	0.933	0.91	0.957	PRS PheWAS	phenome-wide
MGI	TotalCholesterol	Morbid obesity (278.11)	3481	5982	-0.0341	0.0225	0.129	0.8881	0.966	0.925	1.01	Exclusion PRS PheWAS	not significant
MGI	eGFR-Creatine	Disorders of lipoid metabolism (272)	18881	26670	-0.0488	0.011	8.54e-06	5.069	0.952	0.932	0.973	PRS PheWAS	phenome-wide
MGI	eGFR-Creatine	Disorders of lipoid metabolism (272)	15755	19431	-0.0619	0.0123	4.74e-07	6.324	0.94	0.918	0.963	Exclusion PRS PheWAS	phenome-wide
MGI	eGFR-Creatine	Hyperlipidemia (272.1)	18843	26654	-0.0494	0.011	6.72e-06	5.172	0.952	0.932	0.972	PRS PheWAS	phenome-wide
MGI	eGFR-Creatine	Hyperlipidemia (272.1)	15725	19417	-0.0624	0.0123	3.78e-07	6.423	0.939	0.917	0.962	Exclusion PRS PheWAS	phenome-wide
MGI	eGFR-Creatine	Renal failure (585)	7470	32340	0.109	0.0139	6.07e-15	14.22	1.11	1.08	1.15	PRS PheWAS	phenome-wide
MGI	eGFR-Creatine	Renal failure (585)	5250	25036	0.0516	0.0162	0.00148	2.83	1.05	1.02	1.09	Exclusion PRS PheWAS	nominal
MGI	eGFR-Creatine	Chronic renal failure [CKD] (585.3)	5580	29470	0.133	0.0158	3.66e-17	16.44	1.14	1.11	1.18	PRS PheWAS	phenome-wide
MGI	eGFR-Creatine	Chronic renal failure [CKD] (585.3)	3542	23150	0.0661	0.0192	0.000584	3.234	1.07	1.03	1.11	Exclusion PRS PheWAS	nominal
MGI	eGFR-Creatine	Chronic Kidney Disease, Stage III (585.33)	3209	21312	0.203	0.0204	2.5e-23	22.6	1.22	1.18	1.27	PRS PheWAS	phenome-wide
MGI	eGFR-Creatine	Chronic Kidney Disease, Stage III (585.33)	1800	17202	0.14	0.0264	1.09e-07	6.963	1.15	1.09	1.21	Exclusion PRS PheWAS	phenome-wide
MGI	eGFR-Creatine	Urinary calculus (594)	6707	38209	-0.132	0.0139	3.06e-21	20.51	0.876	0.853	0.901	PRS PheWAS	phenome-wide
MGI	eGFR-Creatine	Urinary calculus (594)	5473	29069	-0.149	0.0155	9.01e-22	21.05	0.862	0.836	0.888	Exclusion PRS PheWAS	phenome-wide
MGI	eGFR-Creatine	Calculus of kidney (594.1)	6273	38051	-0.131	0.0144	8.03e-20	19.1	0.877	0.853	0.902	PRS PheWAS	phenome-wide
MGI	eGFR-Creatine	Calculus of kidney (594.1)	5131	28947	-0.148	0.016	2.21e-20	19.66	0.863	0.836	0.89	Exclusion PRS PheWAS	phenome-wide
MGI	eGFR-Creatine	Calculus of ureter (594.3)	1361	13561	-0.181	0.0299	1.46e-09	8.834	0.834	0.787	0.885	PRS PheWAS	phenome-wide
MGI	eGFR-Creatine	Calculus of ureter (594.3)	1185	10355	-0.23	0.0325	1.43e-12	11.85	0.795	0.746	0.847	Exclusion PRS PheWAS	phenome-wide
MGI	eGFR-Creatine	Nonspecific findings on examination of blood (790)	2363	22690	0.106	0.0227	3.12e-06	5.506	1.11	1.06	1.16	PRS PheWAS	phenome-wide
MGI	eGFR-Creatine	Nonspecific findings on examination of blood (790)	1867	17422	0.0946	0.0256	0.000216	3.665	1.1	1.05	1.16	Exclusion PRS PheWAS	nominal
MGI	HDL	Hypothyroidism (244)	8099	32717	-0.0684	0.0133	2.54e-07	6.596	0.934	0.91	0.958	PRS PheWAS	phenome-wide
MGI	HDL	Hypothyroidism (244)	1270	3352	0.0355	0.0358	0.321	0.4935	1.04	0.966	1.11	Exclusion PRS PheWAS	not significant
MGI	HDL	Hypothyroidism NOS (244.4)	7542	32208	-0.0695	0.0137	3.72e-07	6.429	0.933	0.908	0.958	PRS PheWAS	phenome-wide
MGI	HDL	Hypothyroidism NOS (244.4)	1224	3322	0.0311	0.0363	0.391	0.4075	1.03	0.961	1.11	Exclusion PRS PheWAS	not significant
MGI	HDL	Secondary diabetes mellitus (249)	1150	8340	-0.275	0.0366	6.23e-14	13.21	0.76	0.707	0.816	PRS PheWAS	phenome-wide
MGI	HDL	Secondary diabetes mellitus (249)	146	720	-0.303	0.11	0.00596	2.225	0.739	0.595	0.917	Exclusion PRS PheWAS	nominal
MGI	HDL	Diabetes mellitus (250)	13947	31815	-0.152	0.0114	1.34e-40	39.87	0.859	0.84	0.879	PRS PheWAS	phenome-wide
MGI	HDL	Diabetes mellitus (250)	1962	3223	-0.021	0.033	0.525	0.2796	0.979	0.918	1.04	Exclusion PRS PheWAS	not significant
MGI	HDL	Type 1 diabetes (250.1)	2364	11758	-0.226	0.0309	2.46e-13	12.61	0.798	0.751	0.847	PRS PheWAS	phenome-wide
MGI	HDL	Type 1 diabetes (250.1)	536	1157	-0.154	0.0803	0.0544	1.264	0.857	0.732	1	Exclusion PRS PheWAS	not significant
MGI	HDL	Type 2 diabetes (250.2)	9843	29688	-0.204	0.0133	2.93e-53	52.53	0.816	0.795	0.837	PRS PheWAS	phenome-wide
MGI	HDL	Type 2 diabetes (250.2)	1026	3064	-0.0755	0.0449	0.0928	1.032	0.927	0.849	1.01	Exclusion PRS PheWAS	not significant
MGI	HDL	Type 2 diabetes with renal manifestations (250.22)	1941	13510	-0.278	0.0285	1.31e-22	21.88	0.757	0.716	0.8	PRS PheWAS	phenome-wide
MGI	HDL	Type 2 diabetes with renal manifestations (250.22)	169	1283	-0.158	0.0972	0.105	0.9784	0.854	0.706	1.03	Exclusion PRS PheWAS	not significant
MGI	HDL	Type 2 diabetes with ophthalmic manifestations (250.23)	1643	9668	-0.221	0.0338	6.38e-11	10.2	0.802	0.751	0.857	PRS PheWAS	phenome-wide
MGI	HDL	Type 2 diabetes with ophthalmic manifestations (250.23)	280	984	-0.156	0.0914	0.0875	1.058	0.855	0.715	1.02	Exclusion PRS PheWAS	not significant
MGI	HDL	Type 2 diabetes with neurological manifestations (250.24)	2557	16502	-0.234	0.0258	1.11e-19	18.96	0.791	0.752	0.832	PRS PheWAS	phenome-wide
MGI	HDL	Type 2 diabetes with neurological manifestations (250.24)	278	1601	-0.157	0.0852	0.0654	1.184	0.855	0.723	1.01	Exclusion PRS PheWAS	not significant
MGI	HDL	Diabetes type 2 with peripheral circulatory disorders (250.25)	860	6143	-0.254	0.0422	1.73e-09	8.762	0.776	0.714	0.842	PRS PheWAS	phenome-wide
MGI	HDL	Diabetes type 2 with peripheral circulatory disorders (250.25)	62	522	-0.406	0.166	0.0145	1.839	0.666	0.481	0.923	Exclusion PRS PheWAS	nominal
MGI	HDL	Insulin pump user (250.3)	3496	20809	-0.262	0.0228	2.22e-30	29.65	0.77	0.736	0.805	PRS PheWAS	phenome-wide
MGI	HDL	Insulin pump user (250.3)	476	2026	-0.179	0.0758	0.0182	1.74	0.836	0.721	0.97	Exclusion PRS PheWAS	nominal
MGI	HDL	Abnormal glucose (250.4)	8385	30645	-0.1	0.0139	5.79e-13	12.24	0.904	0.88	0.93	PRS PheWAS	phenome-wide
MGI	HDL	Abnormal glucose (250.4)	1632	3163	0.0119	0.0355	0.737	0.1323	1.01	0.944	1.09	Exclusion PRS PheWAS	not significant
MGI	HDL	Other abnormal glucose (250.42)	7553	30071	-0.106	0.0146	3.66e-13	12.44	0.899	0.874	0.925	PRS PheWAS	phenome-wide
MGI	HDL	Other abnormal glucose (250.42)	1446	3118	0.0164	0.0373	0.661	0.1795	1.02	0.945	1.09	Exclusion PRS PheWAS	not significant
MGI	HDL	Polyneuropathy in diabetes (250.6)	2132	13390	-0.247	0.0289	1.12e-17	16.95	0.781	0.738	0.826	PRS PheWAS	phenome-wide
MGI	HDL	Polyneuropathy in diabetes (250.6)	256	1252	-0.273	0.0925	0.00311	2.507	0.761	0.635	0.912	Exclusion PRS PheWAS	nominal
MGI	HDL	Hypoglycemia (251.1)	1207	8570	-0.167	0.0356	2.88e-06	5.541	0.847	0.789	0.908	PRS PheWAS	phenome-wide
MGI	HDL	Hypoglycemia (251.1)	271	870	-0.218	0.087	0.0121	1.916	0.804	0.678	0.953	Exclusion PRS PheWAS	nominal
MGI	HDL	Proteinuria (269)	1694	13981	-0.122	0.0269	6.23e-06	5.205	0.886	0.84	0.933	PRS PheWAS	phenome-wide
MGI	HDL	Proteinuria (269)	261	1601	-0.102	0.0685	0.136	0.8675	0.903	0.789	1.03	Exclusion PRS PheWAS	not significant
MGI	HDL	Disorders of lipoid metabolism (272)	18881	26670	-0.138	0.0109	9.54e-37	36.02	0.871	0.853	0.89	PRS PheWAS	phenome-wide
MGI	HDL	Disorders of lipoid metabolism (272)	2590	2592	0.000436	0.0326	0.989	0.004662	1	0.939	1.07	Exclusion PRS PheWAS	not significant
MGI	HDL	Hyperlipidemia (272.1)	18843	26654	-0.138	0.0109	1.13e-36	35.95	0.871	0.853	0.89	PRS PheWAS	phenome-wide
MGI	HDL	Hyperlipidemia (272.1)	2579	2590	0.00167	0.0326	0.959	0.01811	1	0.94	1.07	Exclusion PRS PheWAS	not significant
MGI	HDL	Hypercholesterolemia (272.11)	5928	21600	-0.11	0.0162	1.44e-11	10.84	0.896	0.868	0.925	PRS PheWAS	phenome-wide
MGI	HDL	Hypercholesterolemia (272.11)	927	2247	0.0147	0.0453	0.746	0.1271	1.01	0.929	1.11	Exclusion PRS PheWAS	not significant
MGI	HDL	Hyperglyceridemia (272.12)	1360	11837	-0.451	0.0308	1.41e-48	47.85	0.637	0.6	0.677	PRS PheWAS	phenome-wide
MGI	HDL	Hyperglyceridemia (272.12)	116	1097	-0.101	0.102	0.325	0.4879	0.904	0.74	1.1	Exclusion PRS PheWAS	not significant
MGI	HDL	Mixed hyperlipidemia (272.13)	3538	18449	-0.166	0.0205	7.27e-16	15.14	0.847	0.814	0.882	PRS PheWAS	phenome-wide
MGI	HDL	Mixed hyperlipidemia (272.13)	587	1861	0.0124	0.054	0.818	0.08734	1.01	0.911	1.13	Exclusion PRS PheWAS	not significant
MGI	HDL	Gout and other crystal arthropathies (274)	2524	22729	-0.115	0.0218	1.51e-07	6.821	0.892	0.854	0.931	PRS PheWAS	phenome-wide
MGI	HDL	Gout and other crystal arthropathies (274)	247	2143	0.00567	0.0699	0.935	0.02905	1.01	0.877	1.15	Exclusion PRS PheWAS	not significant
MGI	HDL	Gout (274.1)	2409	21991	-0.121	0.0223	6.02e-08	7.221	0.886	0.848	0.926	PRS PheWAS	phenome-wide
MGI	HDL	Gout (274.1)	217	2031	-0.028	0.0742	0.706	0.1511	0.972	0.841	1.12	Exclusion PRS PheWAS	not significant
MGI	HDL	Other disorders of metabolism (277)	4112	35070	-0.0946	0.0171	3.42e-08	7.466	0.91	0.88	0.941	PRS PheWAS	phenome-wide
MGI	HDL	Other disorders of metabolism (277)	724	4055	-0.0199	0.0422	0.637	0.196	0.98	0.902	1.06	Exclusion PRS PheWAS	not significant
MGI	HDL	Other disorders of lipoid metabolism (277.5)	936	9270	-0.226	0.0355	1.95e-10	9.711	0.798	0.744	0.855	PRS PheWAS	phenome-wide
MGI	HDL	Other disorders of lipoid metabolism (277.5)	158	1161	-0.0938	0.0899	0.297	0.5271	0.91	0.763	1.09	Exclusion PRS PheWAS	not significant
MGI	HDL	Lipoprotein disorders (277.51)	773	7668	-0.265	0.0389	9.68e-12	11.01	0.767	0.711	0.828	PRS PheWAS	phenome-wide
MGI	HDL	Lipoprotein disorders (277.51)	115	949	-0.0928	0.105	0.377	0.4234	0.911	0.742	1.12	Exclusion PRS PheWAS	not significant
MGI	HDL	Dysmetabolic syndrome X (277.7)	916	8359	-0.205	0.0362	1.6e-08	7.797	0.815	0.759	0.875	PRS PheWAS	phenome-wide
MGI	HDL	Dysmetabolic syndrome X (277.7)	126	1203	-0.0679	0.0965	0.482	0.3173	0.934	0.773	1.13	Exclusion PRS PheWAS	not significant
MGI	HDL	Overweight, obesity and other hyperalimentation (278)	19419	27331	-0.109	0.00982	1.25e-28	27.9	0.897	0.88	0.914	PRS PheWAS	phenome-wide
MGI	HDL	Overweight, obesity and other hyperalimentation (278)	2053	3169	0.068	0.0302	0.0245	1.61	1.07	1.01	1.14	Exclusion PRS PheWAS	nominal
MGI	HDL	Obesity (278.1)	17129	27321	-0.125	0.0102	1.47e-34	33.83	0.882	0.865	0.9	PRS PheWAS	phenome-wide
MGI	HDL	Obesity (278.1)	1508	3168	0.0764	0.0334	0.0223	1.652	1.08	1.01	1.15	Exclusion PRS PheWAS	nominal
MGI	HDL	Morbid obesity (278.11)	8280	27172	-0.148	0.0132	2.07e-29	28.68	0.862	0.84	0.885	PRS PheWAS	phenome-wide
MGI	HDL	Morbid obesity (278.11)	704	3144	0.145	0.0445	0.00108	2.965	1.16	1.06	1.26	Exclusion PRS PheWAS	nominal
MGI	HDL	Abnormal weight gain (278.4)	2104	17411	-0.108	0.0238	5.41e-06	5.267	0.897	0.856	0.94	PRS PheWAS	phenome-wide
MGI	HDL	Abnormal weight gain (278.4)	552	2521	-0.0173	0.0504	0.732	0.1358	0.983	0.89	1.08	Exclusion PRS PheWAS	not significant
MGI	HDL	Purpura and other hemorrhagic conditions (287)	3288	28474	-0.0879	0.0191	4.04e-06	5.393	0.916	0.882	0.951	PRS PheWAS	phenome-wide
MGI	HDL	Purpura and other hemorrhagic conditions (287)	420	2970	-0.135	0.0546	0.0137	1.862	0.874	0.785	0.973	Exclusion PRS PheWAS	nominal
MGI	HDL	Altered mental status (292.4)	2454	22725	-0.0958	0.022	1.34e-05	4.874	0.909	0.87	0.949	PRS PheWAS	phenome-wide
MGI	HDL	Altered mental status (292.4)	336	2227	-0.156	0.0617	0.0114	1.942	0.855	0.758	0.965	Exclusion PRS PheWAS	nominal
MGI	HDL	Tobacco use disorder (318)	8622	34842	-0.0578	0.0125	3.45e-06	5.462	0.944	0.921	0.967	PRS PheWAS	phenome-wide
MGI	HDL	Tobacco use disorder (318)	919	3728	-0.0736	0.0389	0.0583	1.234	0.929	0.861	1	Exclusion PRS PheWAS	not significant
MGI	HDL	Sleep disorders (327)	14941	31602	-0.0616	0.0104	3.07e-09	8.513	0.94	0.921	0.96	PRS PheWAS	phenome-wide
MGI	HDL	Sleep disorders (327)	2136	3079	-0.01	0.0302	0.74	0.1309	0.99	0.933	1.05	Exclusion PRS PheWAS	not significant
MGI	HDL	Sleep apnea (327.3)	10909	31304	-0.0753	0.0117	1.38e-10	9.86	0.927	0.906	0.949	PRS PheWAS	phenome-wide
MGI	HDL	Sleep apnea (327.3)	1186	3041	0.0092	0.0366	0.801	0.09619	1.01	0.939	1.08	Exclusion PRS PheWAS	not significant
MGI	HDL	Obstructive sleep apnea (327.32)	8744	30530	-0.0812	0.0128	2.09e-10	9.68	0.922	0.899	0.945	PRS PheWAS	phenome-wide
MGI	HDL	Obstructive sleep apnea (327.32)	1028	2989	0.0279	0.0385	0.468	0.3298	1.03	0.954	1.11	Exclusion PRS PheWAS	not significant
MGI	HDL	Hypertension (401)	23317	23367	-0.132	0.0109	1.62e-33	32.79	0.877	0.858	0.895	PRS PheWAS	phenome-wide
MGI	HDL	Hypertension (401)	2512	2711	0.00798	0.0327	0.807	0.09315	1.01	0.945	1.07	Exclusion PRS PheWAS	not significant
MGI	HDL	Essential hypertension (401.1)	23158	23364	-0.131	0.011	4.66e-33	32.33	0.877	0.858	0.896	PRS PheWAS	phenome-wide
MGI	HDL	Essential hypertension (401.1)	2494	2710	0.00862	0.0328	0.793	0.101	1.01	0.946	1.08	Exclusion PRS PheWAS	not significant
MGI	HDL	Hypertensive heart and/or renal disease (401.2)	3503	14616	-0.183	0.0209	2.53e-18	17.6	0.833	0.799	0.868	PRS PheWAS	phenome-wide
MGI	HDL	Hypertensive heart and/or renal disease (401.2)	416	1727	-0.0354	0.0604	0.558	0.2532	0.965	0.857	1.09	Exclusion PRS PheWAS	not significant
MGI	HDL	Hypertensive heart disease (401.21)	893	6607	-0.166	0.0371	7.82e-06	5.107	0.847	0.788	0.911	PRS PheWAS	phenome-wide
MGI	HDL	Hypertensive heart disease (401.21)	123	754	-0.058	0.105	0.579	0.237	0.944	0.769	1.16	Exclusion PRS PheWAS	not significant
MGI	HDL	Hypertensive chronic kidney disease (401.22)	2584	13072	-0.186	0.0235	2.31e-15	14.64	0.83	0.793	0.869	PRS PheWAS	phenome-wide
MGI	HDL	Hypertensive chronic kidney disease (401.22)	296	1507	0.00686	0.0681	0.92	0.03631	1.01	0.881	1.15	Exclusion PRS PheWAS	not significant
MGI	HDL	Other hypertensive complications (401.3)	2679	15833	-0.157	0.0223	1.72e-12	11.77	0.854	0.818	0.893	PRS PheWAS	phenome-wide
MGI	HDL	Other hypertensive complications (401.3)	418	1908	-0.014	0.0585	0.811	0.09111	0.986	0.879	1.11	Exclusion PRS PheWAS	not significant
MGI	HDL	Ischemic Heart Disease (411)	8807	30299	-0.132	0.0134	6.32e-23	22.2	0.877	0.854	0.9	PRS PheWAS	phenome-wide
MGI	HDL	Ischemic Heart Disease (411)	991	3370	-0.08	0.0405	0.048	1.319	0.923	0.853	0.999	Exclusion PRS PheWAS	nominal
MGI	HDL	Unstable angina (intermediate coronary syndrome) (411.1)	937	8574	-0.197	0.0359	3.98e-08	7.4	0.821	0.765	0.881	PRS PheWAS	phenome-wide
MGI	HDL	Unstable angina (intermediate coronary syndrome) (411.1)	95	788	-0.0671	0.109	0.538	0.269	0.935	0.755	1.16	Exclusion PRS PheWAS	not significant
MGI	HDL	Myocardial infarction (411.2)	3594	21716	-0.176	0.0191	2.92e-20	19.53	0.839	0.808	0.871	PRS PheWAS	phenome-wide
MGI	HDL	Myocardial infarction (411.2)	272	2226	-0.103	0.0667	0.122	0.9121	0.902	0.791	1.03	Exclusion PRS PheWAS	not significant
MGI	HDL	Angina pectoris (411.3)	2485	18304	-0.183	0.0226	5.46e-16	15.26	0.833	0.797	0.871	PRS PheWAS	phenome-wide
MGI	HDL	Angina pectoris (411.3)	270	1861	-0.201	0.07	0.00407	2.39	0.818	0.713	0.938	Exclusion PRS PheWAS	nominal
MGI	HDL	Coronary atherosclerosis (411.4)	7555	27492	-0.142	0.0143	2.85e-23	22.55	0.867	0.843	0.892	PRS PheWAS	phenome-wide
MGI	HDL	Coronary atherosclerosis (411.4)	845	3061	-0.0848	0.0434	0.0507	1.295	0.919	0.844	1	Exclusion PRS PheWAS	not significant
MGI	HDL	Other chronic ischemic heart disease, unspecified (411.8)	6331	25741	-0.162	0.0154	6.11e-26	25.21	0.851	0.825	0.877	PRS PheWAS	phenome-wide
MGI	HDL	Other chronic ischemic heart disease, unspecified (411.8)	589	2783	-0.117	0.0497	0.019	1.72	0.89	0.807	0.981	Exclusion PRS PheWAS	nominal
MGI	HDL	Other forms of chronic heart disease (414)	3101	22616	-0.094	0.02	2.53e-06	5.597	0.91	0.875	0.947	PRS PheWAS	phenome-wide
MGI	HDL	Other forms of chronic heart disease (414)	454	2413	-0.0121	0.0535	0.821	0.08562	0.988	0.89	1.1	Exclusion PRS PheWAS	not significant
MGI	HDL	Nonspecific chest pain (418)	12650	33952	-0.0682	0.0109	4.31e-10	9.365	0.934	0.914	0.954	PRS PheWAS	phenome-wide
MGI	HDL	Nonspecific chest pain (418)	2336	2873	0.0431	0.0302	0.153	0.8154	1.04	0.984	1.11	Exclusion PRS PheWAS	not significant
MGI	HDL	Cardiac conduction disorders (426)	12327	25440	-0.0521	0.0121	1.77e-05	4.752	0.949	0.927	0.972	PRS PheWAS	phenome-wide
MGI	HDL	Cardiac conduction disorders (426)	1816	2171	-0.0474	0.0364	0.193	0.7151	0.954	0.888	1.02	Exclusion PRS PheWAS	not significant
MGI	HDL	Congestive heart failure; nonhypertensive (428)	4300	23663	-0.134	0.0177	3.13e-14	13.5	0.874	0.844	0.905	PRS PheWAS	phenome-wide
MGI	HDL	Congestive heart failure; nonhypertensive (428)	496	2126	-0.0873	0.055	0.112	0.9502	0.916	0.823	1.02	Exclusion PRS PheWAS	not significant
MGI	HDL	Congestive heart failure (CHF) NOS (428.1)	3756	22446	-0.132	0.0187	2.25e-12	11.65	0.877	0.845	0.91	PRS PheWAS	phenome-wide
MGI	HDL	Congestive heart failure (CHF) NOS (428.1)	427	1978	-0.0854	0.0582	0.142	0.8476	0.918	0.819	1.03	Exclusion PRS PheWAS	not significant
MGI	HDL	Heart failure NOS (428.2)	3701	21722	-0.138	0.0189	2.9e-13	12.54	0.871	0.84	0.904	PRS PheWAS	phenome-wide
MGI	HDL	Heart failure NOS (428.2)	394	1898	-0.0702	0.0604	0.245	0.6102	0.932	0.828	1.05	Exclusion PRS PheWAS	not significant
MGI	HDL	Heart failure with reduced EF [Systolic or combined heart failure] (428.3)	1765	14476	-0.147	0.0264	2.4e-08	7.62	0.863	0.82	0.909	PRS PheWAS	phenome-wide
MGI	HDL	Heart failure with reduced EF [Systolic or combined heart failure] (428.3)	196	1090	-0.155	0.0828	0.0609	1.215	0.856	0.728	1.01	Exclusion PRS PheWAS	not significant
MGI	HDL	Heart failure with preserved EF [Diastolic heart failure] (428.4)	1648	13395	-0.145	0.0273	1.05e-07	6.98	0.865	0.82	0.912	PRS PheWAS	phenome-wide
MGI	HDL	Heart failure with preserved EF [Diastolic heart failure] (428.4)	210	1136	-0.173	0.0815	0.0335	1.475	0.841	0.717	0.987	Exclusion PRS PheWAS	nominal
MGI	HDL	Ill-defined descriptions and complications of heart disease (429)	12635	32504	-0.0603	0.0111	5.89e-08	7.23	0.941	0.921	0.962	PRS PheWAS	phenome-wide
MGI	HDL	Ill-defined descriptions and complications of heart disease (429)	2081	3018	-0.00719	0.0309	0.816	0.08825	0.993	0.934	1.05	Exclusion PRS PheWAS	not significant
MGI	HDL	Abnormal function study of cardiovascular system (429.2)	6322	29232	-0.0932	0.0148	2.96e-10	9.528	0.911	0.885	0.938	PRS PheWAS	phenome-wide
MGI	HDL	Abnormal function study of cardiovascular system (429.2)	994	2802	-0.0449	0.0409	0.273	0.5646	0.956	0.882	1.04	Exclusion PRS PheWAS	not significant
MGI	HDL	Symptoms involving cardiovascular system (429.3)	9650	32421	-0.0594	0.0122	1.09e-06	5.961	0.942	0.92	0.965	PRS PheWAS	phenome-wide
MGI	HDL	Symptoms involving cardiovascular system (429.3)	1659	3020	-0.0079	0.0329	0.81	0.09144	0.992	0.93	1.06	Exclusion PRS PheWAS	not significant
MGI	HDL	Cerebrovascular disease (433)	5463	32242	-0.0663	0.0154	1.7e-05	4.77	0.936	0.908	0.965	PRS PheWAS	phenome-wide
MGI	HDL	Cerebrovascular disease (433)	702	3606	0.014	0.0445	0.753	0.1233	1.01	0.929	1.11	Exclusion PRS PheWAS	not significant
MGI	HDL	Occlusion and stenosis of precerebral arteries (433.1)	1978	16212	-0.135	0.0247	4.69e-08	7.329	0.874	0.832	0.917	PRS PheWAS	phenome-wide
MGI	HDL	Occlusion and stenosis of precerebral arteries (433.1)	277	1710	-0.0333	0.0679	0.623	0.2053	0.967	0.847	1.1	Exclusion PRS PheWAS	not significant
MGI	HDL	Atherosclerosis (440)	2477	19724	-0.139	0.0222	3.69e-10	9.433	0.87	0.833	0.909	PRS PheWAS	phenome-wide
MGI	HDL	Atherosclerosis (440)	352	1848	-0.0326	0.0621	0.6	0.2218	0.968	0.857	1.09	Exclusion PRS PheWAS	not significant
MGI	HDL	Atherosclerosis of the extremities (440.2)	1516	13532	-0.123	0.0281	1.16e-05	4.935	0.884	0.837	0.934	PRS PheWAS	phenome-wide
MGI	HDL	Atherosclerosis of the extremities (440.2)	200	1253	-0.0967	0.0791	0.221	0.6549	0.908	0.777	1.06	Exclusion PRS PheWAS	not significant
MGI	HDL	Atherosclerosis of aorta (440.9)	846	8124	-0.159	0.0376	2.46e-05	4.609	0.853	0.793	0.919	PRS PheWAS	phenome-wide
MGI	HDL	Atherosclerosis of aorta (440.9)	124	715	-0.0685	0.102	0.502	0.2994	0.934	0.764	1.14	Exclusion PRS PheWAS	not significant
MGI	HDL	Other aneurysm (442)	2779	21466	-0.107	0.0211	3.89e-07	6.41	0.899	0.862	0.936	PRS PheWAS	phenome-wide
MGI	HDL	Other aneurysm (442)	347	1899	-0.0585	0.062	0.345	0.462	0.943	0.835	1.07	Exclusion PRS PheWAS	not significant
MGI	HDL	Aortic aneurysm (442.1)	2054	16492	-0.113	0.0245	4e-06	5.398	0.893	0.852	0.937	PRS PheWAS	phenome-wide
MGI	HDL	Aortic aneurysm (442.1)	262	1328	-0.0766	0.0716	0.284	0.5462	0.926	0.805	1.07	Exclusion PRS PheWAS	not significant
MGI	HDL	Peripheral vascular disease, unspecified (443.9)	2341	18862	-0.141	0.0229	6.42e-10	9.193	0.868	0.83	0.908	PRS PheWAS	phenome-wide
MGI	HDL	Peripheral vascular disease, unspecified (443.9)	295	1798	-0.0755	0.0669	0.259	0.5865	0.927	0.813	1.06	Exclusion PRS PheWAS	not significant
MGI	HDL	Other disorders of arteries and arterioles (447)	2647	22765	-0.111	0.0214	2.03e-07	6.693	0.895	0.858	0.933	PRS PheWAS	phenome-wide
MGI	HDL	Other disorders of arteries and arterioles (447)	376	2081	-0.114	0.0594	0.0556	1.255	0.893	0.795	1	Exclusion PRS PheWAS	not significant
MGI	HDL	Hypotension (458)	5091	32185	-0.0667	0.0157	2.26e-05	4.647	0.935	0.907	0.965	PRS PheWAS	phenome-wide
MGI	HDL	Hypotension (458)	707	3399	-0.0801	0.0436	0.0665	1.177	0.923	0.847	1.01	Exclusion PRS PheWAS	not significant
MGI	HDL	Hypotension NOS (458.9)	4618	31186	-0.0721	0.0165	1.18e-05	4.927	0.93	0.901	0.961	PRS PheWAS	phenome-wide
MGI	HDL	Hypotension NOS (458.9)	638	3287	-0.1	0.0457	0.0287	1.543	0.905	0.827	0.99	Exclusion PRS PheWAS	nominal
MGI	HDL	Pulmonary congestion and hypostasis (503)	835	8243	-0.203	0.0378	7.58e-08	7.121	0.816	0.758	0.879	PRS PheWAS	phenome-wide
MGI	HDL	Pulmonary congestion and hypostasis (503)	104	824	-0.263	0.108	0.0148	1.831	0.769	0.622	0.95	Exclusion PRS PheWAS	nominal
MGI	HDL	Respiratory abnormalities (513)	12932	33822	-0.0463	0.0108	1.93e-05	4.714	0.955	0.935	0.975	PRS PheWAS	phenome-wide
MGI	HDL	Respiratory abnormalities (513)	1995	3235	0.0056	0.0306	0.855	0.06825	1.01	0.947	1.07	Exclusion PRS PheWAS	not significant
MGI	HDL	Bariatric surgery (539)	1509	15074	-0.13	0.0277	2.93e-06	5.533	0.878	0.832	0.928	PRS PheWAS	phenome-wide
MGI	HDL	Bariatric surgery (539)	240	2002	-0.0777	0.0708	0.273	0.5642	0.925	0.805	1.06	Exclusion PRS PheWAS	not significant
MGI	HDL	Chronic liver disease and cirrhosis (571)	4610	32562	-0.0988	0.0164	1.67e-09	8.778	0.906	0.877	0.936	PRS PheWAS	phenome-wide
MGI	HDL	Chronic liver disease and cirrhosis (571)	507	3317	-0.0081	0.0502	0.872	0.0595	0.992	0.899	1.09	Exclusion PRS PheWAS	not significant
MGI	HDL	Other chronic nonalcoholic liver disease (571.5)	4342	32234	-0.108	0.0168	1.64e-10	9.786	0.898	0.869	0.928	PRS PheWAS	phenome-wide
MGI	HDL	Other chronic nonalcoholic liver disease (571.5)	481	3292	-0.0176	0.0514	0.733	0.1351	0.983	0.888	1.09	Exclusion PRS PheWAS	not significant
MGI	HDL	Other disorders of liver (573)	5599	33620	-0.0787	0.015	1.64e-07	6.785	0.924	0.897	0.952	PRS PheWAS	phenome-wide
MGI	HDL	Other disorders of liver (573)	722	3446	-0.0347	0.0434	0.424	0.3726	0.966	0.887	1.05	Exclusion PRS PheWAS	not significant
MGI	HDL	Acute pancreatitis (577.1)	1212	12110	-0.135	0.031	1.34e-05	4.874	0.874	0.822	0.929	PRS PheWAS	phenome-wide
MGI	HDL	Acute pancreatitis (577.1)	160	1399	-0.189	0.0893	0.0342	1.466	0.828	0.695	0.986	Exclusion PRS PheWAS	nominal
MGI	HDL	Nephritis; nephrosis; renal sclerosis (580)	1881	15516	-0.164	0.0258	2.27e-10	9.643	0.849	0.807	0.893	PRS PheWAS	phenome-wide
MGI	HDL	Nephritis; nephrosis; renal sclerosis (580)	270	1671	-0.00223	0.0683	0.974	0.01144	0.998	0.873	1.14	Exclusion PRS PheWAS	not significant
MGI	HDL	Nephritis and nephropathy without mention of glomerulonephritis (580.3)	1502	11930	-0.18	0.0289	4.87e-10	9.313	0.835	0.789	0.884	PRS PheWAS	phenome-wide
MGI	HDL	Nephritis and nephropathy without mention of glomerulonephritis (580.3)	220	1310	-0.0193	0.076	0.799	0.09735	0.981	0.845	1.14	Exclusion PRS PheWAS	not significant
MGI	HDL	Nephritis and nephropathy in diseases classified elsewhere (580.31)	992	7228	-0.209	0.036	6.47e-09	8.189	0.812	0.756	0.871	PRS PheWAS	phenome-wide
MGI	HDL	Nephritis and nephropathy in diseases classified elsewhere (580.31)	139	858	0.0486	0.096	0.613	0.2127	1.05	0.87	1.27	Exclusion PRS PheWAS	not significant
MGI	HDL	Renal failure (585)	7470	32340	-0.0964	0.0138	2.32e-12	11.63	0.908	0.884	0.933	PRS PheWAS	phenome-wide
MGI	HDL	Renal failure (585)	882	3416	-0.0427	0.041	0.298	0.5257	0.958	0.884	1.04	Exclusion PRS PheWAS	not significant
MGI	HDL	Acute renal failure (585.1)	4265	27230	-0.117	0.0173	1.59e-11	10.8	0.89	0.86	0.921	PRS PheWAS	phenome-wide
MGI	HDL	Acute renal failure (585.1)	486	2788	-0.0984	0.0524	0.0604	1.219	0.906	0.818	1	Exclusion PRS PheWAS	not significant
MGI	HDL	Chronic renal failure [CKD] (585.3)	5580	29470	-0.1	0.0155	1.14e-10	9.944	0.905	0.877	0.933	PRS PheWAS	phenome-wide
MGI	HDL	Chronic renal failure [CKD] (585.3)	682	3153	-0.00873	0.0455	0.848	0.07163	0.991	0.907	1.08	Exclusion PRS PheWAS	not significant
MGI	HDL	Chronic Kidney Disease, Stage III (585.33)	3209	21312	-0.115	0.02	7.43e-09	8.129	0.891	0.857	0.927	PRS PheWAS	phenome-wide
MGI	HDL	Chronic Kidney Disease, Stage III (585.33)	412	2290	0.0539	0.0572	0.346	0.461	1.06	0.943	1.18	Exclusion PRS PheWAS	not significant
MGI	HDL	Chronic Kidney Disease, Stage IV (585.34)	977	9190	-0.145	0.0346	2.71e-05	4.568	0.865	0.808	0.925	PRS PheWAS	phenome-wide
MGI	HDL	Chronic Kidney Disease, Stage IV (585.34)	138	954	-0.061	0.093	0.512	0.291	0.941	0.784	1.13	Exclusion PRS PheWAS	not significant
MGI	HDL	Other disorders of the kidney and ureters (586)	7628	34189	-0.0606	0.0134	6.16e-06	5.21	0.941	0.917	0.966	PRS PheWAS	phenome-wide
MGI	HDL	Other disorders of the kidney and ureters (586)	1011	3563	0.00787	0.0383	0.837	0.07712	1.01	0.935	1.09	Exclusion PRS PheWAS	not significant
MGI	HDL	Complications of cardiac/vascular device, implant, and graft (854)	1985	19675	-0.12	0.0243	7.23e-07	6.141	0.887	0.846	0.93	PRS PheWAS	phenome-wide
MGI	HDL	Complications of cardiac/vascular device, implant, and graft (854)	187	1961	0.037	0.0811	0.648	0.1883	1.04	0.885	1.22	Exclusion PRS PheWAS	not significant
MGI	LDL	Disorders of lipoid metabolism (272)	18881	26670	0.324	0.0109	1.94e-194	193.7	1.38	1.35	1.41	PRS PheWAS	phenome-wide
MGI	LDL	Disorders of lipoid metabolism (272)	5679	3855	0.353	0.0264	8.15e-41	40.09	1.42	1.35	1.5	Exclusion PRS PheWAS	phenome-wide
MGI	LDL	Hyperlipidemia (272.1)	18843	26654	0.325	0.0109	1.39e-195	194.9	1.38	1.36	1.41	PRS PheWAS	phenome-wide
MGI	LDL	Hyperlipidemia (272.1)	5668	3853	0.356	0.0264	2.75e-41	40.56	1.43	1.36	1.5	Exclusion PRS PheWAS	phenome-wide
MGI	LDL	Hypercholesterolemia (272.11)	5928	21600	0.426	0.0165	3.28e-146	145.5	1.53	1.48	1.58	PRS PheWAS	phenome-wide
MGI	LDL	Hypercholesterolemia (272.11)	2064	3096	0.494	0.0377	4.22e-39	38.37	1.64	1.52	1.76	Exclusion PRS PheWAS	phenome-wide
MGI	LDL	Hyperglyceridemia (272.12)	1360	11837	0.173	0.0296	5.22e-09	8.282	1.19	1.12	1.26	PRS PheWAS	phenome-wide
MGI	LDL	Hyperglyceridemia (272.12)	712	1661	0.354	0.0495	8.35e-13	12.08	1.43	1.29	1.57	Exclusion PRS PheWAS	phenome-wide
MGI	LDL	Mixed hyperlipidemia (272.13)	3538	18449	0.365	0.0204	1.95e-71	70.71	1.44	1.38	1.5	PRS PheWAS	phenome-wide
MGI	LDL	Mixed hyperlipidemia (272.13)	1744	2534	0.474	0.0388	2.55e-34	33.59	1.61	1.49	1.73	Exclusion PRS PheWAS	phenome-wide
MGI	LDL	Ischemic Heart Disease (411)	8807	30299	0.0931	0.0129	5.71e-13	12.24	1.1	1.07	1.13	PRS PheWAS	phenome-wide
MGI	LDL	Ischemic Heart Disease (411)	3542	4571	0.2	0.0249	1e-15	15	1.22	1.16	1.28	Exclusion PRS PheWAS	phenome-wide
MGI	LDL	Unstable angina (intermediate coronary syndrome) (411.1)	937	8574	0.16	0.0352	5.5e-06	5.259	1.17	1.1	1.26	PRS PheWAS	phenome-wide
MGI	LDL	Unstable angina (intermediate coronary syndrome) (411.1)	623	1458	0.222	0.0505	1.07e-05	4.969	1.25	1.13	1.38	Exclusion PRS PheWAS	phenome-wide
MGI	LDL	Myocardial infarction (411.2)	3594	21716	0.099	0.0185	8.22e-08	7.085	1.1	1.06	1.14	PRS PheWAS	phenome-wide
MGI	LDL	Myocardial infarction (411.2)	1481	3181	0.195	0.0332	4.31e-09	8.366	1.21	1.14	1.3	Exclusion PRS PheWAS	phenome-wide
MGI	LDL	Angina pectoris (411.3)	2485	18304	0.113	0.0216	1.9e-07	6.72	1.12	1.07	1.17	PRS PheWAS	phenome-wide
MGI	LDL	Angina pectoris (411.3)	1377	2730	0.202	0.0348	6.57e-09	8.183	1.22	1.14	1.31	Exclusion PRS PheWAS	phenome-wide
MGI	LDL	Coronary atherosclerosis (411.4)	7555	27492	0.104	0.0139	4.83e-14	13.32	1.11	1.08	1.14	PRS PheWAS	phenome-wide
MGI	LDL	Coronary atherosclerosis (411.4)	3191	4127	0.2	0.0262	2.35e-14	13.63	1.22	1.16	1.29	Exclusion PRS PheWAS	phenome-wide
MGI	LDL	Other chronic ischemic heart disease, unspecified (411.8)	6331	25741	0.12	0.0148	5.6e-16	15.25	1.13	1.1	1.16	PRS PheWAS	phenome-wide
MGI	LDL	Other chronic ischemic heart disease, unspecified (411.8)	2730	3819	0.215	0.0275	5.15e-15	14.29	1.24	1.17	1.31	Exclusion PRS PheWAS	phenome-wide
MGI	LDL	Other forms of chronic heart disease (414)	3101	22616	0.0912	0.0195	2.84e-06	5.547	1.1	1.05	1.14	PRS PheWAS	phenome-wide
MGI	LDL	Other forms of chronic heart disease (414)	1601	3367	0.2	0.0321	4.32e-10	9.364	1.22	1.15	1.3	Exclusion PRS PheWAS	phenome-wide
MGI	Triglycerides	Secondary diabetes mellitus (249)	1150	8340	0.162	0.0365	9.29e-06	5.032	1.18	1.09	1.26	PRS PheWAS	phenome-wide
MGI	Triglycerides	Secondary diabetes mellitus (249)	451	1862	0.0539	0.0612	0.378	0.4228	1.06	0.936	1.19	Exclusion PRS PheWAS	not significant
MGI	Triglycerides	Diabetes mellitus (250)	13947	31815	0.134	0.0113	1.93e-32	31.72	1.14	1.12	1.17	PRS PheWAS	phenome-wide
MGI	Triglycerides	Diabetes mellitus (250)	5284	7370	0.0275	0.0203	0.175	0.7564	1.03	0.988	1.07	Exclusion PRS PheWAS	not significant
MGI	Triglycerides	Type 1 diabetes (250.1)	2364	11758	0.136	0.0307	9.4e-06	5.027	1.15	1.08	1.22	PRS PheWAS	phenome-wide
MGI	Triglycerides	Type 1 diabetes (250.1)	1276	2670	0.0347	0.0473	0.462	0.3349	1.04	0.944	1.14	Exclusion PRS PheWAS	not significant
MGI	Triglycerides	Type 2 diabetes (250.2)	9843	29688	0.173	0.0132	8.18e-39	38.09	1.19	1.16	1.22	PRS PheWAS	phenome-wide
MGI	Triglycerides	Type 2 diabetes (250.2)	3099	6949	0.0386	0.0256	0.131	0.8834	1.04	0.989	1.09	Exclusion PRS PheWAS	not significant
MGI	Triglycerides	Type 2 diabetes with renal manifestations (250.22)	1941	13510	0.199	0.029	6.21e-12	11.21	1.22	1.15	1.29	PRS PheWAS	phenome-wide
MGI	Triglycerides	Type 2 diabetes with renal manifestations (250.22)	685	3064	0.0217	0.0495	0.662	0.1794	1.02	0.927	1.13	Exclusion PRS PheWAS	not significant
MGI	Triglycerides	Type 2 diabetes with ophthalmic manifestations (250.23)	1643	9668	0.167	0.0341	9.14e-07	6.039	1.18	1.11	1.26	PRS PheWAS	phenome-wide
MGI	Triglycerides	Type 2 diabetes with ophthalmic manifestations (250.23)	776	2274	0.00903	0.0542	0.868	0.06163	1.01	0.907	1.12	Exclusion PRS PheWAS	not significant
MGI	Triglycerides	Type 2 diabetes with neurological manifestations (250.24)	2557	16502	0.192	0.026	1.34e-13	12.87	1.21	1.15	1.28	PRS PheWAS	phenome-wide
MGI	Triglycerides	Type 2 diabetes with neurological manifestations (250.24)	952	3788	0.0183	0.045	0.685	0.1644	1.02	0.932	1.11	Exclusion PRS PheWAS	not significant
MGI	Triglycerides	Diabetes type 2 with peripheral circulatory disorders (250.25)	860	6143	0.196	0.043	5.1e-06	5.292	1.22	1.12	1.32	PRS PheWAS	phenome-wide
MGI	Triglycerides	Diabetes type 2 with peripheral circulatory disorders (250.25)	339	1427	-0.0129	0.0702	0.854	0.06829	0.987	0.86	1.13	Exclusion PRS PheWAS	not significant
MGI	Triglycerides	Insulin pump user (250.3)	3496	20809	0.213	0.0229	1.73e-20	19.76	1.24	1.18	1.29	PRS PheWAS	phenome-wide
MGI	Triglycerides	Insulin pump user (250.3)	1378	4708	0.0907	0.0407	0.026	1.584	1.09	1.01	1.19	Exclusion PRS PheWAS	nominal
MGI	Triglycerides	Abnormal glucose (250.4)	8385	30645	0.0974	0.014	2.98e-12	11.53	1.1	1.07	1.13	PRS PheWAS	phenome-wide
MGI	Triglycerides	Abnormal glucose (250.4)	4169	7197	0.0238	0.022	0.279	0.5543	1.02	0.981	1.07	Exclusion PRS PheWAS	not significant
MGI	Triglycerides	Other abnormal glucose (250.42)	7553	30071	0.0955	0.0146	7.04e-11	10.15	1.1	1.07	1.13	PRS PheWAS	phenome-wide
MGI	Triglycerides	Other abnormal glucose (250.42)	3750	7074	0.0202	0.023	0.378	0.4222	1.02	0.976	1.07	Exclusion PRS PheWAS	not significant
MGI	Triglycerides	Polyneuropathy in diabetes (250.6)	2132	13390	0.189	0.0291	8.16e-11	10.09	1.21	1.14	1.28	PRS PheWAS	phenome-wide
MGI	Triglycerides	Polyneuropathy in diabetes (250.6)	838	3069	0.0168	0.0498	0.736	0.1334	1.02	0.922	1.12	Exclusion PRS PheWAS	not significant
MGI	Triglycerides	Disorders of lipoid metabolism (272)	18881	26670	0.243	0.011	1.72e-108	107.8	1.28	1.25	1.3	PRS PheWAS	phenome-wide
MGI	Triglycerides	Disorders of lipoid metabolism (272)	6742	5943	0.168	0.0212	2.36e-15	14.63	1.18	1.14	1.23	Exclusion PRS PheWAS	phenome-wide
MGI	Triglycerides	Hyperlipidemia (272.1)	18843	26654	0.243	0.011	1.56e-108	107.8	1.28	1.25	1.3	PRS PheWAS	phenome-wide
MGI	Triglycerides	Hyperlipidemia (272.1)	6717	5939	0.17	0.0213	1.63e-15	14.79	1.18	1.14	1.24	Exclusion PRS PheWAS	phenome-wide
MGI	Triglycerides	Hypercholesterolemia (272.11)	5928	21600	0.226	0.0164	1.31e-43	42.88	1.25	1.21	1.29	PRS PheWAS	phenome-wide
MGI	Triglycerides	Hypercholesterolemia (272.11)	2414	4912	0.179	0.0294	1.22e-09	8.913	1.2	1.13	1.27	Exclusion PRS PheWAS	phenome-wide
MGI	Triglycerides	Hyperglyceridemia (272.12)	1360	11837	0.691	0.032	2.16e-103	102.7	2	1.87	2.13	PRS PheWAS	phenome-wide
MGI	Triglycerides	Hyperglyceridemia (272.12)	273	2564	0.439	0.0691	2.2e-10	9.657	1.55	1.35	1.78	Exclusion PRS PheWAS	phenome-wide
MGI	Triglycerides	Mixed hyperlipidemia (272.13)	3538	18449	0.291	0.0208	1.21e-44	43.92	1.34	1.28	1.39	PRS PheWAS	phenome-wide
MGI	Triglycerides	Mixed hyperlipidemia (272.13)	1621	4093	0.171	0.0343	6.04e-07	6.219	1.19	1.11	1.27	Exclusion PRS PheWAS	phenome-wide
MGI	Triglycerides	Gout and other crystal arthropathies (274)	2524	22729	0.102	0.0217	2.82e-06	5.55	1.11	1.06	1.16	PRS PheWAS	phenome-wide
MGI	Triglycerides	Gout and other crystal arthropathies (274)	804	6125	-0.0111	0.0385	0.774	0.1114	0.989	0.917	1.07	Exclusion PRS PheWAS	not significant
MGI	Triglycerides	Gout (274.1)	2409	21991	0.108	0.0222	1.19e-06	5.925	1.11	1.07	1.16	PRS PheWAS	phenome-wide
MGI	Triglycerides	Gout (274.1)	746	5905	-0.0108	0.0399	0.787	0.1041	0.989	0.915	1.07	Exclusion PRS PheWAS	not significant
MGI	Triglycerides	Disorders of fluid, electrolyte, and acid-base balance (276)	9238	37046	0.0583	0.0122	1.65e-06	5.783	1.06	1.04	1.09	PRS PheWAS	phenome-wide
MGI	Triglycerides	Disorders of fluid, electrolyte, and acid-base balance (276)	3759	8867	0.0607	0.0206	0.00328	2.484	1.06	1.02	1.11	Exclusion PRS PheWAS	nominal
MGI	Triglycerides	Electrolyte imbalance (276.1)	6352	34366	0.0689	0.0143	1.4e-06	5.854	1.07	1.04	1.1	PRS PheWAS	phenome-wide
MGI	Triglycerides	Electrolyte imbalance (276.1)	2616	8300	0.0771	0.0239	0.00127	2.898	1.08	1.03	1.13	Exclusion PRS PheWAS	nominal
MGI	Triglycerides	Other disorders of lipoid metabolism (277.5)	936	9270	0.154	0.0355	1.44e-05	4.842	1.17	1.09	1.25	PRS PheWAS	phenome-wide
MGI	Triglycerides	Other disorders of lipoid metabolism (277.5)	420	2663	0.0846	0.056	0.131	0.8824	1.09	0.975	1.21	Exclusion PRS PheWAS	not significant
MGI	Triglycerides	Lipoprotein disorders (277.51)	773	7668	0.186	0.0392	2.09e-06	5.679	1.2	1.12	1.3	PRS PheWAS	phenome-wide
MGI	Triglycerides	Lipoprotein disorders (277.51)	336	2199	0.0908	0.0628	0.148	0.8292	1.1	0.968	1.24	Exclusion PRS PheWAS	not significant
MGI	Triglycerides	Overweight, obesity and other hyperalimentation (278)	19419	27331	0.0676	0.00974	3.9e-12	11.41	1.07	1.05	1.09	PRS PheWAS	phenome-wide
MGI	Triglycerides	Overweight, obesity and other hyperalimentation (278)	5991	6842	-0.0329	0.0184	0.0744	1.128	0.968	0.933	1	Exclusion PRS PheWAS	not significant
MGI	Triglycerides	Obesity (278.1)	17129	27321	0.079	0.0101	6.56e-15	14.18	1.08	1.06	1.1	PRS PheWAS	phenome-wide
MGI	Triglycerides	Obesity (278.1)	4904	6838	-0.0307	0.0195	0.114	0.9425	0.97	0.933	1.01	Exclusion PRS PheWAS	not significant
MGI	Triglycerides	Morbid obesity (278.11)	8280	27172	0.076	0.0131	6.15e-09	8.211	1.08	1.05	1.11	PRS PheWAS	phenome-wide
MGI	Triglycerides	Morbid obesity (278.11)	2504	6768	-0.0344	0.0244	0.158	0.8008	0.966	0.921	1.01	Exclusion PRS PheWAS	not significant
MGI	Triglycerides	Mood disorders (296)	15356	20858	0.0599	0.0112	9.08e-08	7.042	1.06	1.04	1.09	PRS PheWAS	phenome-wide
MGI	Triglycerides	Mood disorders (296)	5235	3832	0.0215	0.0228	0.346	0.4608	1.02	0.977	1.07	Exclusion PRS PheWAS	not significant
MGI	Triglycerides	Depression (296.2)	14833	20856	0.0588	0.0113	2.03e-07	6.692	1.06	1.04	1.08	PRS PheWAS	phenome-wide
MGI	Triglycerides	Depression (296.2)	5072	3828	0.0213	0.0229	0.352	0.4536	1.02	0.977	1.07	Exclusion PRS PheWAS	not significant
MGI	Triglycerides	Major depressive disorder (296.22)	13850	20853	0.0615	0.0116	1.06e-07	6.975	1.06	1.04	1.09	PRS PheWAS	phenome-wide
MGI	Triglycerides	Major depressive disorder (296.22)	4636	3828	0.0184	0.0235	0.433	0.3633	1.02	0.973	1.07	Exclusion PRS PheWAS	not significant
MGI	Triglycerides	Tobacco use disorder (318)	8622	34842	0.0847	0.0124	9.39e-12	11.03	1.09	1.06	1.12	PRS PheWAS	phenome-wide
MGI	Triglycerides	Tobacco use disorder (318)	2684	8915	0.0933	0.0231	5.37e-05	4.27	1.1	1.05	1.15	Exclusion PRS PheWAS	nominal
MGI	Triglycerides	Sleep disorders (327)	14941	31602	0.0433	0.0103	2.81e-05	4.551	1.04	1.02	1.07	PRS PheWAS	phenome-wide
MGI	Triglycerides	Sleep disorders (327)	5577	7206	-0.0104	0.0186	0.576	0.2397	0.99	0.954	1.03	Exclusion PRS PheWAS	not significant
MGI	Triglycerides	Sleep apnea (327.3)	10909	31304	0.0492	0.0116	2.37e-05	4.626	1.05	1.03	1.07	PRS PheWAS	phenome-wide
MGI	Triglycerides	Sleep apnea (327.3)	3719	7133	-0.0324	0.0212	0.126	0.899	0.968	0.929	1.01	Exclusion PRS PheWAS	not significant
MGI	Triglycerides	Hypertension (401)	23317	23367	0.139	0.0109	1.38e-37	36.86	1.15	1.13	1.17	PRS PheWAS	phenome-wide
MGI	Triglycerides	Hypertension (401)	6848	5981	0.0169	0.0208	0.416	0.381	1.02	0.976	1.06	Exclusion PRS PheWAS	not significant
MGI	Triglycerides	Essential hypertension (401.1)	23158	23364	0.139	0.0109	1.87e-37	36.73	1.15	1.13	1.17	PRS PheWAS	phenome-wide
MGI	Triglycerides	Essential hypertension (401.1)	6794	5979	0.0182	0.0209	0.382	0.4183	1.02	0.978	1.06	Exclusion PRS PheWAS	not significant
MGI	Triglycerides	Hypertensive heart and/or renal disease (401.2)	3503	14616	0.14	0.021	2.4e-11	10.62	1.15	1.1	1.2	PRS PheWAS	phenome-wide
MGI	Triglycerides	Hypertensive heart and/or renal disease (401.2)	1422	3750	0.0298	0.0359	0.407	0.3909	1.03	0.96	1.11	Exclusion PRS PheWAS	not significant
MGI	Triglycerides	Hypertensive chronic kidney disease (401.22)	2584	13072	0.141	0.0235	1.87e-09	8.729	1.15	1.1	1.21	PRS PheWAS	phenome-wide
MGI	Triglycerides	Hypertensive chronic kidney disease (401.22)	981	3337	0.0274	0.0405	0.498	0.3023	1.03	0.949	1.11	Exclusion PRS PheWAS	not significant
MGI	Triglycerides	Other hypertensive complications (401.3)	2679	15833	0.131	0.0222	4.34e-09	8.362	1.14	1.09	1.19	PRS PheWAS	phenome-wide
MGI	Triglycerides	Other hypertensive complications (401.3)	1128	4121	-0.0399	0.0364	0.274	0.5626	0.961	0.895	1.03	Exclusion PRS PheWAS	not significant
MGI	Triglycerides	Ischemic Heart Disease (411)	8807	30299	0.131	0.0133	7.8e-23	22.11	1.14	1.11	1.17	PRS PheWAS	phenome-wide
MGI	Triglycerides	Ischemic Heart Disease (411)	3383	7389	0.0984	0.0235	2.87e-05	4.543	1.1	1.05	1.16	Exclusion PRS PheWAS	phenome-wide
MGI	Triglycerides	Unstable angina (intermediate coronary syndrome) (411.1)	937	8574	0.198	0.0356	2.79e-08	7.555	1.22	1.14	1.31	PRS PheWAS	phenome-wide
MGI	Triglycerides	Unstable angina (intermediate coronary syndrome) (411.1)	456	2008	0.127	0.0543	0.0195	1.711	1.14	1.02	1.26	Exclusion PRS PheWAS	nominal
MGI	Triglycerides	Myocardial infarction (411.2)	3594	21716	0.174	0.0191	7.7e-20	19.11	1.19	1.15	1.23	PRS PheWAS	phenome-wide
MGI	Triglycerides	Myocardial infarction (411.2)	1231	5043	0.166	0.0343	1.2e-06	5.92	1.18	1.1	1.26	Exclusion PRS PheWAS	phenome-wide
MGI	Triglycerides	Angina pectoris (411.3)	2485	18304	0.141	0.0223	2.9e-10	9.538	1.15	1.1	1.2	PRS PheWAS	phenome-wide
MGI	Triglycerides	Angina pectoris (411.3)	1157	4254	0.115	0.0357	0.00125	2.902	1.12	1.05	1.2	Exclusion PRS PheWAS	nominal
MGI	Triglycerides	Coronary atherosclerosis (411.4)	7555	27492	0.144	0.0143	4.82e-24	23.32	1.16	1.12	1.19	PRS PheWAS	phenome-wide
MGI	Triglycerides	Coronary atherosclerosis (411.4)	2954	6674	0.104	0.025	2.98e-05	4.526	1.11	1.06	1.17	Exclusion PRS PheWAS	nominal
MGI	Triglycerides	Other chronic ischemic heart disease, unspecified (411.8)	6331	25741	0.163	0.0153	2.43e-26	25.61	1.18	1.14	1.21	PRS PheWAS	phenome-wide
MGI	Triglycerides	Other chronic ischemic heart disease, unspecified (411.8)	2371	6120	0.137	0.0273	5.55e-07	6.256	1.15	1.09	1.21	Exclusion PRS PheWAS	phenome-wide
MGI	Triglycerides	Nonspecific chest pain (418)	12650	33952	0.0542	0.0109	6.05e-07	6.219	1.06	1.03	1.08	PRS PheWAS	phenome-wide
MGI	Triglycerides	Nonspecific chest pain (418)	6044	6754	0.0262	0.0187	0.162	0.7897	1.03	0.99	1.06	Exclusion PRS PheWAS	not significant
MGI	Triglycerides	Congestive heart failure; nonhypertensive (428)	4300	23663	0.0917	0.0175	1.69e-07	6.772	1.1	1.06	1.13	PRS PheWAS	phenome-wide
MGI	Triglycerides	Congestive heart failure; nonhypertensive (428)	1826	4870	0.0885	0.0306	0.00379	2.422	1.09	1.03	1.16	Exclusion PRS PheWAS	nominal
MGI	Triglycerides	Congestive heart failure (CHF) NOS (428.1)	3756	22446	0.0872	0.0186	2.59e-06	5.586	1.09	1.05	1.13	PRS PheWAS	phenome-wide
MGI	Triglycerides	Congestive heart failure (CHF) NOS (428.1)	1562	4566	0.0878	0.0323	0.00651	2.187	1.09	1.02	1.16	Exclusion PRS PheWAS	nominal
MGI	Triglycerides	Heart failure NOS (428.2)	3701	21722	0.0963	0.0187	2.82e-07	6.55	1.1	1.06	1.14	PRS PheWAS	phenome-wide
MGI	Triglycerides	Heart failure NOS (428.2)	1543	4387	0.0864	0.0328	0.0084	2.076	1.09	1.02	1.16	Exclusion PRS PheWAS	nominal
MGI	Triglycerides	Heart failure with reduced EF [Systolic or combined heart failure] (428.3)	1765	14476	0.115	0.0262	1.13e-05	4.948	1.12	1.07	1.18	PRS PheWAS	phenome-wide
MGI	Triglycerides	Heart failure with reduced EF [Systolic or combined heart failure] (428.3)	864	2776	0.124	0.0419	0.0031	2.508	1.13	1.04	1.23	Exclusion PRS PheWAS	nominal
MGI	Triglycerides	Abnormal function study of cardiovascular system (429.2)	6322	29232	0.075	0.0146	2.98e-07	6.526	1.08	1.05	1.11	PRS PheWAS	phenome-wide
MGI	Triglycerides	Abnormal function study of cardiovascular system (429.2)	2857	6330	0.0578	0.0248	0.0197	1.706	1.06	1.01	1.11	Exclusion PRS PheWAS	nominal
MGI	Triglycerides	Cerebrovascular disease (433)	5463	32242	0.0924	0.0154	1.87e-09	8.727	1.1	1.06	1.13	PRS PheWAS	phenome-wide
MGI	Triglycerides	Cerebrovascular disease (433)	2029	8462	0.0902	0.0266	0.000698	3.156	1.09	1.04	1.15	Exclusion PRS PheWAS	nominal
MGI	Triglycerides	Occlusion and stenosis of precerebral arteries (433.1)	1978	16212	0.161	0.0248	8.88e-11	10.05	1.17	1.12	1.23	PRS PheWAS	phenome-wide
MGI	Triglycerides	Occlusion and stenosis of precerebral arteries (433.1)	883	4153	0.22	0.0394	2.29e-08	7.64	1.25	1.15	1.35	Exclusion PRS PheWAS	phenome-wide
MGI	Triglycerides	Atherosclerosis (440)	2477	19724	0.14	0.0222	2.63e-10	9.58	1.15	1.1	1.2	PRS PheWAS	phenome-wide
MGI	Triglycerides	Atherosclerosis (440)	1148	4554	0.0909	0.0348	0.00909	2.041	1.1	1.02	1.17	Exclusion PRS PheWAS	nominal
MGI	Triglycerides	Atherosclerosis of the extremities (440.2)	1516	13532	0.142	0.0281	4.48e-07	6.348	1.15	1.09	1.22	PRS PheWAS	phenome-wide
MGI	Triglycerides	Atherosclerosis of the extremities (440.2)	670	3157	0.0416	0.0442	0.347	0.4591	1.04	0.956	1.14	Exclusion PRS PheWAS	not significant
MGI	Triglycerides	Other aneurysm (442)	2779	21466	0.124	0.021	3.28e-09	8.484	1.13	1.09	1.18	PRS PheWAS	phenome-wide
MGI	Triglycerides	Other aneurysm (442)	1199	4857	0.0923	0.0342	0.00703	2.153	1.1	1.03	1.17	Exclusion PRS PheWAS	nominal
MGI	Triglycerides	Aortic aneurysm (442.1)	2054	16492	0.148	0.0244	1.42e-09	8.849	1.16	1.11	1.22	PRS PheWAS	phenome-wide
MGI	Triglycerides	Aortic aneurysm (442.1)	960	3668	0.0911	0.038	0.0165	1.782	1.1	1.02	1.18	Exclusion PRS PheWAS	nominal
MGI	Triglycerides	Abdominal aortic aneurysm (442.11)	1189	10558	0.18	0.0319	1.62e-08	7.792	1.2	1.13	1.28	PRS PheWAS	phenome-wide
MGI	Triglycerides	Abdominal aortic aneurysm (442.11)	505	2277	0.0955	0.0518	0.0654	1.184	1.1	0.994	1.22	Exclusion PRS PheWAS	not significant
MGI	Triglycerides	Peripheral vascular disease, unspecified (443.9)	2341	18862	0.122	0.0228	8.1e-08	7.092	1.13	1.08	1.18	PRS PheWAS	phenome-wide
MGI	Triglycerides	Peripheral vascular disease, unspecified (443.9)	949	4409	0.0196	0.0373	0.599	0.2228	1.02	0.948	1.1	Exclusion PRS PheWAS	not significant
MGI	Triglycerides	Other disorders of arteries and arterioles (447)	2647	22765	0.0917	0.0213	1.66e-05	4.78	1.1	1.05	1.14	PRS PheWAS	phenome-wide
MGI	Triglycerides	Other disorders of arteries and arterioles (447)	1194	5232	0.0447	0.0337	0.185	0.7329	1.05	0.979	1.12	Exclusion PRS PheWAS	not significant
MGI	Triglycerides	Encounter for long-term (current) use of anticoagulants, antithrombotics, aspirin (457)	2095	15309	0.108	0.0241	6.53e-06	5.185	1.11	1.06	1.17	PRS PheWAS	phenome-wide
MGI	Triglycerides	Encounter for long-term (current) use of anticoagulants, antithrombotics, aspirin (457)	769	2915	0.114	0.0429	0.00811	2.091	1.12	1.03	1.22	Exclusion PRS PheWAS	nominal
MGI	Triglycerides	Encounter for long-term (current) use of aspirin (457.3)	1973	14689	0.103	0.0248	2.92e-05	4.535	1.11	1.06	1.16	PRS PheWAS	phenome-wide
MGI	Triglycerides	Encounter for long-term (current) use of aspirin (457.3)	720	2795	0.0913	0.0441	0.0385	1.415	1.1	1	1.19	Exclusion PRS PheWAS	nominal
MGI	Triglycerides	Chronic airway obstruction (496)	5343	28343	0.0716	0.0155	3.76e-06	5.425	1.07	1.04	1.11	PRS PheWAS	phenome-wide
MGI	Triglycerides	Chronic airway obstruction (496)	1529	7141	0.05	0.0295	0.0901	1.045	1.05	0.992	1.11	Exclusion PRS PheWAS	not significant
MGI	Triglycerides	Chronic bronchitis (496.2)	4128	26624	0.08	0.0173	3.8e-06	5.421	1.08	1.05	1.12	PRS PheWAS	phenome-wide
MGI	Triglycerides	Chronic bronchitis (496.2)	1155	6695	0.0568	0.0333	0.0876	1.057	1.06	0.992	1.13	Exclusion PRS PheWAS	not significant
MGI	Triglycerides	Other diseases of respiratory system, not elsewhere classified (519)	6458	39057	0.0746	0.014	9.06e-08	7.043	1.08	1.05	1.11	PRS PheWAS	phenome-wide
MGI	Triglycerides	Other diseases of respiratory system, not elsewhere classified (519)	2619	9866	0.0997	0.0231	1.66e-05	4.781	1.1	1.06	1.16	Exclusion PRS PheWAS	phenome-wide
MGI	Triglycerides	Symptoms involving respiratory system and other chest symptoms (519.9)	4706	34489	0.0822	0.0161	3.26e-07	6.487	1.09	1.05	1.12	PRS PheWAS	phenome-wide
MGI	Triglycerides	Symptoms involving respiratory system and other chest symptoms (519.9)	1944	8688	0.117	0.0263	8.9e-06	5.051	1.12	1.07	1.18	Exclusion PRS PheWAS	phenome-wide
MGI	Triglycerides	Chronic liver disease and cirrhosis (571)	4610	32562	0.101	0.0163	5.69e-10	9.245	1.11	1.07	1.14	PRS PheWAS	phenome-wide
MGI	Triglycerides	Chronic liver disease and cirrhosis (571)	1631	7612	0.0626	0.0283	0.0269	1.571	1.06	1.01	1.13	Exclusion PRS PheWAS	nominal
MGI	Triglycerides	Other chronic nonalcoholic liver disease (571.5)	4342	32234	0.103	0.0167	8.42e-10	9.075	1.11	1.07	1.14	PRS PheWAS	phenome-wide
MGI	Triglycerides	Other chronic nonalcoholic liver disease (571.5)	1525	7555	0.0545	0.029	0.0605	1.218	1.06	0.998	1.12	Exclusion PRS PheWAS	not significant
MGI	Triglycerides	Other disorders of liver (573)	5599	33620	0.0728	0.0149	1.06e-06	5.974	1.08	1.04	1.11	PRS PheWAS	phenome-wide
MGI	Triglycerides	Other disorders of liver (573)	2124	7927	0.0424	0.0254	0.0953	1.021	1.04	0.993	1.1	Exclusion PRS PheWAS	not significant
MGI	Triglycerides	Renal failure (585)	7470	32340	0.0737	0.0137	7.12e-08	7.148	1.08	1.05	1.11	PRS PheWAS	phenome-wide
MGI	Triglycerides	Renal failure (585)	2753	7867	0.0462	0.024	0.0546	1.263	1.05	0.999	1.1	Exclusion PRS PheWAS	not significant
MGI	Triglycerides	Acute renal failure (585.1)	4265	27230	0.0842	0.0172	9.27e-07	6.033	1.09	1.05	1.13	PRS PheWAS	phenome-wide
MGI	Triglycerides	Acute renal failure (585.1)	1748	6518	0.077	0.0287	0.00718	2.144	1.08	1.02	1.14	Exclusion PRS PheWAS	nominal
MGI	Triglycerides	Chronic renal failure [CKD] (585.3)	5580	29470	0.0715	0.0154	3.54e-06	5.451	1.07	1.04	1.11	PRS PheWAS	phenome-wide
MGI	Triglycerides	Chronic renal failure [CKD] (585.3)	2026	7228	0.0286	0.027	0.289	0.5385	1.03	0.976	1.08	Exclusion PRS PheWAS	not significant
MGI	Triglycerides	Chronic Kidney Disease, Stage III (585.33)	3209	21312	0.0917	0.0199	4.07e-06	5.391	1.1	1.05	1.14	PRS PheWAS	phenome-wide
MGI	Triglycerides	Chronic Kidney Disease, Stage III (585.33)	1255	5199	0.0369	0.0335	0.27	0.5684	1.04	0.972	1.11	Exclusion PRS PheWAS	not significant
MGI	Triglycerides	Male infertility and abnormal spermatozoa (609)	424	4196	-0.224	0.0524	1.9e-05	4.721	0.799	0.721	0.886	PRS PheWAS	phenome-wide
MGI	Triglycerides	Male infertility and abnormal spermatozoa (609)	181	990	-0.112	0.0863	0.196	0.7077	0.894	0.755	1.06	Exclusion PRS PheWAS	not significant
MGI	Triglycerides	Other abnormal blood chemistry (790.6)	7539	37788	0.0645	0.0132	9.38e-07	6.028	1.07	1.04	1.09	PRS PheWAS	phenome-wide
MGI	Triglycerides	Other abnormal blood chemistry (790.6)	3649	8726	0.0614	0.0207	0.00302	2.52	1.06	1.02	1.11	Exclusion PRS PheWAS	nominal
MGI	Triglycerides	Complications of cardiac/vascular device, implant, and graft (854)	1985	19675	0.104	0.0243	1.78e-05	4.749	1.11	1.06	1.16	PRS PheWAS	phenome-wide
MGI	Triglycerides	Complications of cardiac/vascular device, implant, and graft (854)	787	4872	0.0447	0.04	0.264	0.5776	1.05	0.967	1.13	Exclusion PRS PheWAS	not significant
MGI	Diastolic-blood-Pressure	Viral warts & HPV (78)	3434	29624	-0.0983	0.0196	5.07e-07	6.295	0.906	0.872	0.942	PRS PheWAS	phenome-wide
MGI	Diastolic-blood-Pressure	Viral warts & HPV (78)	3087	26428	-0.107	0.0207	2.02e-07	6.694	0.898	0.863	0.935	Exclusion PRS PheWAS	phenome-wide
MGI	Diastolic-blood-Pressure	Varicella infection (79.1)	3793	31251	-0.0796	0.0187	1.98e-05	4.703	0.923	0.89	0.958	PRS PheWAS	phenome-wide
MGI	Diastolic-blood-Pressure	Varicella infection (79.1)	3489	27930	-0.0866	0.0195	8.76e-06	5.057	0.917	0.883	0.953	Exclusion PRS PheWAS	phenome-wide
MGI	Diastolic-blood-Pressure	Vascular hamartomas and non-neoplastic nevi (217)	1786	17184	-0.147	0.0271	5.17e-08	7.286	0.863	0.818	0.91	PRS PheWAS	phenome-wide
MGI	Diastolic-blood-Pressure	Vascular hamartomas and non-neoplastic nevi (217)	1673	15699	-0.15	0.0279	7.62e-08	7.118	0.86	0.815	0.909	Exclusion PRS PheWAS	phenome-wide
MGI	Diastolic-blood-Pressure	Nevus, non-neoplastic (217.1)	1679	16116	-0.164	0.0279	4.39e-09	8.358	0.849	0.804	0.897	PRS PheWAS	phenome-wide
MGI	Diastolic-blood-Pressure	Nevus, non-neoplastic (217.1)	1575	14749	-0.169	0.0288	4.9e-09	8.31	0.845	0.798	0.894	Exclusion PRS PheWAS	phenome-wide
MGI	Diastolic-blood-Pressure	Hemangioma and lymphangioma, any site (228)	2149	20946	-0.105	0.0246	1.96e-05	4.708	0.9	0.858	0.945	PRS PheWAS	phenome-wide
MGI	Diastolic-blood-Pressure	Hemangioma and lymphangioma, any site (228)	1993	18983	-0.11	0.0256	1.56e-05	4.806	0.895	0.852	0.941	Exclusion PRS PheWAS	phenome-wide
MGI	Diastolic-blood-Pressure	Hemangioma of skin and subcutaneous tissue (228.1)	1356	13336	-0.139	0.031	7.31e-06	5.136	0.87	0.819	0.925	PRS PheWAS	phenome-wide
MGI	Diastolic-blood-Pressure	Hemangioma of skin and subcutaneous tissue (228.1)	1274	12185	-0.143	0.032	7.26e-06	5.139	0.866	0.814	0.922	Exclusion PRS PheWAS	phenome-wide
MGI	Diastolic-blood-Pressure	Secondary diabetes mellitus (249)	1150	8340	0.209	0.0383	4.98e-08	7.303	1.23	1.14	1.33	PRS PheWAS	phenome-wide
MGI	Diastolic-blood-Pressure	Secondary diabetes mellitus (249)	1101	7275	0.22	0.0393	2.35e-08	7.63	1.25	1.15	1.35	Exclusion PRS PheWAS	phenome-wide
MGI	Diastolic-blood-Pressure	Diabetes mellitus (250)	13947	31815	0.094	0.0119	2.87e-15	14.54	1.1	1.07	1.12	PRS PheWAS	phenome-wide
MGI	Diastolic-blood-Pressure	Diabetes mellitus (250)	12872	27983	0.105	0.0125	5.33e-17	16.27	1.11	1.08	1.14	Exclusion PRS PheWAS	phenome-wide
MGI	Diastolic-blood-Pressure	Type 2 diabetes (250.2)	9843	29688	0.128	0.0139	3.74e-20	19.43	1.14	1.11	1.17	PRS PheWAS	phenome-wide
MGI	Diastolic-blood-Pressure	Type 2 diabetes (250.2)	9163	26037	0.145	0.0145	1.41e-23	22.85	1.16	1.12	1.19	Exclusion PRS PheWAS	phenome-wide
MGI	Diastolic-blood-Pressure	Type 2 diabetes with renal manifestations (250.22)	1941	13510	0.204	0.03	1e-11	11	1.23	1.16	1.3	PRS PheWAS	phenome-wide
MGI	Diastolic-blood-Pressure	Type 2 diabetes with renal manifestations (250.22)	1869	11889	0.215	0.0306	2.02e-12	11.69	1.24	1.17	1.32	Exclusion PRS PheWAS	phenome-wide
MGI	Diastolic-blood-Pressure	Type 2 diabetes with neurological manifestations (250.24)	2557	16502	0.16	0.0271	3.54e-09	8.451	1.17	1.11	1.24	PRS PheWAS	phenome-wide
MGI	Diastolic-blood-Pressure	Type 2 diabetes with neurological manifestations (250.24)	2465	14505	0.182	0.0277	5.56e-11	10.26	1.2	1.14	1.27	Exclusion PRS PheWAS	phenome-wide
MGI	Diastolic-blood-Pressure	Diabetes type 2 with peripheral circulatory disorders (250.25)	860	6143	0.273	0.0446	8.93e-10	9.049	1.31	1.2	1.43	PRS PheWAS	phenome-wide
MGI	Diastolic-blood-Pressure	Diabetes type 2 with peripheral circulatory disorders (250.25)	844	5382	0.292	0.0452	1.1e-10	9.96	1.34	1.23	1.46	Exclusion PRS PheWAS	phenome-wide
MGI	Diastolic-blood-Pressure	Insulin pump user (250.3)	3496	20809	0.149	0.0239	4.46e-10	9.35	1.16	1.11	1.22	PRS PheWAS	phenome-wide
MGI	Diastolic-blood-Pressure	Insulin pump user (250.3)	3350	18225	0.166	0.0245	1.27e-11	10.9	1.18	1.12	1.24	Exclusion PRS PheWAS	phenome-wide
MGI	Diastolic-blood-Pressure	Abnormal glucose (250.4)	8385	30645	0.071	0.0146	1.24e-06	5.907	1.07	1.04	1.1	PRS PheWAS	phenome-wide
MGI	Diastolic-blood-Pressure	Abnormal glucose (250.4)	7757	26921	0.0729	0.0153	1.99e-06	5.702	1.08	1.04	1.11	Exclusion PRS PheWAS	phenome-wide
MGI	Diastolic-blood-Pressure	Other abnormal glucose (250.42)	7553	30071	0.0752	0.0154	9.87e-07	6.006	1.08	1.05	1.11	PRS PheWAS	phenome-wide
MGI	Diastolic-blood-Pressure	Other abnormal glucose (250.42)	6999	26407	0.0772	0.0161	1.6e-06	5.795	1.08	1.05	1.11	Exclusion PRS PheWAS	phenome-wide
MGI	Diastolic-blood-Pressure	Polyneuropathy in diabetes (250.6)	2132	13390	0.175	0.0303	8.5e-09	8.07	1.19	1.12	1.26	PRS PheWAS	phenome-wide
MGI	Diastolic-blood-Pressure	Polyneuropathy in diabetes (250.6)	2054	11726	0.191	0.031	7.93e-10	9.101	1.21	1.14	1.29	Exclusion PRS PheWAS	phenome-wide
MGI	Diastolic-blood-Pressure	Disorders of adrenal glands (255)	1506	14869	0.129	0.0295	1.2e-05	4.922	1.14	1.07	1.21	PRS PheWAS	phenome-wide
MGI	Diastolic-blood-Pressure	Disorders of adrenal glands (255)	1373	13438	0.141	0.0308	4.91e-06	5.309	1.15	1.08	1.22	Exclusion PRS PheWAS	phenome-wide
MGI	Diastolic-blood-Pressure	Proteinuria (269)	1694	13981	0.127	0.0283	7.53e-06	5.123	1.13	1.07	1.2	PRS PheWAS	phenome-wide
MGI	Diastolic-blood-Pressure	Proteinuria (269)	1570	12502	0.137	0.0293	3.19e-06	5.496	1.15	1.08	1.21	Exclusion PRS PheWAS	phenome-wide
MGI	Diastolic-blood-Pressure	Disorders of lipoid metabolism (272)	18881	26670	0.0807	0.0114	1.32e-12	11.88	1.08	1.06	1.11	PRS PheWAS	phenome-wide
MGI	Diastolic-blood-Pressure	Disorders of lipoid metabolism (272)	17148	23507	0.0804	0.0121	2.9e-11	10.54	1.08	1.06	1.11	Exclusion PRS PheWAS	phenome-wide
MGI	Diastolic-blood-Pressure	Hyperlipidemia (272.1)	18843	26654	0.0804	0.0114	1.73e-12	11.76	1.08	1.06	1.11	PRS PheWAS	phenome-wide
MGI	Diastolic-blood-Pressure	Hyperlipidemia (272.1)	17112	23491	0.0801	0.0121	3.5e-11	10.46	1.08	1.06	1.11	Exclusion PRS PheWAS	phenome-wide
MGI	Diastolic-blood-Pressure	Mixed hyperlipidemia (272.13)	3538	18449	0.0992	0.0214	3.62e-06	5.441	1.1	1.06	1.15	PRS PheWAS	phenome-wide
MGI	Diastolic-blood-Pressure	Mixed hyperlipidemia (272.13)	3263	16128	0.1	0.0225	8.17e-06	5.088	1.11	1.06	1.16	Exclusion PRS PheWAS	phenome-wide
MGI	Diastolic-blood-Pressure	Gout and other crystal arthropathies (274)	2524	22729	0.0992	0.0228	1.39e-05	4.856	1.1	1.06	1.15	PRS PheWAS	phenome-wide
MGI	Diastolic-blood-Pressure	Gout and other crystal arthropathies (274)	2290	20031	0.101	0.0239	2.37e-05	4.625	1.11	1.06	1.16	Exclusion PRS PheWAS	phenome-wide
MGI	Diastolic-blood-Pressure	Gout (274.1)	2409	21991	0.104	0.0233	8.2e-06	5.086	1.11	1.06	1.16	PRS PheWAS	phenome-wide
MGI	Diastolic-blood-Pressure	Gout (274.1)	2178	19362	0.107	0.0245	1.25e-05	4.902	1.11	1.06	1.17	Exclusion PRS PheWAS	phenome-wide
MGI	Diastolic-blood-Pressure	Disorders of magnesium metabolism (275.3)	1154	11504	0.164	0.0336	1.01e-06	5.995	1.18	1.1	1.26	PRS PheWAS	phenome-wide
MGI	Diastolic-blood-Pressure	Disorders of magnesium metabolism (275.3)	1088	10309	0.175	0.0347	4.54e-07	6.343	1.19	1.11	1.28	Exclusion PRS PheWAS	phenome-wide
MGI	Diastolic-blood-Pressure	Disorders of fluid, electrolyte, and acid-base balance (276)	9238	37046	0.0737	0.0128	9.38e-09	8.028	1.08	1.05	1.1	PRS PheWAS	phenome-wide
MGI	Diastolic-blood-Pressure	Disorders of fluid, electrolyte, and acid-base balance (276)	8726	32619	0.0839	0.0133	2.87e-10	9.542	1.09	1.06	1.12	Exclusion PRS PheWAS	phenome-wide
MGI	Diastolic-blood-Pressure	Electrolyte imbalance (276.1)	6352	34366	0.102	0.015	1.36e-11	10.87	1.11	1.07	1.14	PRS PheWAS	phenome-wide
MGI	Diastolic-blood-Pressure	Electrolyte imbalance (276.1)	5988	30188	0.111	0.0156	8.96e-13	12.05	1.12	1.08	1.15	Exclusion PRS PheWAS	phenome-wide
MGI	Diastolic-blood-Pressure	Hyperosmolality and/or hypernatremia (276.11)	550	5434	0.212	0.0489	1.46e-05	4.834	1.24	1.12	1.36	PRS PheWAS	phenome-wide
MGI	Diastolic-blood-Pressure	Hyperosmolality and/or hypernatremia (276.11)	527	4781	0.229	0.0502	4.95e-06	5.306	1.26	1.14	1.39	Exclusion PRS PheWAS	phenome-wide
MGI	Diastolic-blood-Pressure	Hyperpotassemia (276.13)	2992	25216	0.088	0.021	2.83e-05	4.549	1.09	1.05	1.14	PRS PheWAS	phenome-wide
MGI	Diastolic-blood-Pressure	Hyperpotassemia (276.13)	2852	22096	0.104	0.0216	1.6e-06	5.797	1.11	1.06	1.16	Exclusion PRS PheWAS	phenome-wide
MGI	Diastolic-blood-Pressure	Hypopotassemia (276.14)	2148	20909	0.145	0.0246	3.17e-09	8.498	1.16	1.1	1.21	PRS PheWAS	phenome-wide
MGI	Diastolic-blood-Pressure	Hypopotassemia (276.14)	2005	18723	0.148	0.0254	5.49e-09	8.261	1.16	1.1	1.22	Exclusion PRS PheWAS	phenome-wide
MGI	Diastolic-blood-Pressure	Fluid overload (276.6)	1384	13211	0.138	0.0307	7.18e-06	5.144	1.15	1.08	1.22	PRS PheWAS	phenome-wide
MGI	Diastolic-blood-Pressure	Fluid overload (276.6)	1346	11726	0.158	0.0312	3.79e-07	6.421	1.17	1.1	1.25	Exclusion PRS PheWAS	phenome-wide
MGI	Diastolic-blood-Pressure	Overweight, obesity and other hyperalimentation (278)	19419	27331	0.114	0.0103	1.33e-28	27.88	1.12	1.1	1.14	PRS PheWAS	phenome-wide
MGI	Diastolic-blood-Pressure	Overweight, obesity and other hyperalimentation (278)	17726	24035	0.128	0.0109	1.13e-31	30.95	1.14	1.11	1.16	Exclusion PRS PheWAS	phenome-wide
MGI	Diastolic-blood-Pressure	Obesity (278.1)	17129	27321	0.13	0.0107	6.16e-34	33.21	1.14	1.12	1.16	PRS PheWAS	phenome-wide
MGI	Diastolic-blood-Pressure	Obesity (278.1)	15633	24025	0.144	0.0113	6.08e-37	36.22	1.15	1.13	1.18	Exclusion PRS PheWAS	phenome-wide
MGI	Diastolic-blood-Pressure	Morbid obesity (278.11)	8280	27172	0.175	0.0138	1.57e-36	35.8	1.19	1.16	1.22	PRS PheWAS	phenome-wide
MGI	Diastolic-blood-Pressure	Morbid obesity (278.11)	7701	23894	0.188	0.0145	1.43e-38	37.85	1.21	1.17	1.24	Exclusion PRS PheWAS	phenome-wide
MGI	Diastolic-blood-Pressure	Purpura and other hemorrhagic conditions (287)	3288	28474	0.107	0.02	8.88e-08	7.052	1.11	1.07	1.16	PRS PheWAS	phenome-wide
MGI	Diastolic-blood-Pressure	Purpura and other hemorrhagic conditions (287)	3112	25123	0.12	0.0206	5.73e-09	8.242	1.13	1.08	1.17	Exclusion PRS PheWAS	phenome-wide
MGI	Diastolic-blood-Pressure	Thrombocytopenia (287.3)	2938	26323	0.104	0.0211	8.6e-07	6.066	1.11	1.06	1.16	PRS PheWAS	phenome-wide
MGI	Diastolic-blood-Pressure	Thrombocytopenia (287.3)	2794	23180	0.121	0.0217	2.89e-08	7.539	1.13	1.08	1.18	Exclusion PRS PheWAS	phenome-wide
MGI	Diastolic-blood-Pressure	Sleep apnea (327.3)	10909	31304	0.0612	0.0123	6.62e-07	6.179	1.06	1.04	1.09	PRS PheWAS	phenome-wide
MGI	Diastolic-blood-Pressure	Sleep apnea (327.3)	9908	27649	0.0642	0.013	7.52e-07	6.123	1.07	1.04	1.09	Exclusion PRS PheWAS	phenome-wide
MGI	Diastolic-blood-Pressure	Obstructive sleep apnea (327.32)	8744	30530	0.0606	0.0134	6.15e-06	5.211	1.06	1.03	1.09	PRS PheWAS	phenome-wide
MGI	Diastolic-blood-Pressure	Obstructive sleep apnea (327.32)	7996	26939	0.0662	0.0141	2.56e-06	5.592	1.07	1.04	1.1	Exclusion PRS PheWAS	phenome-wide
MGI	Diastolic-blood-Pressure	Hypertension (401)	23317	23367	0.415	0.0119	1.01e-265	265	1.51	1.48	1.55	PRS PheWAS	phenome-wide
MGI	Diastolic-blood-Pressure	Hypertension (401)	20499	21198	0.415	0.0128	1.5e-231	230.8	1.51	1.48	1.55	Exclusion PRS PheWAS	phenome-wide
MGI	Diastolic-blood-Pressure	Essential hypertension (401.1)	23158	23364	0.418	0.012	9.93e-268	267	1.52	1.48	1.55	PRS PheWAS	phenome-wide
MGI	Diastolic-blood-Pressure	Essential hypertension (401.1)	20350	21196	0.418	0.0128	2.05e-233	232.7	1.52	1.48	1.56	Exclusion PRS PheWAS	phenome-wide
MGI	Diastolic-blood-Pressure	Hypertensive heart and/or renal disease (401.2)	3503	14616	0.45	0.0229	8.38e-86	85.08	1.57	1.5	1.64	PRS PheWAS	phenome-wide
MGI	Diastolic-blood-Pressure	Hypertensive heart and/or renal disease (401.2)	3348	13140	0.472	0.0237	7.27e-88	87.14	1.6	1.53	1.68	Exclusion PRS PheWAS	phenome-wide
MGI	Diastolic-blood-Pressure	Hypertensive heart disease (401.21)	893	6607	0.513	0.0414	2.8e-35	34.55	1.67	1.54	1.81	PRS PheWAS	phenome-wide
MGI	Diastolic-blood-Pressure	Hypertensive heart disease (401.21)	866	5980	0.533	0.0424	2.32e-36	35.63	1.7	1.57	1.85	Exclusion PRS PheWAS	phenome-wide
MGI	Diastolic-blood-Pressure	Hypertensive chronic kidney disease (401.22)	2584	13072	0.435	0.0255	2.55e-65	64.59	1.54	1.47	1.62	PRS PheWAS	phenome-wide
MGI	Diastolic-blood-Pressure	Hypertensive chronic kidney disease (401.22)	2453	11733	0.456	0.0264	1.21e-66	65.92	1.58	1.5	1.66	Exclusion PRS PheWAS	phenome-wide
MGI	Diastolic-blood-Pressure	Other hypertensive complications (401.3)	2679	15833	0.466	0.0243	3.51e-82	81.46	1.59	1.52	1.67	PRS PheWAS	phenome-wide
MGI	Diastolic-blood-Pressure	Other hypertensive complications (401.3)	2384	14247	0.464	0.0258	2.81e-72	71.55	1.59	1.51	1.67	Exclusion PRS PheWAS	phenome-wide
MGI	Diastolic-blood-Pressure	Ischemic Heart Disease (411)	8807	30299	0.114	0.014	3.24e-16	15.49	1.12	1.09	1.15	PRS PheWAS	phenome-wide
MGI	Diastolic-blood-Pressure	Ischemic Heart Disease (411)	8274	26483	0.128	0.0146	2e-18	17.7	1.14	1.1	1.17	Exclusion PRS PheWAS	phenome-wide
MGI	Diastolic-blood-Pressure	Myocardial infarction (411.2)	3594	21716	0.186	0.02	1.56e-20	19.81	1.2	1.16	1.25	PRS PheWAS	phenome-wide
MGI	Diastolic-blood-Pressure	Myocardial infarction (411.2)	3372	18934	0.204	0.0208	9.41e-23	22.03	1.23	1.18	1.28	Exclusion PRS PheWAS	phenome-wide
MGI	Diastolic-blood-Pressure	Angina pectoris (411.3)	2485	18304	0.127	0.0234	6.69e-08	7.174	1.13	1.08	1.19	PRS PheWAS	phenome-wide
MGI	Diastolic-blood-Pressure	Angina pectoris (411.3)	2394	15977	0.144	0.024	1.91e-09	8.719	1.16	1.1	1.21	Exclusion PRS PheWAS	phenome-wide
MGI	Diastolic-blood-Pressure	Coronary atherosclerosis (411.4)	7555	27492	0.129	0.015	8.38e-18	17.08	1.14	1.1	1.17	PRS PheWAS	phenome-wide
MGI	Diastolic-blood-Pressure	Coronary atherosclerosis (411.4)	7139	23983	0.145	0.0156	2.1e-20	19.68	1.16	1.12	1.19	Exclusion PRS PheWAS	phenome-wide
MGI	Diastolic-blood-Pressure	Other chronic ischemic heart disease, unspecified (411.8)	6331	25741	0.144	0.0161	2.89e-19	18.54	1.16	1.12	1.19	PRS PheWAS	phenome-wide
MGI	Diastolic-blood-Pressure	Other chronic ischemic heart disease, unspecified (411.8)	6005	22418	0.163	0.0167	2.03e-22	21.69	1.18	1.14	1.22	Exclusion PRS PheWAS	phenome-wide
MGI	Diastolic-blood-Pressure	Chronic pulmonary heart disease (415.2)	1808	17605	0.143	0.0268	9.09e-08	7.041	1.15	1.09	1.22	PRS PheWAS	phenome-wide
MGI	Diastolic-blood-Pressure	Chronic pulmonary heart disease (415.2)	1753	15844	0.168	0.0273	7.58e-10	9.12	1.18	1.12	1.25	Exclusion PRS PheWAS	phenome-wide
MGI	Diastolic-blood-Pressure	Cardiomyopathy (425)	2078	19881	0.133	0.0251	1.28e-07	6.893	1.14	1.09	1.2	PRS PheWAS	phenome-wide
MGI	Diastolic-blood-Pressure	Cardiomyopathy (425)	1969	17663	0.135	0.0258	1.49e-07	6.828	1.15	1.09	1.2	Exclusion PRS PheWAS	phenome-wide
MGI	Diastolic-blood-Pressure	Primary/intrinsic cardiomyopathies (425.1)	1989	19025	0.134	0.0257	1.91e-07	6.719	1.14	1.09	1.2	PRS PheWAS	phenome-wide
MGI	Diastolic-blood-Pressure	Primary/intrinsic cardiomyopathies (425.1)	1885	16899	0.139	0.0263	1.4e-07	6.852	1.15	1.09	1.21	Exclusion PRS PheWAS	phenome-wide
MGI	Diastolic-blood-Pressure	Cardiac conduction disorders (426)	12327	25440	0.0613	0.0127	1.48e-06	5.83	1.06	1.04	1.09	PRS PheWAS	phenome-wide
MGI	Diastolic-blood-Pressure	Cardiac conduction disorders (426)	11463	22119	0.0708	0.0134	1.23e-07	6.911	1.07	1.05	1.1	Exclusion PRS PheWAS	phenome-wide
MGI	Diastolic-blood-Pressure	Abnormal electrocardiogram [ECG] [EKG] (426.7)	10577	25186	0.0615	0.0133	3.84e-06	5.416	1.06	1.04	1.09	PRS PheWAS	phenome-wide
MGI	Diastolic-blood-Pressure	Abnormal electrocardiogram [ECG] [EKG] (426.7)	9858	21877	0.0706	0.014	4.24e-07	6.373	1.07	1.04	1.1	Exclusion PRS PheWAS	phenome-wide
MGI	Diastolic-blood-Pressure	Tachycardia NOS (427.7)	5124	25531	0.086	0.0168	2.84e-07	6.547	1.09	1.05	1.13	PRS PheWAS	phenome-wide
MGI	Diastolic-blood-Pressure	Tachycardia NOS (427.7)	4794	22198	0.0985	0.0174	1.68e-08	7.776	1.1	1.07	1.14	Exclusion PRS PheWAS	phenome-wide
MGI	Diastolic-blood-Pressure	Congestive heart failure; nonhypertensive (428)	4300	23663	0.125	0.0185	1.77e-11	10.75	1.13	1.09	1.17	PRS PheWAS	phenome-wide
MGI	Diastolic-blood-Pressure	Congestive heart failure; nonhypertensive (428)	4113	20570	0.138	0.019	3.64e-13	12.44	1.15	1.11	1.19	Exclusion PRS PheWAS	phenome-wide
MGI	Diastolic-blood-Pressure	Congestive heart failure (CHF) NOS (428.1)	3756	22446	0.129	0.0196	4.01e-11	10.4	1.14	1.1	1.18	PRS PheWAS	phenome-wide
MGI	Diastolic-blood-Pressure	Congestive heart failure (CHF) NOS (428.1)	3587	19536	0.142	0.0201	1.88e-12	11.73	1.15	1.11	1.2	Exclusion PRS PheWAS	phenome-wide
MGI	Diastolic-blood-Pressure	Heart failure NOS (428.2)	3701	21722	0.149	0.0198	6.17e-14	13.21	1.16	1.12	1.21	PRS PheWAS	phenome-wide
MGI	Diastolic-blood-Pressure	Heart failure NOS (428.2)	3541	18935	0.162	0.0204	1.79e-15	14.75	1.18	1.13	1.22	Exclusion PRS PheWAS	phenome-wide
MGI	Diastolic-blood-Pressure	Heart failure with reduced EF [Systolic or combined heart failure] (428.3)	1765	14476	0.153	0.0278	3.75e-08	7.426	1.17	1.1	1.23	PRS PheWAS	phenome-wide
MGI	Diastolic-blood-Pressure	Heart failure with reduced EF [Systolic or combined heart failure] (428.3)	1717	12600	0.171	0.0283	1.45e-09	8.838	1.19	1.12	1.25	Exclusion PRS PheWAS	phenome-wide
MGI	Diastolic-blood-Pressure	Heart failure with preserved EF [Diastolic heart failure] (428.4)	1648	13395	0.168	0.0288	5.05e-09	8.297	1.18	1.12	1.25	PRS PheWAS	phenome-wide
MGI	Diastolic-blood-Pressure	Heart failure with preserved EF [Diastolic heart failure] (428.4)	1617	11860	0.185	0.029	1.91e-10	9.718	1.2	1.14	1.27	Exclusion PRS PheWAS	phenome-wide
MGI	Diastolic-blood-Pressure	Ill-defined descriptions and complications of heart disease (429)	12635	32504	0.0506	0.0117	1.45e-05	4.838	1.05	1.03	1.08	PRS PheWAS	phenome-wide
MGI	Diastolic-blood-Pressure	Ill-defined descriptions and complications of heart disease (429)	11808	28475	0.0592	0.0122	1.24e-06	5.905	1.06	1.04	1.09	Exclusion PRS PheWAS	phenome-wide
MGI	Diastolic-blood-Pressure	Abnormal function study of cardiovascular system (429.2)	6322	29232	0.0859	0.0155	2.97e-08	7.528	1.09	1.06	1.12	PRS PheWAS	phenome-wide
MGI	Diastolic-blood-Pressure	Abnormal function study of cardiovascular system (429.2)	5939	25577	0.0958	0.0161	2.67e-09	8.573	1.1	1.07	1.14	Exclusion PRS PheWAS	phenome-wide
MGI	Diastolic-blood-Pressure	Cerebrovascular disease (433)	5463	32242	0.097	0.0162	2.06e-09	8.685	1.1	1.07	1.14	PRS PheWAS	phenome-wide
MGI	Diastolic-blood-Pressure	Cerebrovascular disease (433)	5124	28571	0.112	0.0167	2.45e-11	10.61	1.12	1.08	1.16	Exclusion PRS PheWAS	phenome-wide
MGI	Diastolic-blood-Pressure	Occlusion of cerebral arteries (433.2)	2437	21732	0.11	0.0233	2.13e-06	5.672	1.12	1.07	1.17	PRS PheWAS	phenome-wide
MGI	Diastolic-blood-Pressure	Occlusion of cerebral arteries (433.2)	2266	19497	0.122	0.0241	3.95e-07	6.403	1.13	1.08	1.18	Exclusion PRS PheWAS	phenome-wide
MGI	Diastolic-blood-Pressure	Cerebral artery occlusion, with cerebral infarction (433.21)	2357	21103	0.115	0.0237	1.08e-06	5.967	1.12	1.07	1.18	PRS PheWAS	phenome-wide
MGI	Diastolic-blood-Pressure	Cerebral artery occlusion, with cerebral infarction (433.21)	2191	18941	0.127	0.0245	2.34e-07	6.63	1.14	1.08	1.19	Exclusion PRS PheWAS	phenome-wide
MGI	Diastolic-blood-Pressure	Atherosclerosis of renal artery (440.1)	231	2291	0.346	0.0742	3.08e-06	5.512	1.41	1.22	1.63	PRS PheWAS	phenome-wide
MGI	Diastolic-blood-Pressure	Atherosclerosis of renal artery (440.1)	215	2050	0.354	0.0763	3.6e-06	5.444	1.42	1.23	1.65	Exclusion PRS PheWAS	phenome-wide
MGI	Diastolic-blood-Pressure	Other aneurysm (442)	2779	21466	0.111	0.022	3.93e-07	6.405	1.12	1.07	1.17	PRS PheWAS	phenome-wide
MGI	Diastolic-blood-Pressure	Other aneurysm (442)	2605	18847	0.123	0.0227	5.69e-08	7.245	1.13	1.08	1.18	Exclusion PRS PheWAS	phenome-wide
MGI	Diastolic-blood-Pressure	Peripheral vascular disease, unspecified (443.9)	2341	18862	0.1	0.0239	2.79e-05	4.555	1.11	1.05	1.16	PRS PheWAS	phenome-wide
MGI	Diastolic-blood-Pressure	Peripheral vascular disease, unspecified (443.9)	2245	16758	0.126	0.0244	2.56e-07	6.592	1.13	1.08	1.19	Exclusion PRS PheWAS	phenome-wide
MGI	Diastolic-blood-Pressure	Other disorders of arteries and arterioles (447)	2647	22765	0.111	0.0223	6.03e-07	6.22	1.12	1.07	1.17	PRS PheWAS	phenome-wide
MGI	Diastolic-blood-Pressure	Other disorders of arteries and arterioles (447)	2479	20077	0.128	0.0231	2.77e-08	7.558	1.14	1.09	1.19	Exclusion PRS PheWAS	phenome-wide
MGI	Diastolic-blood-Pressure	Aortic ectasia (447.7)	804	7938	0.187	0.0403	3.35e-06	5.475	1.21	1.11	1.31	PRS PheWAS	phenome-wide
MGI	Diastolic-blood-Pressure	Aortic ectasia (447.7)	719	6911	0.193	0.0426	5.69e-06	5.245	1.21	1.12	1.32	Exclusion PRS PheWAS	phenome-wide
MGI	Diastolic-blood-Pressure	Encounter for long-term (current) use of anticoagulants, antithrombotics, aspirin (457)	2095	15309	0.127	0.0257	7.44e-07	6.128	1.14	1.08	1.19	PRS PheWAS	phenome-wide
MGI	Diastolic-blood-Pressure	Encounter for long-term (current) use of anticoagulants, antithrombotics, aspirin (457)	2016	13373	0.149	0.0263	1.53e-08	7.814	1.16	1.1	1.22	Exclusion PRS PheWAS	phenome-wide
MGI	Diastolic-blood-Pressure	Encounter for long-term (current) use of aspirin (457.3)	1973	14689	0.135	0.0264	3.15e-07	6.502	1.14	1.09	1.21	PRS PheWAS	phenome-wide
MGI	Diastolic-blood-Pressure	Encounter for long-term (current) use of aspirin (457.3)	1896	12822	0.156	0.027	7.53e-09	8.123	1.17	1.11	1.23	Exclusion PRS PheWAS	phenome-wide
MGI	Diastolic-blood-Pressure	Other disorders of circulatory system (459)	7825	34792	0.0687	0.0139	7.39e-07	6.131	1.07	1.04	1.1	PRS PheWAS	phenome-wide
MGI	Diastolic-blood-Pressure	Other disorders of circulatory system (459)	7377	30498	0.0821	0.0144	1.19e-08	7.926	1.09	1.06	1.12	Exclusion PRS PheWAS	phenome-wide
MGI	Diastolic-blood-Pressure	Circulatory disease NEC (459.9)	6706	33592	0.0744	0.0148	5.31e-07	6.275	1.08	1.05	1.11	PRS PheWAS	phenome-wide
MGI	Diastolic-blood-Pressure	Circulatory disease NEC (459.9)	6306	29423	0.0855	0.0154	2.84e-08	7.547	1.09	1.06	1.12	Exclusion PRS PheWAS	phenome-wide
MGI	Diastolic-blood-Pressure	Chronic airway obstruction (496)	5343	28343	0.0701	0.0164	1.94e-05	4.713	1.07	1.04	1.11	PRS PheWAS	phenome-wide
MGI	Diastolic-blood-Pressure	Chronic airway obstruction (496)	5017	24978	0.0811	0.017	1.83e-06	5.737	1.08	1.05	1.12	Exclusion PRS PheWAS	phenome-wide
MGI	Diastolic-blood-Pressure	Chronic bronchitis (496.2)	4128	26624	0.0849	0.0183	3.69e-06	5.433	1.09	1.05	1.13	PRS PheWAS	phenome-wide
MGI	Diastolic-blood-Pressure	Chronic bronchitis (496.2)	3887	23518	0.095	0.0189	5.27e-07	6.278	1.1	1.06	1.14	Exclusion PRS PheWAS	phenome-wide
MGI	Diastolic-blood-Pressure	Obstructive chronic bronchitis (496.21)	3747	25467	0.089	0.0192	3.34e-06	5.476	1.09	1.05	1.13	PRS PheWAS	phenome-wide
MGI	Diastolic-blood-Pressure	Obstructive chronic bronchitis (496.21)	3532	22501	0.097	0.0198	9.15e-07	6.038	1.1	1.06	1.15	Exclusion PRS PheWAS	phenome-wide
MGI	Diastolic-blood-Pressure	Respiratory failure, insufficiency, arrest (509)	4032	29477	0.0801	0.0183	1.27e-05	4.898	1.08	1.05	1.12	PRS PheWAS	phenome-wide
MGI	Diastolic-blood-Pressure	Respiratory failure, insufficiency, arrest (509)	3920	25756	0.11	0.0187	3.93e-09	8.406	1.12	1.08	1.16	Exclusion PRS PheWAS	phenome-wide
MGI	Diastolic-blood-Pressure	Respiratory failure (509.1)	1937	18949	0.112	0.0261	1.87e-05	4.729	1.12	1.06	1.18	PRS PheWAS	phenome-wide
MGI	Diastolic-blood-Pressure	Respiratory failure (509.1)	1880	16664	0.137	0.0266	2.38e-07	6.623	1.15	1.09	1.21	Exclusion PRS PheWAS	phenome-wide
MGI	Diastolic-blood-Pressure	Symptoms involving respiratory system and other chest symptoms (519.9)	4706	34489	0.0746	0.017	1.12e-05	4.951	1.08	1.04	1.11	PRS PheWAS	phenome-wide
MGI	Diastolic-blood-Pressure	Symptoms involving respiratory system and other chest symptoms (519.9)	4476	30446	0.0906	0.0175	2.22e-07	6.654	1.09	1.06	1.13	Exclusion PRS PheWAS	phenome-wide
MGI	Diastolic-blood-Pressure	Bariatric surgery (539)	1509	15074	0.171	0.0293	5.23e-09	8.281	1.19	1.12	1.26	PRS PheWAS	phenome-wide
MGI	Diastolic-blood-Pressure	Bariatric surgery (539)	1453	13627	0.202	0.0301	2.08e-11	10.68	1.22	1.15	1.3	Exclusion PRS PheWAS	phenome-wide
MGI	Diastolic-blood-Pressure	Chronic liver disease and cirrhosis (571)	4610	32562	0.0797	0.0171	3.35e-06	5.475	1.08	1.05	1.12	PRS PheWAS	phenome-wide
MGI	Diastolic-blood-Pressure	Chronic liver disease and cirrhosis (571)	4249	28721	0.0762	0.0179	2.11e-05	4.675	1.08	1.04	1.12	Exclusion PRS PheWAS	phenome-wide
MGI	Diastolic-blood-Pressure	Other chronic nonalcoholic liver disease (571.5)	4342	32234	0.0817	0.0176	3.44e-06	5.464	1.09	1.05	1.12	PRS PheWAS	phenome-wide
MGI	Diastolic-blood-Pressure	Other chronic nonalcoholic liver disease (571.5)	3991	28427	0.0765	0.0184	3.26e-05	4.487	1.08	1.04	1.12	Exclusion PRS PheWAS	nominal
MGI	Diastolic-blood-Pressure	Other disorders of liver (573)	5599	33620	0.0679	0.0158	1.64e-05	4.784	1.07	1.04	1.1	PRS PheWAS	phenome-wide
MGI	Diastolic-blood-Pressure	Other disorders of liver (573)	5177	29699	0.0683	0.0164	3.2e-05	4.495	1.07	1.04	1.11	Exclusion PRS PheWAS	nominal
MGI	Diastolic-blood-Pressure	Renal failure (585)	7470	32340	0.134	0.0145	1.56e-20	19.81	1.14	1.11	1.18	PRS PheWAS	phenome-wide
MGI	Diastolic-blood-Pressure	Renal failure (585)	7008	28442	0.152	0.0151	7.1e-24	23.15	1.16	1.13	1.2	Exclusion PRS PheWAS	phenome-wide
MGI	Diastolic-blood-Pressure	Acute renal failure (585.1)	4265	27230	0.144	0.0182	1.95e-15	14.71	1.16	1.11	1.2	PRS PheWAS	phenome-wide
MGI	Diastolic-blood-Pressure	Acute renal failure (585.1)	4073	23851	0.168	0.0187	3.43e-19	18.46	1.18	1.14	1.23	Exclusion PRS PheWAS	phenome-wide
MGI	Diastolic-blood-Pressure	Chronic renal failure [CKD] (585.3)	5580	29470	0.133	0.0163	3.79e-16	15.42	1.14	1.11	1.18	PRS PheWAS	phenome-wide
MGI	Diastolic-blood-Pressure	Chronic renal failure [CKD] (585.3)	5215	25893	0.147	0.017	5.17e-18	17.29	1.16	1.12	1.2	Exclusion PRS PheWAS	phenome-wide
MGI	Diastolic-blood-Pressure	End stage renal disease (585.32)	1007	9783	0.149	0.0357	2.95e-05	4.53	1.16	1.08	1.25	PRS PheWAS	phenome-wide
MGI	Diastolic-blood-Pressure	End stage renal disease (585.32)	919	8533	0.156	0.0373	2.8e-05	4.553	1.17	1.09	1.26	Exclusion PRS PheWAS	phenome-wide
MGI	Diastolic-blood-Pressure	Chronic Kidney Disease, Stage III (585.33)	3209	21312	0.141	0.021	2.09e-11	10.68	1.15	1.1	1.2	PRS PheWAS	phenome-wide
MGI	Diastolic-blood-Pressure	Chronic Kidney Disease, Stage III (585.33)	3037	18850	0.161	0.0217	9.82e-14	13.01	1.18	1.13	1.23	Exclusion PRS PheWAS	phenome-wide
MGI	Diastolic-blood-Pressure	Chronic kidney disease, Stage I or II (585.4)	1227	11191	0.159	0.0331	1.6e-06	5.795	1.17	1.1	1.25	PRS PheWAS	phenome-wide
MGI	Diastolic-blood-Pressure	Chronic kidney disease, Stage I or II (585.4)	1160	9968	0.172	0.0341	4.1e-07	6.387	1.19	1.11	1.27	Exclusion PRS PheWAS	phenome-wide
MGI	Diastolic-blood-Pressure	Other disorders of the kidney and ureters (586)	7628	34189	0.0918	0.0141	6.89e-11	10.16	1.1	1.07	1.13	PRS PheWAS	phenome-wide
MGI	Diastolic-blood-Pressure	Other disorders of the kidney and ureters (586)	7042	30139	0.108	0.0147	2.5e-13	12.6	1.11	1.08	1.15	Exclusion PRS PheWAS	phenome-wide
MGI	Diastolic-blood-Pressure	Hypertension complicating pregnancy, childbirth, and the puerperium (642)	585	5725	0.205	0.047	1.29e-05	4.89	1.23	1.12	1.35	PRS PheWAS	phenome-wide
MGI	Diastolic-blood-Pressure	Hypertension complicating pregnancy, childbirth, and the puerperium (642)	511	5297	0.204	0.0505	5.16e-05	4.287	1.23	1.11	1.35	Exclusion PRS PheWAS	nominal
MGI	Diastolic-blood-Pressure	Erythematosquamous dermatosis (690)	5184	31581	-0.0698	0.0165	2.25e-05	4.648	0.933	0.903	0.963	PRS PheWAS	phenome-wide
MGI	Diastolic-blood-Pressure	Erythematosquamous dermatosis (690)	4778	28008	-0.0734	0.0172	1.9e-05	4.721	0.929	0.898	0.961	Exclusion PRS PheWAS	phenome-wide
MGI	Diastolic-blood-Pressure	Seborrheic dermatitis (690.1)	5174	31553	-0.0706	0.0165	1.8e-05	4.745	0.932	0.902	0.962	PRS PheWAS	phenome-wide
MGI	Diastolic-blood-Pressure	Seborrheic dermatitis (690.1)	4768	27987	-0.0745	0.0172	1.45e-05	4.838	0.928	0.897	0.96	Exclusion PRS PheWAS	phenome-wide
MGI	Diastolic-blood-Pressure	Seborrheic keratosis (702.2)	5480	31552	-0.0837	0.0162	2.31e-07	6.636	0.92	0.891	0.949	PRS PheWAS	phenome-wide
MGI	Diastolic-blood-Pressure	Seborrheic keratosis (702.2)	5037	28124	-0.0921	0.0169	5e-08	7.301	0.912	0.882	0.943	Exclusion PRS PheWAS	phenome-wide
MGI	Diastolic-blood-Pressure	Dermatitis due to solar radiation (938)	5567	29098	-0.0721	0.0161	7.54e-06	5.123	0.93	0.902	0.96	PRS PheWAS	phenome-wide
MGI	Diastolic-blood-Pressure	Dermatitis due to solar radiation (938)	5102	25680	-0.0802	0.0169	2e-06	5.698	0.923	0.893	0.954	Exclusion PRS PheWAS	phenome-wide
MGI	Diastolic-blood-Pressure	Chronic dermatitis due to solar radiation (938.2)	5307	28656	-0.0772	0.0164	2.66e-06	5.574	0.926	0.896	0.956	PRS PheWAS	phenome-wide
MGI	Diastolic-blood-Pressure	Chronic dermatitis due to solar radiation (938.2)	4866	25294	-0.0855	0.0172	6.8e-07	6.168	0.918	0.888	0.95	Exclusion PRS PheWAS	phenome-wide
MGI	Systolic-blood-pressure	Viral warts & HPV (78)	3434	29624	-0.0832	0.0186	7.47e-06	5.127	0.92	0.887	0.954	PRS PheWAS	phenome-wide
MGI	Systolic-blood-pressure	Viral warts & HPV (78)	1104	8387	-0.081	0.0331	0.0145	1.839	0.922	0.864	0.984	Exclusion PRS PheWAS	nominal
MGI	Systolic-blood-pressure	Secondary diabetes mellitus (249)	1150	8340	0.205	0.0365	1.98e-08	7.704	1.23	1.14	1.32	PRS PheWAS	phenome-wide
MGI	Systolic-blood-pressure	Secondary diabetes mellitus (249)	200	2060	0.306	0.0811	0.000158	3.802	1.36	1.16	1.59	Exclusion PRS PheWAS	nominal
MGI	Systolic-blood-pressure	Diabetes mellitus (250)	13947	31815	0.111	0.0113	7.5e-23	22.13	1.12	1.09	1.14	PRS PheWAS	phenome-wide
MGI	Systolic-blood-pressure	Diabetes mellitus (250)	2645	9884	0.119	0.0246	1.25e-06	5.904	1.13	1.07	1.18	Exclusion PRS PheWAS	phenome-wide
MGI	Systolic-blood-pressure	Type 1 diabetes (250.1)	2364	11758	0.162	0.0305	1.23e-07	6.91	1.18	1.11	1.25	PRS PheWAS	phenome-wide
MGI	Systolic-blood-pressure	Type 1 diabetes (250.1)	485	3068	0.139	0.0722	0.0549	1.261	1.15	0.997	1.32	Exclusion PRS PheWAS	not significant
MGI	Systolic-blood-pressure	Type 2 diabetes (250.2)	9843	29688	0.151	0.0131	1.63e-30	29.79	1.16	1.13	1.19	PRS PheWAS	phenome-wide
MGI	Systolic-blood-pressure	Type 2 diabetes (250.2)	1705	8843	0.199	0.0305	6.72e-11	10.17	1.22	1.15	1.3	Exclusion PRS PheWAS	phenome-wide
MGI	Systolic-blood-pressure	Type 2 diabetes with renal manifestations (250.22)	1941	13510	0.252	0.0285	8e-19	18.1	1.29	1.22	1.36	PRS PheWAS	phenome-wide
MGI	Systolic-blood-pressure	Type 2 diabetes with renal manifestations (250.22)	278	2907	0.446	0.0711	3.8e-10	9.42	1.56	1.36	1.79	Exclusion PRS PheWAS	phenome-wide
MGI	Systolic-blood-pressure	Type 2 diabetes with neurological manifestations (250.24)	2557	16502	0.196	0.0257	2.06e-14	13.69	1.22	1.16	1.28	PRS PheWAS	phenome-wide
MGI	Systolic-blood-pressure	Type 2 diabetes with neurological manifestations (250.24)	363	3815	0.38	0.0648	4.42e-09	8.355	1.46	1.29	1.66	Exclusion PRS PheWAS	phenome-wide
MGI	Systolic-blood-pressure	Diabetes type 2 with peripheral circulatory disorders (250.25)	860	6143	0.327	0.0421	8.35e-15	14.08	1.39	1.28	1.51	PRS PheWAS	phenome-wide
MGI	Systolic-blood-pressure	Diabetes type 2 with peripheral circulatory disorders (250.25)	154	1220	0.557	0.0969	8.99e-09	8.046	1.75	1.44	2.11	Exclusion PRS PheWAS	phenome-wide
MGI	Systolic-blood-pressure	Insulin pump user (250.3)	3496	20809	0.187	0.0226	1.49e-16	15.83	1.21	1.15	1.26	PRS PheWAS	phenome-wide
MGI	Systolic-blood-pressure	Insulin pump user (250.3)	622	5325	0.295	0.0544	5.73e-08	7.242	1.34	1.21	1.49	Exclusion PRS PheWAS	phenome-wide
MGI	Systolic-blood-pressure	Abnormal glucose (250.4)	8385	30645	0.084	0.0138	1.3e-09	8.886	1.09	1.06	1.12	PRS PheWAS	phenome-wide
MGI	Systolic-blood-pressure	Abnormal glucose (250.4)	1679	9394	0.0695	0.0301	0.0211	1.676	1.07	1.01	1.14	Exclusion PRS PheWAS	nominal
MGI	Systolic-blood-pressure	Other abnormal glucose (250.42)	7553	30071	0.0872	0.0145	1.95e-09	8.71	1.09	1.06	1.12	PRS PheWAS	phenome-wide
MGI	Systolic-blood-pressure	Other abnormal glucose (250.42)	1486	9087	0.0716	0.032	0.0252	1.599	1.07	1.01	1.14	Exclusion PRS PheWAS	nominal
MGI	Systolic-blood-pressure	Polyneuropathy in diabetes (250.6)	2132	13390	0.204	0.0289	1.8e-12	11.74	1.23	1.16	1.3	PRS PheWAS	phenome-wide
MGI	Systolic-blood-pressure	Polyneuropathy in diabetes (250.6)	301	3020	0.357	0.0734	1.18e-06	5.928	1.43	1.24	1.65	Exclusion PRS PheWAS	phenome-wide
MGI	Systolic-blood-pressure	Disorders of parathyroid gland (252)	2282	22119	0.0974	0.0226	1.69e-05	4.771	1.1	1.05	1.15	PRS PheWAS	phenome-wide
MGI	Systolic-blood-pressure	Disorders of parathyroid gland (252)	350	5844	0.106	0.0563	0.0591	1.228	1.11	0.996	1.24	Exclusion PRS PheWAS	not significant
MGI	Systolic-blood-pressure	Proteinuria (269)	1694	13981	0.158	0.0268	3.51e-09	8.455	1.17	1.11	1.24	PRS PheWAS	phenome-wide
MGI	Systolic-blood-pressure	Proteinuria (269)	287	3347	0.143	0.0633	0.024	1.619	1.15	1.02	1.31	Exclusion PRS PheWAS	nominal
MGI	Systolic-blood-pressure	Disorders of lipoid metabolism (272)	18881	26670	0.0876	0.0108	4.36e-16	15.36	1.09	1.07	1.11	PRS PheWAS	phenome-wide
MGI	Systolic-blood-pressure	Disorders of lipoid metabolism (272)	3646	8678	0.105	0.0228	4.54e-06	5.343	1.11	1.06	1.16	Exclusion PRS PheWAS	phenome-wide
MGI	Systolic-blood-pressure	Hyperlipidemia (272.1)	18843	26654	0.0876	0.0108	4.56e-16	15.34	1.09	1.07	1.11	PRS PheWAS	phenome-wide
MGI	Systolic-blood-pressure	Hyperlipidemia (272.1)	3635	8673	0.104	0.0229	5.65e-06	5.248	1.11	1.06	1.16	Exclusion PRS PheWAS	phenome-wide
MGI	Systolic-blood-pressure	Hypercholesterolemia (272.11)	5928	21600	0.0837	0.0161	2.02e-07	6.695	1.09	1.05	1.12	PRS PheWAS	phenome-wide
MGI	Systolic-blood-pressure	Hypercholesterolemia (272.11)	1031	6216	0.158	0.0371	2.22e-05	4.653	1.17	1.09	1.26	Exclusion PRS PheWAS	phenome-wide
MGI	Systolic-blood-pressure	Mixed hyperlipidemia (272.13)	3538	18449	0.114	0.0202	1.81e-08	7.743	1.12	1.08	1.17	PRS PheWAS	phenome-wide
MGI	Systolic-blood-pressure	Mixed hyperlipidemia (272.13)	604	4857	0.119	0.0475	0.0124	1.905	1.13	1.03	1.24	Exclusion PRS PheWAS	nominal
MGI	Systolic-blood-pressure	Gout and other crystal arthropathies (274)	2524	22729	0.103	0.0216	1.8e-06	5.745	1.11	1.06	1.16	PRS PheWAS	phenome-wide
MGI	Systolic-blood-pressure	Gout and other crystal arthropathies (274)	489	4546	0.197	0.0483	4.54e-05	4.343	1.22	1.11	1.34	Exclusion PRS PheWAS	nominal
MGI	Systolic-blood-pressure	Gout (274.1)	2409	21991	0.112	0.0221	4.11e-07	6.386	1.12	1.07	1.17	PRS PheWAS	phenome-wide
MGI	Systolic-blood-pressure	Gout (274.1)	458	4366	0.226	0.0499	5.83e-06	5.234	1.25	1.14	1.38	Exclusion PRS PheWAS	phenome-wide
MGI	Systolic-blood-pressure	Disorders of mineral metabolism (275)	4357	37091	0.0753	0.0165	5.01e-06	5.3	1.08	1.04	1.11	PRS PheWAS	phenome-wide
MGI	Systolic-blood-pressure	Disorders of mineral metabolism (275)	1032	9586	0.105	0.0337	0.0018	2.745	1.11	1.04	1.19	Exclusion PRS PheWAS	nominal
MGI	Systolic-blood-pressure	Disorders of calcium/phosphorus metabolism (275.5)	3369	31544	0.083	0.0187	9.02e-06	5.045	1.09	1.05	1.13	PRS PheWAS	phenome-wide
MGI	Systolic-blood-pressure	Disorders of calcium/phosphorus metabolism (275.5)	777	7978	0.0916	0.0387	0.0179	1.747	1.1	1.02	1.18	Exclusion PRS PheWAS	nominal
MGI	Systolic-blood-pressure	Disorders of phosphorus metabolism (275.53)	1366	13634	0.126	0.0292	1.53e-05	4.816	1.13	1.07	1.2	PRS PheWAS	phenome-wide
MGI	Systolic-blood-pressure	Disorders of phosphorus metabolism (275.53)	381	3255	0.178	0.055	0.00122	2.914	1.19	1.07	1.33	Exclusion PRS PheWAS	nominal
MGI	Systolic-blood-pressure	Disorders of fluid, electrolyte, and acid-base balance (276)	9238	37046	0.0697	0.0122	9.86e-09	8.006	1.07	1.05	1.1	PRS PheWAS	phenome-wide
MGI	Systolic-blood-pressure	Disorders of fluid, electrolyte, and acid-base balance (276)	2588	10057	0.129	0.0233	3.17e-08	7.498	1.14	1.09	1.19	Exclusion PRS PheWAS	phenome-wide
MGI	Systolic-blood-pressure	Electrolyte imbalance (276.1)	6352	34366	0.102	0.0142	6.4e-13	12.19	1.11	1.08	1.14	PRS PheWAS	phenome-wide
MGI	Systolic-blood-pressure	Electrolyte imbalance (276.1)	1601	8864	0.171	0.0285	1.84e-09	8.735	1.19	1.12	1.26	Exclusion PRS PheWAS	phenome-wide
MGI	Systolic-blood-pressure	Hyposmolality and/or hyponatremia (276.12)	2514	23219	0.0975	0.0216	6.4e-06	5.194	1.1	1.06	1.15	PRS PheWAS	phenome-wide
MGI	Systolic-blood-pressure	Hyposmolality and/or hyponatremia (276.12)	702	4715	0.205	0.0416	8.5e-07	6.07	1.23	1.13	1.33	Exclusion PRS PheWAS	phenome-wide
MGI	Systolic-blood-pressure	Hyperpotassemia (276.13)	2992	25216	0.103	0.02	2.6e-07	6.585	1.11	1.07	1.15	PRS PheWAS	phenome-wide
MGI	Systolic-blood-pressure	Hyperpotassemia (276.13)	709	5346	0.234	0.0412	1.35e-08	7.87	1.26	1.17	1.37	Exclusion PRS PheWAS	phenome-wide
MGI	Systolic-blood-pressure	Hypopotassemia (276.14)	2148	20909	0.155	0.0234	3.06e-11	10.51	1.17	1.12	1.22	PRS PheWAS	phenome-wide
MGI	Systolic-blood-pressure	Hypopotassemia (276.14)	633	4977	0.245	0.0436	1.78e-08	7.75	1.28	1.17	1.39	Exclusion PRS PheWAS	phenome-wide
MGI	Systolic-blood-pressure	Acid-base balance disorder (276.4)	2086	20332	0.109	0.0237	4.41e-06	5.356	1.12	1.06	1.17	PRS PheWAS	phenome-wide
MGI	Systolic-blood-pressure	Acid-base balance disorder (276.4)	667	4458	0.241	0.0427	1.78e-08	7.749	1.27	1.17	1.38	Exclusion PRS PheWAS	phenome-wide
MGI	Systolic-blood-pressure	Acidosis (276.41)	1788	17572	0.114	0.0257	8.86e-06	5.053	1.12	1.07	1.18	PRS PheWAS	phenome-wide
MGI	Systolic-blood-pressure	Acidosis (276.41)	557	3851	0.242	0.0467	2.06e-07	6.686	1.27	1.16	1.4	Exclusion PRS PheWAS	phenome-wide
MGI	Systolic-blood-pressure	Fluid overload (276.6)	1384	13211	0.165	0.0291	1.51e-08	7.82	1.18	1.11	1.25	PRS PheWAS	phenome-wide
MGI	Systolic-blood-pressure	Fluid overload (276.6)	457	2575	0.358	0.0526	1.04e-11	10.98	1.43	1.29	1.59	Exclusion PRS PheWAS	phenome-wide
MGI	Systolic-blood-pressure	Overweight, obesity and other hyperalimentation (278)	19419	27331	0.065	0.00974	2.55e-11	10.59	1.07	1.05	1.09	PRS PheWAS	phenome-wide
MGI	Systolic-blood-pressure	Overweight, obesity and other hyperalimentation (278)	4202	8627	0.0659	0.0196	0.000786	3.105	1.07	1.03	1.11	Exclusion PRS PheWAS	nominal
MGI	Systolic-blood-pressure	Obesity (278.1)	17129	27321	0.0769	0.0101	3.17e-14	13.5	1.08	1.06	1.1	PRS PheWAS	phenome-wide
MGI	Systolic-blood-pressure	Obesity (278.1)	3397	8620	0.0849	0.0212	6.19e-05	4.208	1.09	1.04	1.13	Exclusion PRS PheWAS	nominal
MGI	Systolic-blood-pressure	Morbid obesity (278.11)	8280	27172	0.104	0.0131	2.4e-15	14.62	1.11	1.08	1.14	PRS PheWAS	phenome-wide
MGI	Systolic-blood-pressure	Morbid obesity (278.11)	1517	8570	0.137	0.029	2.44e-06	5.613	1.15	1.08	1.21	Exclusion PRS PheWAS	phenome-wide
MGI	Systolic-blood-pressure	Anemia in chronic kidney disease (285.21)	932	9106	0.184	0.0354	2.09e-07	6.679	1.2	1.12	1.29	PRS PheWAS	phenome-wide
MGI	Systolic-blood-pressure	Anemia in chronic kidney disease (285.21)	166	1817	0.392	0.0831	2.46e-06	5.61	1.48	1.26	1.74	Exclusion PRS PheWAS	phenome-wide
MGI	Systolic-blood-pressure	Heart valve disorders (395)	3976	28748	0.0805	0.0176	4.48e-06	5.349	1.08	1.05	1.12	PRS PheWAS	phenome-wide
MGI	Systolic-blood-pressure	Heart valve disorders (395)	1225	6432	0.19	0.0327	6.68e-09	8.175	1.21	1.13	1.29	Exclusion PRS PheWAS	phenome-wide
MGI	Systolic-blood-pressure	Abnormal heart sounds (396)	4718	34395	0.0735	0.016	4.68e-06	5.33	1.08	1.04	1.11	PRS PheWAS	phenome-wide
MGI	Systolic-blood-pressure	Abnormal heart sounds (396)	1245	9086	0.11	0.0314	0.000471	3.327	1.12	1.05	1.19	Exclusion PRS PheWAS	nominal
MGI	Systolic-blood-pressure	Hypertension (401)	23317	23367	0.425	0.0114	3.23e-306	305.5	1.53	1.5	1.56	PRS PheWAS	phenome-wide
MGI	Systolic-blood-pressure	Hypertension (401)	3333	9450	0.393	0.0244	3.34e-58	57.48	1.48	1.41	1.55	Exclusion PRS PheWAS	phenome-wide
MGI	Systolic-blood-pressure	Essential hypertension (401.1)	23158	23364	0.427	0.0114	3.37e-307	306.5	1.53	1.5	1.57	PRS PheWAS	phenome-wide
MGI	Systolic-blood-pressure	Essential hypertension (401.1)	3266	9447	0.398	0.0246	7.73e-59	58.11	1.49	1.42	1.56	Exclusion PRS PheWAS	phenome-wide
MGI	Systolic-blood-pressure	Hypertensive heart and/or renal disease (401.2)	3503	14616	0.481	0.0219	4.74e-107	106.3	1.62	1.55	1.69	PRS PheWAS	phenome-wide
MGI	Systolic-blood-pressure	Hypertensive heart and/or renal disease (401.2)	728	4936	0.577	0.0462	1.08e-35	34.97	1.78	1.63	1.95	Exclusion PRS PheWAS	phenome-wide
MGI	Systolic-blood-pressure	Hypertensive heart disease (401.21)	893	6607	0.509	0.0391	1.01e-38	38	1.66	1.54	1.8	PRS PheWAS	phenome-wide
MGI	Systolic-blood-pressure	Hypertensive heart disease (401.21)	261	1891	0.592	0.0742	1.48e-15	14.83	1.81	1.56	2.09	Exclusion PRS PheWAS	phenome-wide
MGI	Systolic-blood-pressure	Hypertensive chronic kidney disease (401.22)	2584	13072	0.486	0.0244	1.64e-88	87.79	1.63	1.55	1.71	PRS PheWAS	phenome-wide
MGI	Systolic-blood-pressure	Hypertensive chronic kidney disease (401.22)	441	4290	0.598	0.0558	8.5e-27	26.07	1.82	1.63	2.03	Exclusion PRS PheWAS	phenome-wide
MGI	Systolic-blood-pressure	Other hypertensive complications (401.3)	2679	15833	0.494	0.0232	3.6e-101	100.4	1.64	1.57	1.72	PRS PheWAS	phenome-wide
MGI	Systolic-blood-pressure	Other hypertensive complications (401.3)	281	5602	0.366	0.0647	1.59e-08	7.8	1.44	1.27	1.64	Exclusion PRS PheWAS	phenome-wide
MGI	Systolic-blood-pressure	Ischemic Heart Disease (411)	8807	30299	0.109	0.0132	1.98e-16	15.7	1.11	1.09	1.14	PRS PheWAS	phenome-wide
MGI	Systolic-blood-pressure	Ischemic Heart Disease (411)	1982	7317	0.193	0.0283	9.38e-12	11.03	1.21	1.15	1.28	Exclusion PRS PheWAS	phenome-wide
MGI	Systolic-blood-pressure	Unstable angina (intermediate coronary syndrome) (411.1)	937	8574	0.152	0.0356	2e-05	4.698	1.16	1.09	1.25	PRS PheWAS	phenome-wide
MGI	Systolic-blood-pressure	Unstable angina (intermediate coronary syndrome) (411.1)	196	1391	0.28	0.0789	0.000397	3.401	1.32	1.13	1.54	Exclusion PRS PheWAS	nominal
MGI	Systolic-blood-pressure	Myocardial infarction (411.2)	3594	21716	0.161	0.0189	1.72e-17	16.77	1.17	1.13	1.22	PRS PheWAS	phenome-wide
MGI	Systolic-blood-pressure	Myocardial infarction (411.2)	884	4243	0.298	0.0397	5.78e-14	13.24	1.35	1.25	1.46	Exclusion PRS PheWAS	phenome-wide
MGI	Systolic-blood-pressure	Angina pectoris (411.3)	2485	18304	0.136	0.0221	8.45e-10	9.073	1.15	1.1	1.2	PRS PheWAS	phenome-wide
MGI	Systolic-blood-pressure	Angina pectoris (411.3)	561	3460	0.254	0.0476	9.78e-08	7.01	1.29	1.17	1.41	Exclusion PRS PheWAS	phenome-wide
MGI	Systolic-blood-pressure	Coronary atherosclerosis (411.4)	7555	27492	0.128	0.0142	2.08e-19	18.68	1.14	1.11	1.17	PRS PheWAS	phenome-wide
MGI	Systolic-blood-pressure	Coronary atherosclerosis (411.4)	1637	6123	0.237	0.0312	2.65e-14	13.58	1.27	1.19	1.35	Exclusion PRS PheWAS	phenome-wide
MGI	Systolic-blood-pressure	Other chronic ischemic heart disease, unspecified (411.8)	6331	25741	0.15	0.0153	1.04e-22	21.98	1.16	1.13	1.2	PRS PheWAS	phenome-wide
MGI	Systolic-blood-pressure	Other chronic ischemic heart disease, unspecified (411.8)	1412	5415	0.276	0.0333	1.11e-16	15.96	1.32	1.23	1.41	Exclusion PRS PheWAS	phenome-wide
MGI	Systolic-blood-pressure	Chronic pulmonary heart disease (415.2)	1808	17605	0.149	0.0255	4.52e-09	8.345	1.16	1.1	1.22	PRS PheWAS	phenome-wide
MGI	Systolic-blood-pressure	Chronic pulmonary heart disease (415.2)	615	3493	0.354	0.0454	6.01e-15	14.22	1.42	1.3	1.56	Exclusion PRS PheWAS	phenome-wide
MGI	Systolic-blood-pressure	Primary pulmonary hypertension (415.21)	706	7032	0.172	0.0405	2.13e-05	4.672	1.19	1.1	1.29	PRS PheWAS	phenome-wide
MGI	Systolic-blood-pressure	Primary pulmonary hypertension (415.21)	253	1385	0.414	0.0698	2.96e-09	8.528	1.51	1.32	1.73	Exclusion PRS PheWAS	phenome-wide
MGI	Systolic-blood-pressure	Congestive heart failure; nonhypertensive (428)	4300	23663	0.113	0.0175	8.64e-11	10.06	1.12	1.08	1.16	PRS PheWAS	phenome-wide
MGI	Systolic-blood-pressure	Congestive heart failure; nonhypertensive (428)	1351	5030	0.244	0.0334	2.74e-13	12.56	1.28	1.2	1.36	Exclusion PRS PheWAS	phenome-wide
MGI	Systolic-blood-pressure	Congestive heart failure (CHF) NOS (428.1)	3756	22446	0.116	0.0185	3.64e-10	9.439	1.12	1.08	1.16	PRS PheWAS	phenome-wide
MGI	Systolic-blood-pressure	Congestive heart failure (CHF) NOS (428.1)	1228	4623	0.247	0.0348	1.28e-12	11.89	1.28	1.2	1.37	Exclusion PRS PheWAS	phenome-wide
MGI	Systolic-blood-pressure	Heart failure NOS (428.2)	3701	21722	0.132	0.0187	1.84e-12	11.73	1.14	1.1	1.18	PRS PheWAS	phenome-wide
MGI	Systolic-blood-pressure	Heart failure NOS (428.2)	1174	4365	0.298	0.0359	1.15e-16	15.94	1.35	1.26	1.45	Exclusion PRS PheWAS	phenome-wide
MGI	Systolic-blood-pressure	Heart failure with reduced EF [Systolic or combined heart failure] (428.3)	1765	14476	0.126	0.026	1.3e-06	5.887	1.13	1.08	1.19	PRS PheWAS	phenome-wide
MGI	Systolic-blood-pressure	Heart failure with reduced EF [Systolic or combined heart failure] (428.3)	748	2505	0.337	0.0444	3.12e-14	13.51	1.4	1.28	1.53	Exclusion PRS PheWAS	phenome-wide
MGI	Systolic-blood-pressure	Heart failure with preserved EF [Diastolic heart failure] (428.4)	1648	13395	0.17	0.0271	3.68e-10	9.435	1.19	1.12	1.25	PRS PheWAS	phenome-wide
MGI	Systolic-blood-pressure	Heart failure with preserved EF [Diastolic heart failure] (428.4)	473	2335	0.339	0.0529	1.55e-10	9.81	1.4	1.26	1.56	Exclusion PRS PheWAS	phenome-wide
MGI	Systolic-blood-pressure	Abnormal function study of cardiovascular system (429.2)	6322	29232	0.071	0.0147	1.36e-06	5.866	1.07	1.04	1.11	PRS PheWAS	phenome-wide
MGI	Systolic-blood-pressure	Abnormal function study of cardiovascular system (429.2)	1562	7509	0.185	0.0305	1.3e-09	8.886	1.2	1.13	1.28	Exclusion PRS PheWAS	phenome-wide
MGI	Systolic-blood-pressure	Cerebrovascular disease (433)	5463	32242	0.131	0.0153	1.75e-17	16.76	1.14	1.11	1.17	PRS PheWAS	phenome-wide
MGI	Systolic-blood-pressure	Cerebrovascular disease (433)	1153	7832	0.196	0.0328	2.39e-09	8.622	1.22	1.14	1.3	Exclusion PRS PheWAS	phenome-wide
MGI	Systolic-blood-pressure	Occlusion and stenosis of precerebral arteries (433.1)	1978	16212	0.183	0.0247	1.35e-13	12.87	1.2	1.14	1.26	PRS PheWAS	phenome-wide
MGI	Systolic-blood-pressure	Occlusion and stenosis of precerebral arteries (433.1)	352	3033	0.212	0.0575	0.000229	3.64	1.24	1.1	1.38	Exclusion PRS PheWAS	nominal
MGI	Systolic-blood-pressure	Occlusion of cerebral arteries (433.2)	2437	21732	0.127	0.0221	8.37e-09	8.077	1.14	1.09	1.19	PRS PheWAS	phenome-wide
MGI	Systolic-blood-pressure	Occlusion of cerebral arteries (433.2)	511	4658	0.269	0.0478	1.87e-08	7.728	1.31	1.19	1.44	Exclusion PRS PheWAS	phenome-wide
MGI	Systolic-blood-pressure	Cerebral artery occlusion, with cerebral infarction (433.21)	2357	21103	0.129	0.0224	7.83e-09	8.106	1.14	1.09	1.19	PRS PheWAS	phenome-wide
MGI	Systolic-blood-pressure	Cerebral artery occlusion, with cerebral infarction (433.21)	485	4492	0.276	0.0489	1.66e-08	7.781	1.32	1.2	1.45	Exclusion PRS PheWAS	phenome-wide
MGI	Systolic-blood-pressure	Cerebral ischemia (433.3)	2780	22868	0.106	0.0208	3.42e-07	6.466	1.11	1.07	1.16	PRS PheWAS	phenome-wide
MGI	Systolic-blood-pressure	Cerebral ischemia (433.3)	553	4840	0.169	0.0458	0.000219	3.659	1.18	1.08	1.3	Exclusion PRS PheWAS	nominal
MGI	Systolic-blood-pressure	Transient cerebral ischemia (433.31)	2409	20762	0.105	0.0222	2.44e-06	5.613	1.11	1.06	1.16	PRS PheWAS	phenome-wide
MGI	Systolic-blood-pressure	Transient cerebral ischemia (433.31)	486	4350	0.187	0.0487	0.000124	3.906	1.21	1.1	1.33	Exclusion PRS PheWAS	nominal
MGI	Systolic-blood-pressure	Late effects of cerebrovascular disease (433.8)	695	6822	0.174	0.0412	2.53e-05	4.597	1.19	1.1	1.29	PRS PheWAS	phenome-wide
MGI	Systolic-blood-pressure	Late effects of cerebrovascular disease (433.8)	140	1436	0.306	0.0892	0.000598	3.223	1.36	1.14	1.62	Exclusion PRS PheWAS	nominal
MGI	Systolic-blood-pressure	Atherosclerosis (440)	2477	19724	0.121	0.0221	4.36e-08	7.36	1.13	1.08	1.18	PRS PheWAS	phenome-wide
MGI	Systolic-blood-pressure	Atherosclerosis (440)	511	3883	0.248	0.048	2.24e-07	6.651	1.28	1.17	1.41	Exclusion PRS PheWAS	phenome-wide
MGI	Systolic-blood-pressure	Atherosclerosis of renal artery (440.1)	231	2291	0.398	0.0709	2.1e-08	7.677	1.49	1.29	1.71	PRS PheWAS	phenome-wide
MGI	Systolic-blood-pressure	Atherosclerosis of renal artery (440.1)	21	412	0.539	0.2	0.00696	2.157	1.71	1.16	2.54	Exclusion PRS PheWAS	nominal
MGI	Systolic-blood-pressure	Atherosclerosis of the extremities (440.2)	1516	13532	0.141	0.0281	5.52e-07	6.258	1.15	1.09	1.22	PRS PheWAS	phenome-wide
MGI	Systolic-blood-pressure	Atherosclerosis of the extremities (440.2)	306	2576	0.288	0.0618	3.25e-06	5.488	1.33	1.18	1.51	Exclusion PRS PheWAS	phenome-wide
MGI	Systolic-blood-pressure	Peripheral vascular disease (443)	3086	24814	0.112	0.0197	1.2e-08	7.921	1.12	1.08	1.16	PRS PheWAS	phenome-wide
MGI	Systolic-blood-pressure	Peripheral vascular disease (443)	714	5668	0.176	0.0408	1.52e-05	4.819	1.19	1.1	1.29	Exclusion PRS PheWAS	phenome-wide
MGI	Systolic-blood-pressure	Other specified peripheral vascular diseases (443.8)	2557	21985	0.128	0.0215	2.82e-09	8.549	1.14	1.09	1.19	PRS PheWAS	phenome-wide
MGI	Systolic-blood-pressure	Other specified peripheral vascular diseases (443.8)	582	4865	0.201	0.0449	7.35e-06	5.134	1.22	1.12	1.34	Exclusion PRS PheWAS	phenome-wide
MGI	Systolic-blood-pressure	Peripheral vascular disease, unspecified (443.9)	2341	18862	0.155	0.0227	7.72e-12	11.11	1.17	1.12	1.22	PRS PheWAS	phenome-wide
MGI	Systolic-blood-pressure	Peripheral vascular disease, unspecified (443.9)	454	3648	0.283	0.0513	3.38e-08	7.471	1.33	1.2	1.47	Exclusion PRS PheWAS	phenome-wide
MGI	Systolic-blood-pressure	Other disorders of arteries and arterioles (447)	2647	22765	0.0971	0.0212	4.41e-06	5.356	1.1	1.06	1.15	PRS PheWAS	phenome-wide
MGI	Systolic-blood-pressure	Other disorders of arteries and arterioles (447)	608	4880	0.121	0.0439	0.00574	2.241	1.13	1.04	1.23	Exclusion PRS PheWAS	nominal
MGI	Systolic-blood-pressure	Encounter for long-term (current) use of anticoagulants, antithrombotics, aspirin (457)	2095	15309	0.121	0.0243	6.2e-07	6.208	1.13	1.08	1.18	PRS PheWAS	phenome-wide
MGI	Systolic-blood-pressure	Encounter for long-term (current) use of anticoagulants, antithrombotics, aspirin (457)	495	3022	0.226	0.0505	7.75e-06	5.111	1.25	1.14	1.38	Exclusion PRS PheWAS	phenome-wide
MGI	Systolic-blood-pressure	Encounter for long-term (current) use of aspirin (457.3)	1973	14689	0.124	0.025	6.29e-07	6.201	1.13	1.08	1.19	PRS PheWAS	phenome-wide
MGI	Systolic-blood-pressure	Encounter for long-term (current) use of aspirin (457.3)	462	2881	0.205	0.0519	7.97e-05	4.099	1.23	1.11	1.36	Exclusion PRS PheWAS	nominal
MGI	Systolic-blood-pressure	Respiratory failure (509.1)	1937	18949	0.11	0.0245	7.91e-06	5.102	1.12	1.06	1.17	PRS PheWAS	phenome-wide
MGI	Systolic-blood-pressure	Respiratory failure (509.1)	647	3769	0.243	0.0444	4.24e-08	7.373	1.28	1.17	1.39	Exclusion PRS PheWAS	phenome-wide
MGI	Systolic-blood-pressure	Nephritis; nephrosis; renal sclerosis (580)	1881	15516	0.141	0.0255	2.87e-08	7.542	1.15	1.1	1.21	PRS PheWAS	phenome-wide
MGI	Systolic-blood-pressure	Nephritis; nephrosis; renal sclerosis (580)	333	3830	0.266	0.0587	5.94e-06	5.226	1.3	1.16	1.46	Exclusion PRS PheWAS	phenome-wide
MGI	Systolic-blood-pressure	Nephritis and nephropathy without mention of glomerulonephritis (580.3)	1502	11930	0.151	0.0287	1.34e-07	6.873	1.16	1.1	1.23	PRS PheWAS	phenome-wide
MGI	Systolic-blood-pressure	Nephritis and nephropathy without mention of glomerulonephritis (580.3)	226	2899	0.272	0.0709	0.000126	3.899	1.31	1.14	1.51	Exclusion PRS PheWAS	nominal
MGI	Systolic-blood-pressure	Nephritis and nephropathy in diseases classified elsewhere (580.31)	992	7228	0.204	0.036	1.46e-08	7.837	1.23	1.14	1.32	PRS PheWAS	phenome-wide
MGI	Systolic-blood-pressure	Nephritis and nephropathy in diseases classified elsewhere (580.31)	106	1668	0.212	0.103	0.0397	1.401	1.24	1.01	1.51	Exclusion PRS PheWAS	nominal
MGI	Systolic-blood-pressure	Renal failure (585)	7470	32340	0.143	0.0137	1.27e-25	24.9	1.15	1.12	1.19	PRS PheWAS	phenome-wide
MGI	Systolic-blood-pressure	Renal failure (585)	1706	8696	0.267	0.0287	1.5e-20	19.83	1.31	1.23	1.38	Exclusion PRS PheWAS	phenome-wide
MGI	Systolic-blood-pressure	Acute renal failure (585.1)	4265	27230	0.161	0.0172	7.94e-21	20.1	1.17	1.14	1.22	PRS PheWAS	phenome-wide
MGI	Systolic-blood-pressure	Acute renal failure (585.1)	1114	6489	0.329	0.0345	1.3e-21	20.89	1.39	1.3	1.49	Exclusion PRS PheWAS	phenome-wide
MGI	Systolic-blood-pressure	Renal failure NOS (585.2)	832	8162	0.156	0.0371	2.52e-05	4.599	1.17	1.09	1.26	PRS PheWAS	phenome-wide
MGI	Systolic-blood-pressure	Renal failure NOS (585.2)	206	1793	0.315	0.0737	1.95e-05	4.709	1.37	1.19	1.58	Exclusion PRS PheWAS	phenome-wide
MGI	Systolic-blood-pressure	Chronic renal failure [CKD] (585.3)	5580	29470	0.149	0.0154	5.92e-22	21.23	1.16	1.13	1.2	PRS PheWAS	phenome-wide
MGI	Systolic-blood-pressure	Chronic renal failure [CKD] (585.3)	1164	7456	0.294	0.0336	2.45e-18	17.61	1.34	1.26	1.43	Exclusion PRS PheWAS	phenome-wide
MGI	Systolic-blood-pressure	End stage renal disease (585.32)	1007	9783	0.175	0.0338	2.15e-07	6.667	1.19	1.12	1.27	PRS PheWAS	phenome-wide
MGI	Systolic-blood-pressure	End stage renal disease (585.32)	167	2291	0.314	0.0797	7.99e-05	4.097	1.37	1.17	1.6	Exclusion PRS PheWAS	nominal
MGI	Systolic-blood-pressure	Chronic Kidney Disease, Stage III (585.33)	3209	21312	0.173	0.0199	3.82e-18	17.42	1.19	1.14	1.24	PRS PheWAS	phenome-wide
MGI	Systolic-blood-pressure	Chronic Kidney Disease, Stage III (585.33)	613	4520	0.363	0.0459	2.45e-15	14.61	1.44	1.31	1.57	Exclusion PRS PheWAS	phenome-wide
MGI	Systolic-blood-pressure	Chronic Kidney Disease, Stage IV (585.34)	977	9190	0.197	0.0343	9.46e-09	8.024	1.22	1.14	1.3	PRS PheWAS	phenome-wide
MGI	Systolic-blood-pressure	Chronic Kidney Disease, Stage IV (585.34)	130	1883	0.325	0.089	0.000266	3.574	1.38	1.16	1.65	Exclusion PRS PheWAS	nominal
MGI	Systolic-blood-pressure	Chronic kidney disease, Stage I or II (585.4)	1227	11191	0.179	0.0312	9.56e-09	8.019	1.2	1.13	1.27	PRS PheWAS	phenome-wide
MGI	Systolic-blood-pressure	Chronic kidney disease, Stage I or II (585.4)	269	2333	0.36	0.0665	6.26e-08	7.203	1.43	1.26	1.63	Exclusion PRS PheWAS	phenome-wide
MGI	Systolic-blood-pressure	Other disorders of the kidney and ureters (586)	7628	34189	0.0841	0.0133	2.56e-10	9.592	1.09	1.06	1.12	PRS PheWAS	phenome-wide
MGI	Systolic-blood-pressure	Other disorders of the kidney and ureters (586)	1737	9646	0.157	0.0274	9.95e-09	8.002	1.17	1.11	1.23	Exclusion PRS PheWAS	phenome-wide
MGI	Systolic-blood-pressure	Disorders resulting from impaired renal function (588)	976	9389	0.172	0.0345	5.84e-07	6.233	1.19	1.11	1.27	PRS PheWAS	phenome-wide
MGI	Systolic-blood-pressure	Disorders resulting from impaired renal function (588)	165	2102	0.263	0.0817	0.00126	2.901	1.3	1.11	1.53	Exclusion PRS PheWAS	nominal
MGI	Systolic-blood-pressure	Hypertension complicating pregnancy, childbirth, and the puerperium (642)	585	5725	0.21	0.045	3.07e-06	5.513	1.23	1.13	1.35	PRS PheWAS	phenome-wide
MGI	Systolic-blood-pressure	Hypertension complicating pregnancy, childbirth, and the puerperium (642)	163	3005	0.169	0.0838	0.0444	1.353	1.18	1	1.39	Exclusion PRS PheWAS	nominal
MGI	Systolic-blood-pressure	Seborrheic keratosis (702.2)	5480	31552	-0.0678	0.0153	9.24e-06	5.035	0.934	0.907	0.963	PRS PheWAS	phenome-wide
MGI	Systolic-blood-pressure	Seborrheic keratosis (702.2)	1152	7907	-0.157	0.0328	1.76e-06	5.754	0.855	0.802	0.912	Exclusion PRS PheWAS	phenome-wide
MGI	Dinker-Yes	Bacterial infection NOS (41)	5750	38799	-0.0683	0.0143	1.84e-06	5.736	0.934	0.908	0.961	PRS PheWAS	phenome-wide
MGI	Dinker-Yes	Bacterial infection NOS (41)	2085	11215	-0.0927	0.0242	0.000129	3.889	0.911	0.869	0.956	Exclusion PRS PheWAS	nominal
MGI	Dinker-Yes	Diabetes mellitus (250)	13947	31815	-0.0539	0.0111	1.19e-06	5.925	0.948	0.927	0.968	PRS PheWAS	phenome-wide
MGI	Dinker-Yes	Diabetes mellitus (250)	4869	8764	-0.075	0.0194	0.00011	3.959	0.928	0.893	0.964	Exclusion PRS PheWAS	nominal
MGI	Dinker-Yes	Type 2 diabetes (250.2)	9843	29688	-0.0876	0.0129	1.22e-11	10.91	0.916	0.893	0.94	PRS PheWAS	phenome-wide
MGI	Dinker-Yes	Type 2 diabetes (250.2)	3862	8211	-0.0853	0.0213	6.12e-05	4.213	0.918	0.881	0.957	Exclusion PRS PheWAS	nominal
MGI	Dinker-Yes	Overweight, obesity and other hyperalimentation (278)	19419	27331	-0.0616	0.0096	1.34e-10	9.872	0.94	0.923	0.958	PRS PheWAS	phenome-wide
MGI	Dinker-Yes	Overweight, obesity and other hyperalimentation (278)	6133	7812	-0.0639	0.0174	0.000247	3.608	0.938	0.907	0.971	Exclusion PRS PheWAS	nominal
MGI	Dinker-Yes	Obesity (278.1)	17129	27321	-0.0732	0.00998	2.14e-13	12.67	0.929	0.911	0.948	PRS PheWAS	phenome-wide
MGI	Dinker-Yes	Obesity (278.1)	5599	7809	-0.071	0.0179	7.25e-05	4.14	0.931	0.899	0.965	Exclusion PRS PheWAS	nominal
MGI	Dinker-Yes	Morbid obesity (278.11)	8280	27172	-0.0953	0.0129	1.32e-13	12.88	0.909	0.886	0.932	PRS PheWAS	phenome-wide
MGI	Dinker-Yes	Morbid obesity (278.11)	2906	7779	-0.0793	0.0223	0.000381	3.419	0.924	0.884	0.965	Exclusion PRS PheWAS	nominal
MGI	Dinker-Yes	Mood disorders (296)	15356	20858	-0.0645	0.011	4.91e-09	8.309	0.938	0.917	0.958	PRS PheWAS	phenome-wide
MGI	Dinker-Yes	Mood disorders (296)	4961	6253	-0.0786	0.0197	6.42e-05	4.192	0.924	0.889	0.961	Exclusion PRS PheWAS	nominal
MGI	Dinker-Yes	Depression (296.2)	14833	20856	-0.0628	0.0111	1.76e-08	7.753	0.939	0.919	0.96	PRS PheWAS	phenome-wide
MGI	Dinker-Yes	Depression (296.2)	4794	6253	-0.0797	0.0199	6.06e-05	4.217	0.923	0.888	0.96	Exclusion PRS PheWAS	nominal
MGI	Dinker-Yes	Major depressive disorder (296.22)	13850	20853	-0.0646	0.0114	1.45e-08	7.838	0.937	0.917	0.959	PRS PheWAS	phenome-wide
MGI	Dinker-Yes	Major depressive disorder (296.22)	4479	6249	-0.0797	0.0203	8.59e-05	4.066	0.923	0.887	0.961	Exclusion PRS PheWAS	nominal
MGI	Dinker-Yes	Anxiety disorders (300)	15419	20850	-0.0581	0.011	1.39e-07	6.858	0.944	0.923	0.964	PRS PheWAS	phenome-wide
MGI	Dinker-Yes	Anxiety disorders (300)	4709	6249	-0.0772	0.02	0.000114	3.944	0.926	0.89	0.963	Exclusion PRS PheWAS	nominal
MGI	Dinker-Yes	Anxiety disorder (300.1)	14517	20855	-0.0593	0.0112	1.31e-07	6.884	0.942	0.922	0.963	PRS PheWAS	phenome-wide
MGI	Dinker-Yes	Anxiety disorder (300.1)	4455	6251	-0.0769	0.0204	0.000163	3.788	0.926	0.89	0.964	Exclusion PRS PheWAS	nominal
MGI	Dinker-Yes	Tobacco use disorder (318)	8622	34842	-0.0678	0.0122	2.74e-08	7.563	0.934	0.912	0.957	PRS PheWAS	phenome-wide
MGI	Dinker-Yes	Tobacco use disorder (318)	2695	10138	-0.0552	0.0221	0.0123	1.91	0.946	0.906	0.988	Exclusion PRS PheWAS	nominal
MGI	Dinker-Yes	Chronic pain (338.2)	10994	26368	-0.0545	0.0116	2.45e-06	5.611	0.947	0.926	0.969	PRS PheWAS	phenome-wide
MGI	Dinker-Yes	Chronic pain (338.2)	3439	7613	-0.101	0.0209	1.54e-06	5.812	0.904	0.868	0.942	Exclusion PRS PheWAS	phenome-wide
MGI	Dinker-Yes	Other headache syndromes (339)	9242	34658	-0.058	0.0122	1.88e-06	5.726	0.944	0.921	0.966	PRS PheWAS	phenome-wide
MGI	Dinker-Yes	Other headache syndromes (339)	2719	10323	-0.0746	0.0224	0.000847	3.072	0.928	0.888	0.97	Exclusion PRS PheWAS	nominal
MGI	Dinker-Yes	Migraine (340)	6708	30587	-0.0603	0.0139	1.56e-05	4.806	0.942	0.916	0.968	PRS PheWAS	phenome-wide
MGI	Dinker-Yes	Migraine (340)	2035	9110	-0.1	0.0254	8.42e-05	4.075	0.905	0.861	0.951	Exclusion PRS PheWAS	nominal
MGI	Dinker-Yes	Hypertension (401)	23317	23367	-0.0641	0.0107	1.83e-09	8.736	0.938	0.919	0.958	PRS PheWAS	phenome-wide
MGI	Dinker-Yes	Hypertension (401)	7730	6199	-0.0781	0.0196	6.67e-05	4.176	0.925	0.89	0.961	Exclusion PRS PheWAS	nominal
MGI	Dinker-Yes	Essential hypertension (401.1)	23158	23364	-0.0647	0.0107	1.37e-09	8.863	0.937	0.918	0.957	PRS PheWAS	phenome-wide
MGI	Dinker-Yes	Essential hypertension (401.1)	7671	6197	-0.0795	0.0196	5.18e-05	4.286	0.924	0.889	0.96	Exclusion PRS PheWAS	nominal
MGI	Dinker-Yes	Hypertensive heart and/or renal disease (401.2)	3503	14616	-0.108	0.0203	1.02e-07	6.991	0.897	0.862	0.934	PRS PheWAS	phenome-wide
MGI	Dinker-Yes	Hypertensive heart and/or renal disease (401.2)	1459	3920	-0.104	0.0328	0.00152	2.818	0.901	0.845	0.961	Exclusion PRS PheWAS	nominal
MGI	Dinker-Yes	Hypertensive chronic kidney disease (401.22)	2584	13072	-0.104	0.0227	4.82e-06	5.317	0.901	0.862	0.942	PRS PheWAS	phenome-wide
MGI	Dinker-Yes	Hypertensive chronic kidney disease (401.22)	1134	3555	-0.119	0.0358	0.000919	3.037	0.888	0.828	0.953	Exclusion PRS PheWAS	nominal
MGI	Dinker-Yes	Ischemic Heart Disease (411)	8807	30299	-0.0572	0.013	1.17e-05	4.933	0.944	0.921	0.969	PRS PheWAS	phenome-wide
MGI	Dinker-Yes	Ischemic Heart Disease (411)	3113	8709	-0.0513	0.0223	0.0215	1.667	0.95	0.909	0.992	Exclusion PRS PheWAS	nominal
MGI	Dinker-Yes	Myocardial infarction (411.2)	3594	21716	-0.0921	0.0187	8.39e-07	6.076	0.912	0.879	0.946	PRS PheWAS	phenome-wide
MGI	Dinker-Yes	Myocardial infarction (411.2)	1383	6428	-0.0607	0.0306	0.0474	1.325	0.941	0.886	0.999	Exclusion PRS PheWAS	nominal
MGI	Dinker-Yes	Other chronic ischemic heart disease, unspecified (411.8)	6331	25741	-0.0644	0.015	1.72e-05	4.765	0.938	0.91	0.966	PRS PheWAS	phenome-wide
MGI	Dinker-Yes	Other chronic ischemic heart disease, unspecified (411.8)	2284	7515	-0.0628	0.0253	0.0129	1.889	0.939	0.894	0.987	Exclusion PRS PheWAS	nominal
MGI	Dinker-Yes	Pneumonia (480)	5947	37034	-0.0683	0.0142	1.56e-06	5.808	0.934	0.908	0.96	PRS PheWAS	phenome-wide
MGI	Dinker-Yes	Pneumonia (480)	2024	11062	-0.0845	0.0246	0.000601	3.221	0.919	0.876	0.964	Exclusion PRS PheWAS	nominal
MGI	Dinker-Yes	Asthma (495)	8671	33569	-0.056	0.0123	5.06e-06	5.296	0.946	0.923	0.969	PRS PheWAS	phenome-wide
MGI	Dinker-Yes	Asthma (495)	2690	9645	-0.0618	0.0223	0.00557	2.254	0.94	0.9	0.982	Exclusion PRS PheWAS	nominal
MGI	Dinker-Yes	Chronic airway obstruction (496)	5343	28343	-0.117	0.0153	2.18e-14	13.66	0.889	0.863	0.917	PRS PheWAS	phenome-wide
MGI	Dinker-Yes	Chronic airway obstruction (496)	2140	8316	-0.0727	0.0248	0.00336	2.474	0.93	0.886	0.976	Exclusion PRS PheWAS	nominal
MGI	Dinker-Yes	Emphysema (496.1)	2134	19414	-0.132	0.0231	9.4e-09	8.027	0.876	0.837	0.917	PRS PheWAS	phenome-wide
MGI	Dinker-Yes	Emphysema (496.1)	842	5948	-0.0926	0.0371	0.0126	1.901	0.912	0.848	0.98	Exclusion PRS PheWAS	nominal
MGI	Dinker-Yes	Chronic bronchitis (496.2)	4128	26624	-0.122	0.0171	1.08e-12	11.97	0.885	0.856	0.916	PRS PheWAS	phenome-wide
MGI	Dinker-Yes	Chronic bronchitis (496.2)	1715	7893	-0.0691	0.0271	0.0109	1.962	0.933	0.885	0.984	Exclusion PRS PheWAS	nominal
MGI	Dinker-Yes	Obstructive chronic bronchitis (496.21)	3747	25467	-0.126	0.0179	1.71e-12	11.77	0.881	0.851	0.913	PRS PheWAS	phenome-wide
MGI	Dinker-Yes	Obstructive chronic bronchitis (496.21)	1571	7602	-0.077	0.0282	0.00628	2.202	0.926	0.876	0.978	Exclusion PRS PheWAS	nominal
MGI	Dinker-Yes	Respiratory failure (509.1)	1937	18949	-0.119	0.0242	8.72e-07	6.059	0.888	0.847	0.931	PRS PheWAS	phenome-wide
MGI	Dinker-Yes	Respiratory failure (509.1)	801	5684	-0.101	0.0383	0.00834	2.079	0.904	0.839	0.974	Exclusion PRS PheWAS	nominal
MGI	Dinker-Yes	Diseases of esophagus (530)	17081	27931	-0.056	0.01	2.49e-08	7.605	0.946	0.927	0.964	PRS PheWAS	phenome-wide
MGI	Dinker-Yes	Diseases of esophagus (530)	5558	7826	-0.0673	0.0181	0.000204	3.691	0.935	0.902	0.969	Exclusion PRS PheWAS	nominal
MGI	Dinker-Yes	Esophagitis, GERD and related diseases (530.1)	16572	27931	-0.0553	0.0101	4.77e-08	7.321	0.946	0.928	0.965	PRS PheWAS	phenome-wide
MGI	Dinker-Yes	Esophagitis, GERD and related diseases (530.1)	5347	7826	-0.0722	0.0183	8.27e-05	4.082	0.93	0.898	0.964	Exclusion PRS PheWAS	nominal
MGI	Dinker-Yes	GERD (530.11)	16143	27929	-0.0568	0.0102	2.68e-08	7.572	0.945	0.926	0.964	PRS PheWAS	phenome-wide
MGI	Dinker-Yes	GERD (530.11)	5209	7825	-0.0734	0.0185	7.11e-05	4.148	0.929	0.896	0.963	Exclusion PRS PheWAS	nominal
MGI	Dinker-Yes	Renal failure (585)	7470	32340	-0.0733	0.0135	5.51e-08	7.259	0.929	0.905	0.954	PRS PheWAS	phenome-wide
MGI	Dinker-Yes	Renal failure (585)	2944	9010	-0.0736	0.0222	0.000915	3.039	0.929	0.889	0.97	Exclusion PRS PheWAS	nominal
MGI	Dinker-Yes	Acute renal failure (585.1)	4265	27230	-0.0832	0.0169	9.18e-07	6.037	0.92	0.89	0.951	PRS PheWAS	phenome-wide
MGI	Dinker-Yes	Acute renal failure (585.1)	1674	7691	-0.0794	0.0277	0.00413	2.384	0.924	0.875	0.975	Exclusion PRS PheWAS	nominal
MGI	Dinker-Yes	Chronic renal failure [CKD] (585.3)	5580	29470	-0.0687	0.0152	6.49e-06	5.188	0.934	0.906	0.962	PRS PheWAS	phenome-wide
MGI	Dinker-Yes	Chronic renal failure [CKD] (585.3)	2265	8261	-0.0734	0.0246	0.00282	2.55	0.929	0.885	0.975	Exclusion PRS PheWAS	nominal
MGI	Dinker-Yes	Back pain (760)	16037	30719	-0.0461	0.00995	3.5e-06	5.456	0.955	0.936	0.974	PRS PheWAS	phenome-wide
MGI	Dinker-Yes	Back pain (760)	4641	9295	-0.0777	0.0184	2.31e-05	4.637	0.925	0.893	0.959	Exclusion PRS PheWAS	phenome-wide
MGI	Dinker-Yes	Dermatitis due to solar radiation (938)	5567	29098	0.0683	0.015	5.59e-06	5.253	1.07	1.04	1.1	PRS PheWAS	phenome-wide
MGI	Dinker-Yes	Dermatitis due to solar radiation (938)	1181	9238	0.00628	0.0316	0.842	0.07451	1.01	0.946	1.07	Exclusion PRS PheWAS	not significant
MGI	Dinker-Yes	Chronic dermatitis due to solar radiation (938.2)	5307	28656	0.0728	0.0154	2.15e-06	5.668	1.08	1.04	1.11	PRS PheWAS	phenome-wide
MGI	Dinker-Yes	Chronic dermatitis due to solar radiation (938.2)	1109	9128	0.0167	0.0325	0.607	0.2171	1.02	0.954	1.08	Exclusion PRS PheWAS	not significant
MGI	eGFR	Renal failure (585)	7470	32340	-0.0861	0.0139	5.44e-10	9.264	0.918	0.893	0.943	PRS PheWAS	phenome-wide
MGI	eGFR	Renal failure (585)	869	12568	0.103	0.0369	0.00524	2.281	1.11	1.03	1.19	Exclusion PRS PheWAS	nominal
MGI	eGFR	Chronic renal failure [CKD] (585.3)	5580	29470	-0.106	0.0157	1.45e-11	10.84	0.9	0.872	0.928	PRS PheWAS	phenome-wide
MGI	eGFR	Chronic renal failure [CKD] (585.3)	460	11273	0.104	0.0499	0.0375	1.426	1.11	1.01	1.22	Exclusion PRS PheWAS	nominal
MGI	eGFR	Chronic Kidney Disease, Stage III (585.33)	3209	21312	-0.179	0.0202	1.13e-18	17.95	0.836	0.804	0.87	PRS PheWAS	phenome-wide
MGI	eGFR	Chronic Kidney Disease, Stage III (585.33)	43	7232	0.0387	0.152	0.799	0.098	1.04	0.757	1.42	Exclusion PRS PheWAS	not significant
MGI	eGFR	Urinary calculus (594)	6707	38209	0.101	0.0139	2.84e-13	12.55	1.11	1.08	1.14	PRS PheWAS	phenome-wide
MGI	eGFR	Urinary calculus (594)	2226	13212	0.142	0.0242	3.93e-09	8.405	1.15	1.1	1.21	Exclusion PRS PheWAS	phenome-wide
MGI	eGFR	Calculus of kidney (594.1)	6273	38051	0.1	0.0143	2.35e-12	11.63	1.11	1.07	1.14	PRS PheWAS	phenome-wide
MGI	eGFR	Calculus of kidney (594.1)	2090	13195	0.131	0.0248	1.2e-07	6.919	1.14	1.09	1.2	Exclusion PRS PheWAS	phenome-wide
MGI	eGFR	Calculus of ureter (594.3)	1361	13561	0.154	0.03	2.57e-07	6.59	1.17	1.1	1.24	PRS PheWAS	phenome-wide
MGI	eGFR	Calculus of ureter (594.3)	454	4642	0.194	0.0528	0.000232	3.635	1.21	1.09	1.35	Exclusion PRS PheWAS	nominal
MGI	Alcohol-Amount	Diabetes mellitus (250)	13947	31815	-0.0529	0.011	1.36e-06	5.866	0.948	0.928	0.969	PRS PheWAS	phenome-wide
MGI	Alcohol-Amount	Diabetes mellitus (250)	6988	13222	-0.0253	0.0161	0.115	0.9392	0.975	0.945	1.01	Exclusion PRS PheWAS	not significant
MGI	Alcohol-Amount	Type 2 diabetes (250.2)	9843	29688	-0.0635	0.0128	6.39e-07	6.195	0.938	0.915	0.962	PRS PheWAS	phenome-wide
MGI	Alcohol-Amount	Type 2 diabetes (250.2)	4770	12361	-0.0414	0.0189	0.0289	1.539	0.959	0.924	0.996	Exclusion PRS PheWAS	nominal
MGI	Alcohol-Amount	Overweight, obesity and other hyperalimentation (278)	19419	27331	-0.0517	0.00949	5.13e-08	7.29	0.95	0.932	0.967	PRS PheWAS	phenome-wide
MGI	Alcohol-Amount	Overweight, obesity and other hyperalimentation (278)	9499	11088	-0.0446	0.0141	0.00164	2.786	0.956	0.93	0.983	Exclusion PRS PheWAS	nominal
MGI	Alcohol-Amount	Obesity (278.1)	17129	27321	-0.06	0.00987	1.23e-09	8.909	0.942	0.924	0.96	PRS PheWAS	phenome-wide
MGI	Alcohol-Amount	Obesity (278.1)	8347	11086	-0.0491	0.0147	0.000823	3.084	0.952	0.925	0.98	Exclusion PRS PheWAS	nominal
MGI	Alcohol-Amount	Morbid obesity (278.11)	8280	27172	-0.087	0.0127	8.25e-12	11.08	0.917	0.894	0.94	PRS PheWAS	phenome-wide
MGI	Alcohol-Amount	Morbid obesity (278.11)	4108	11035	-0.0731	0.0186	8.42e-05	4.075	0.929	0.896	0.964	Exclusion PRS PheWAS	nominal
MGI	Alcohol-Amount	Substance addiction and disorders (316)	3682	32680	0.132	0.0175	5.5e-14	13.26	1.14	1.1	1.18	PRS PheWAS	phenome-wide
MGI	Alcohol-Amount	Substance addiction and disorders (316)	1880	14110	0.071	0.0246	0.00396	2.402	1.07	1.02	1.13	Exclusion PRS PheWAS	nominal
MGI	Alcohol-Amount	Alcohol-related disorders (317)	2525	22920	0.271	0.0213	4.78e-37	36.32	1.31	1.26	1.37	PRS PheWAS	phenome-wide
MGI	Alcohol-Amount	Alcohol-related disorders (317)	1046	9976	0.252	0.0331	2.47e-14	13.61	1.29	1.21	1.37	Exclusion PRS PheWAS	phenome-wide
MGI	Alcohol-Amount	Alcoholism (317.1)	1986	19339	0.26	0.0239	1.61e-27	26.79	1.3	1.24	1.36	PRS PheWAS	phenome-wide
MGI	Alcohol-Amount	Alcoholism (317.1)	820	8421	0.218	0.0373	5.04e-09	8.297	1.24	1.16	1.34	Exclusion PRS PheWAS	phenome-wide
MGI	Alcohol-Amount	Tobacco use disorder (318)	8622	34842	0.0927	0.0121	1.94e-14	13.71	1.1	1.07	1.12	PRS PheWAS	phenome-wide
MGI	Alcohol-Amount	Tobacco use disorder (318)	4075	15035	0.0478	0.0178	0.00714	2.146	1.05	1.01	1.09	Exclusion PRS PheWAS	nominal
MGI	Alcohol-Amount	Urinary calculus (594)	6707	38209	-0.0608	0.0133	4.67e-06	5.331	0.941	0.917	0.966	PRS PheWAS	phenome-wide
MGI	Alcohol-Amount	Urinary calculus (594)	3274	16553	-0.0498	0.0192	0.0095	2.022	0.951	0.916	0.988	Exclusion PRS PheWAS	nominal
MGI	Alcohol-Amount	Calculus of kidney (594.1)	6273	38051	-0.0672	0.0137	8.77e-07	6.057	0.935	0.91	0.96	PRS PheWAS	phenome-wide
MGI	Alcohol-Amount	Calculus of kidney (594.1)	3061	16487	-0.0554	0.0197	0.00504	2.298	0.946	0.91	0.983	Exclusion PRS PheWAS	nominal
MGI	Smoker-Yes	Viral hepatitis (70)	829	8280	0.184	0.0373	7.49e-07	6.126	1.2	1.12	1.29	PRS PheWAS	phenome-wide
MGI	Smoker-Yes	Viral hepatitis (70)	270	3958	0.106	0.0643	0.0984	1.007	1.11	0.98	1.26	Exclusion PRS PheWAS	not significant
MGI	Smoker-Yes	Viral hepatitis C (70.3)	528	5280	0.329	0.047	2.8e-12	11.55	1.39	1.27	1.52	PRS PheWAS	phenome-wide
MGI	Smoker-Yes	Viral hepatitis C (70.3)	122	2488	0.196	0.0954	0.0403	1.394	1.22	1.01	1.47	Exclusion PRS PheWAS	nominal
MGI	Smoker-Yes	Varicella infection (79.1)	3793	31251	-0.08	0.0176	5.22e-06	5.282	0.923	0.892	0.955	PRS PheWAS	phenome-wide
MGI	Smoker-Yes	Varicella infection (79.1)	2098	15567	-0.0355	0.0237	0.134	0.8726	0.965	0.921	1.01	Exclusion PRS PheWAS	not significant
MGI	Smoker-Yes	Cancer within the respiratory system (165)	1336	13340	0.148	0.0295	5e-07	6.301	1.16	1.09	1.23	PRS PheWAS	phenome-wide
MGI	Smoker-Yes	Cancer within the respiratory system (165)	345	6037	-0.00482	0.0575	0.933	0.02998	0.995	0.889	1.11	Exclusion PRS PheWAS	not significant
MGI	Smoker-Yes	Cancer of bronchus; lung (165.1)	1057	10552	0.171	0.0331	2.42e-07	6.617	1.19	1.11	1.27	PRS PheWAS	phenome-wide
MGI	Smoker-Yes	Cancer of bronchus; lung (165.1)	272	4813	-0.00721	0.0647	0.911	0.04037	0.993	0.875	1.13	Exclusion PRS PheWAS	not significant
MGI	Smoker-Yes	Skin cancer (172)	8608	33186	-0.0593	0.0129	4.34e-06	5.363	0.942	0.919	0.967	PRS PheWAS	phenome-wide
MGI	Smoker-Yes	Skin cancer (172)	4051	16273	-0.041	0.0187	0.0283	1.548	0.96	0.925	0.996	Exclusion PRS PheWAS	nominal
MGI	Smoker-Yes	Melanomas of skin, dx or hx (172.1)	5330	30106	-0.0791	0.0155	3.68e-07	6.434	0.924	0.896	0.953	PRS PheWAS	phenome-wide
MGI	Smoker-Yes	Melanomas of skin, dx or hx (172.1)	2628	14503	-0.0434	0.0221	0.0501	1.301	0.958	0.917	1	Exclusion PRS PheWAS	not significant
MGI	Smoker-Yes	Basal cell carcinoma (172.21)	3690	23868	-0.0923	0.0185	5.79e-07	6.237	0.912	0.879	0.945	PRS PheWAS	phenome-wide
MGI	Smoker-Yes	Basal cell carcinoma (172.21)	1827	11125	-0.0381	0.0262	0.146	0.8363	0.963	0.915	1.01	Exclusion PRS PheWAS	not significant
MGI	Smoker-Yes	Cancer of bladder (189.2)	1783	15224	0.115	0.0259	8.19e-06	5.087	1.12	1.07	1.18	PRS PheWAS	phenome-wide
MGI	Smoker-Yes	Cancer of bladder (189.2)	533	6672	0.014	0.0466	0.763	0.1175	1.01	0.926	1.11	Exclusion PRS PheWAS	not significant
MGI	Smoker-Yes	Malignant neoplasm of bladder (189.21)	1657	14178	0.119	0.0269	9.96e-06	5.002	1.13	1.07	1.19	PRS PheWAS	phenome-wide
MGI	Smoker-Yes	Malignant neoplasm of bladder (189.21)	485	6160	-0.00558	0.049	0.909	0.04132	0.994	0.903	1.09	Exclusion PRS PheWAS	not significant
MGI	Smoker-Yes	Benign neoplasm of skin (216)	11528	34919	-0.0667	0.0111	1.63e-09	8.789	0.936	0.915	0.956	PRS PheWAS	phenome-wide
MGI	Smoker-Yes	Benign neoplasm of skin (216)	6199	17349	-0.0299	0.0152	0.0501	1.3	0.971	0.942	1	Exclusion PRS PheWAS	not significant
MGI	Smoker-Yes	Vascular hamartomas and non-neoplastic nevi (217)	1786	17184	-0.134	0.0255	1.37e-07	6.864	0.874	0.832	0.919	PRS PheWAS	phenome-wide
MGI	Smoker-Yes	Vascular hamartomas and non-neoplastic nevi (217)	1009	8202	-0.084	0.0341	0.0138	1.861	0.919	0.86	0.983	Exclusion PRS PheWAS	nominal
MGI	Smoker-Yes	Nevus, non-neoplastic (217.1)	1679	16116	-0.149	0.0263	1.41e-08	7.849	0.861	0.818	0.907	PRS PheWAS	phenome-wide
MGI	Smoker-Yes	Nevus, non-neoplastic (217.1)	954	7619	-0.0898	0.0352	0.0107	1.972	0.914	0.853	0.979	Exclusion PRS PheWAS	nominal
MGI	Smoker-Yes	Diabetes mellitus (250)	13947	31815	0.0467	0.0112	2.92e-05	4.534	1.05	1.03	1.07	PRS PheWAS	phenome-wide
MGI	Smoker-Yes	Diabetes mellitus (250)	6437	16561	0.0411	0.0164	0.0122	1.915	1.04	1.01	1.08	Exclusion PRS PheWAS	nominal
MGI	Smoker-Yes	Type 2 diabetes (250.2)	9843	29688	0.0694	0.013	9.32e-08	7.031	1.07	1.04	1.1	PRS PheWAS	phenome-wide
MGI	Smoker-Yes	Type 2 diabetes (250.2)	4406	15034	0.0573	0.0195	0.00335	2.474	1.06	1.02	1.1	Exclusion PRS PheWAS	nominal
MGI	Smoker-Yes	Insulin pump user (250.3)	3496	20809	0.0978	0.0223	1.19e-05	4.923	1.1	1.06	1.15	PRS PheWAS	phenome-wide
MGI	Smoker-Yes	Insulin pump user (250.3)	1680	10052	0.084	0.0336	0.0125	1.903	1.09	1.02	1.16	Exclusion PRS PheWAS	nominal
MGI	Smoker-Yes	Disorders of fluid, electrolyte, and acid-base balance (276)	9238	37046	0.0511	0.0121	2.26e-05	4.645	1.05	1.03	1.08	PRS PheWAS	phenome-wide
MGI	Smoker-Yes	Disorders of fluid, electrolyte, and acid-base balance (276)	4035	19358	0.0273	0.0179	0.128	0.8935	1.03	0.992	1.06	Exclusion PRS PheWAS	not significant
MGI	Smoker-Yes	Overweight, obesity and other hyperalimentation (278)	19419	27331	0.0619	0.00965	1.43e-10	9.846	1.06	1.04	1.08	PRS PheWAS	phenome-wide
MGI	Smoker-Yes	Overweight, obesity and other hyperalimentation (278)	9544	14178	0.0611	0.0137	7.99e-06	5.098	1.06	1.03	1.09	Exclusion PRS PheWAS	phenome-wide
MGI	Smoker-Yes	Obesity (278.1)	17129	27321	0.0742	0.01	1.38e-13	12.86	1.08	1.06	1.1	PRS PheWAS	phenome-wide
MGI	Smoker-Yes	Obesity (278.1)	8304	14169	0.0749	0.0143	1.65e-07	6.783	1.08	1.05	1.11	Exclusion PRS PheWAS	phenome-wide
MGI	Smoker-Yes	Morbid obesity (278.11)	8280	27172	0.0864	0.0129	2.5e-11	10.6	1.09	1.06	1.12	PRS PheWAS	phenome-wide
MGI	Smoker-Yes	Morbid obesity (278.11)	4148	14064	0.0943	0.0183	2.55e-07	6.594	1.1	1.06	1.14	Exclusion PRS PheWAS	phenome-wide
MGI	Smoker-Yes	Mood disorders (296)	15356	20858	0.0947	0.0111	1.13e-17	16.95	1.1	1.08	1.12	PRS PheWAS	phenome-wide
MGI	Smoker-Yes	Mood disorders (296)	6873	11367	0.0556	0.016	0.000494	3.306	1.06	1.02	1.09	Exclusion PRS PheWAS	nominal
MGI	Smoker-Yes	Bipolar (296.1)	1301	11264	0.165	0.0299	3.69e-08	7.433	1.18	1.11	1.25	PRS PheWAS	phenome-wide
MGI	Smoker-Yes	Bipolar (296.1)	474	6515	0.0547	0.0486	0.26	0.5843	1.06	0.96	1.16	Exclusion PRS PheWAS	not significant
MGI	Smoker-Yes	Depression (296.2)	14833	20856	0.0937	0.0112	5.59e-17	16.25	1.1	1.07	1.12	PRS PheWAS	phenome-wide
MGI	Smoker-Yes	Depression (296.2)	6627	11365	0.0574	0.0162	0.000377	3.424	1.06	1.03	1.09	Exclusion PRS PheWAS	nominal
MGI	Smoker-Yes	Major depressive disorder (296.22)	13850	20853	0.0966	0.0114	2.67e-17	16.57	1.1	1.08	1.13	PRS PheWAS	phenome-wide
MGI	Smoker-Yes	Major depressive disorder (296.22)	6155	11363	0.0584	0.0165	0.000416	3.381	1.06	1.03	1.1	Exclusion PRS PheWAS	nominal
MGI	Smoker-Yes	Suicidal ideation or attempt (297)	985	9050	0.176	0.0348	4.38e-07	6.358	1.19	1.11	1.28	PRS PheWAS	phenome-wide
MGI	Smoker-Yes	Suicidal ideation or attempt (297)	391	5253	0.114	0.0545	0.0364	1.439	1.12	1.01	1.25	Exclusion PRS PheWAS	nominal
MGI	Smoker-Yes	Suicidal ideation (297.1)	788	7310	0.191	0.0392	1.19e-06	5.923	1.21	1.12	1.31	PRS PheWAS	phenome-wide
MGI	Smoker-Yes	Suicidal ideation (297.1)	309	4261	0.127	0.062	0.0407	1.39	1.14	1.01	1.28	Exclusion PRS PheWAS	nominal
MGI	Smoker-Yes	Anxiety disorders (300)	15419	20850	0.0917	0.0111	1.11e-16	15.95	1.1	1.07	1.12	PRS PheWAS	phenome-wide
MGI	Smoker-Yes	Anxiety disorders (300)	7091	11360	0.0646	0.0158	4.25e-05	4.372	1.07	1.03	1.1	Exclusion PRS PheWAS	nominal
MGI	Smoker-Yes	Anxiety disorder (300.1)	14517	20855	0.0926	0.0113	1.9e-16	15.72	1.1	1.07	1.12	PRS PheWAS	phenome-wide
MGI	Smoker-Yes	Anxiety disorder (300.1)	6652	11364	0.0625	0.0161	0.000102	3.99	1.06	1.03	1.1	Exclusion PRS PheWAS	nominal
MGI	Smoker-Yes	Generalized anxiety disorder (300.11)	5546	20512	0.0681	0.0159	1.75e-05	4.757	1.07	1.04	1.1	PRS PheWAS	phenome-wide
MGI	Smoker-Yes	Generalized anxiety disorder (300.11)	2582	11100	0.0329	0.0229	0.15	0.8248	1.03	0.988	1.08	Exclusion PRS PheWAS	not significant
MGI	Smoker-Yes	Posttraumatic stress disorder (300.9)	843	7909	0.216	0.0373	6.95e-09	8.158	1.24	1.15	1.34	PRS PheWAS	phenome-wide
MGI	Smoker-Yes	Posttraumatic stress disorder (300.9)	320	4569	0.114	0.0595	0.0553	1.258	1.12	0.997	1.26	Exclusion PRS PheWAS	not significant
MGI	Smoker-Yes	Substance addiction and disorders (316)	3682	32680	0.275	0.0179	3.78e-53	52.42	1.32	1.27	1.36	PRS PheWAS	phenome-wide
MGI	Smoker-Yes	Substance addiction and disorders (316)	1103	20296	0.129	0.0315	4.05e-05	4.393	1.14	1.07	1.21	Exclusion PRS PheWAS	nominal
MGI	Smoker-Yes	Alcohol-related disorders (317)	2525	22920	0.241	0.0216	7.84e-29	28.11	1.27	1.22	1.33	PRS PheWAS	phenome-wide
MGI	Smoker-Yes	Alcohol-related disorders (317)	636	13775	0.0904	0.0414	0.0292	1.535	1.09	1.01	1.19	Exclusion PRS PheWAS	nominal
MGI	Smoker-Yes	Alcoholism (317.1)	1986	19339	0.246	0.0243	4.49e-24	23.35	1.28	1.22	1.34	PRS PheWAS	phenome-wide
MGI	Smoker-Yes	Alcoholism (317.1)	527	11571	0.0869	0.0454	0.0558	1.254	1.09	0.998	1.19	Exclusion PRS PheWAS	not significant
MGI	Smoker-Yes	Tobacco use disorder (318)	8622	34842	0.35	0.0126	7.77e-170	169.1	1.42	1.38	1.45	PRS PheWAS	phenome-wide
MGI	Smoker-Yes	Tobacco use disorder (318)	224	21691	0.209	0.0677	0.002	2.699	1.23	1.08	1.41	Exclusion PRS PheWAS	nominal
MGI	Smoker-Yes	Pain (338)	20346	26417	0.0604	0.00953	2.28e-10	9.643	1.06	1.04	1.08	PRS PheWAS	phenome-wide
MGI	Smoker-Yes	Pain (338)	9675	14055	0.0341	0.0135	0.0118	1.929	1.03	1.01	1.06	Exclusion PRS PheWAS	nominal
MGI	Smoker-Yes	Acute pain (338.1)	15582	26313	0.0614	0.0103	2.81e-09	8.551	1.06	1.04	1.09	PRS PheWAS	phenome-wide
MGI	Smoker-Yes	Acute pain (338.1)	7370	13979	0.0378	0.0147	0.0104	1.984	1.04	1.01	1.07	Exclusion PRS PheWAS	nominal
MGI	Smoker-Yes	Chronic pain (338.2)	10994	26368	0.0734	0.0116	2.57e-10	9.59	1.08	1.05	1.1	PRS PheWAS	phenome-wide
MGI	Smoker-Yes	Chronic pain (338.2)	5006	14016	0.0403	0.0169	0.0171	1.768	1.04	1.01	1.08	Exclusion PRS PheWAS	nominal
MGI	Smoker-Yes	Nerve root and plexus disorders (353)	4256	33369	0.0747	0.0166	6.87e-06	5.163	1.08	1.04	1.11	PRS PheWAS	phenome-wide
MGI	Smoker-Yes	Nerve root and plexus disorders (353)	1957	16880	0.0712	0.0244	0.00357	2.448	1.07	1.02	1.13	Exclusion PRS PheWAS	nominal
MGI	Smoker-Yes	Hypertension (401)	23317	23367	0.0642	0.0107	2.08e-09	8.682	1.07	1.04	1.09	PRS PheWAS	phenome-wide
MGI	Smoker-Yes	Hypertension (401)	10452	13219	0.0761	0.0152	5.53e-07	6.257	1.08	1.05	1.11	Exclusion PRS PheWAS	phenome-wide
MGI	Smoker-Yes	Essential hypertension (401.1)	23158	23364	0.0641	0.0107	2.36e-09	8.626	1.07	1.04	1.09	PRS PheWAS	phenome-wide
MGI	Smoker-Yes	Essential hypertension (401.1)	10373	13216	0.0755	0.0152	7.34e-07	6.135	1.08	1.05	1.11	Exclusion PRS PheWAS	phenome-wide
MGI	Smoker-Yes	Ischemic Heart Disease (411)	8807	30299	0.0869	0.0132	4.29e-11	10.37	1.09	1.06	1.12	PRS PheWAS	phenome-wide
MGI	Smoker-Yes	Ischemic Heart Disease (411)	3243	15645	0.0167	0.0208	0.424	0.3727	1.02	0.976	1.06	Exclusion PRS PheWAS	not significant
MGI	Smoker-Yes	Myocardial infarction (411.2)	3594	21716	0.114	0.0189	1.64e-09	8.784	1.12	1.08	1.16	PRS PheWAS	phenome-wide
MGI	Smoker-Yes	Myocardial infarction (411.2)	1151	10892	0.0342	0.0324	0.291	0.5368	1.03	0.971	1.1	Exclusion PRS PheWAS	not significant
MGI	Smoker-Yes	Angina pectoris (411.3)	2485	18304	0.117	0.0222	1.33e-07	6.877	1.12	1.08	1.17	PRS PheWAS	phenome-wide
MGI	Smoker-Yes	Angina pectoris (411.3)	898	9055	0.0391	0.0362	0.281	0.5514	1.04	0.969	1.12	Exclusion PRS PheWAS	not significant
MGI	Smoker-Yes	Coronary atherosclerosis (411.4)	7555	27492	0.0847	0.0141	2.02e-09	8.694	1.09	1.06	1.12	PRS PheWAS	phenome-wide
MGI	Smoker-Yes	Coronary atherosclerosis (411.4)	2732	14048	0.0104	0.0226	0.645	0.1903	1.01	0.967	1.06	Exclusion PRS PheWAS	not significant
MGI	Smoker-Yes	Other chronic ischemic heart disease, unspecified (411.8)	6331	25741	0.0854	0.0152	1.74e-08	7.76	1.09	1.06	1.12	PRS PheWAS	phenome-wide
MGI	Smoker-Yes	Other chronic ischemic heart disease, unspecified (411.8)	2178	13075	0.000578	0.0248	0.981	0.008141	1	0.953	1.05	Exclusion PRS PheWAS	not significant
MGI	Smoker-Yes	Cerebrovascular disease (433)	5463	32242	0.0703	0.0152	3.96e-06	5.402	1.07	1.04	1.11	PRS PheWAS	phenome-wide
MGI	Smoker-Yes	Cerebrovascular disease (433)	2018	16077	0.00629	0.0245	0.797	0.09841	1.01	0.959	1.06	Exclusion PRS PheWAS	not significant
MGI	Smoker-Yes	Atherosclerosis (440)	2477	19724	0.132	0.022	2.17e-09	8.663	1.14	1.09	1.19	PRS PheWAS	phenome-wide
MGI	Smoker-Yes	Atherosclerosis (440)	791	9512	0.0364	0.0381	0.339	0.4693	1.04	0.962	1.12	Exclusion PRS PheWAS	not significant
MGI	Smoker-Yes	Atherosclerosis of the extremities (440.2)	1516	13532	0.176	0.0278	2.78e-10	9.556	1.19	1.13	1.26	PRS PheWAS	phenome-wide
MGI	Smoker-Yes	Atherosclerosis of the extremities (440.2)	445	6411	0.105	0.0502	0.0358	1.446	1.11	1.01	1.23	Exclusion PRS PheWAS	nominal
MGI	Smoker-Yes	Atherosclerosis of native arteries of the extremities with ulceration or gangrene (440.21)	274	2669	0.29	0.0655	9.4e-06	5.027	1.34	1.18	1.52	PRS PheWAS	phenome-wide
MGI	Smoker-Yes	Atherosclerosis of native arteries of the extremities with ulceration or gangrene (440.21)	81	1232	0.338	0.119	0.00466	2.331	1.4	1.11	1.77	Exclusion PRS PheWAS	nominal
MGI	Smoker-Yes	Atherosclerosis of native arteries of the extremities with intermittent claudication (440.22)	1040	9647	0.169	0.0335	4.42e-07	6.354	1.18	1.11	1.26	PRS PheWAS	phenome-wide
MGI	Smoker-Yes	Atherosclerosis of native arteries of the extremities with intermittent claudication (440.22)	293	4572	0.0585	0.0615	0.341	0.4673	1.06	0.94	1.2	Exclusion PRS PheWAS	not significant
MGI	Smoker-Yes	Other aneurysm (442)	2779	21466	0.104	0.0207	4.45e-07	6.351	1.11	1.07	1.16	PRS PheWAS	phenome-wide
MGI	Smoker-Yes	Other aneurysm (442)	913	10344	-0.0436	0.0352	0.216	0.6664	0.957	0.893	1.03	Exclusion PRS PheWAS	not significant
MGI	Smoker-Yes	Aortic aneurysm (442.1)	2054	16492	0.108	0.024	6.09e-06	5.215	1.11	1.06	1.17	PRS PheWAS	phenome-wide
MGI	Smoker-Yes	Aortic aneurysm (442.1)	655	7655	-0.0136	0.0415	0.744	0.1286	0.987	0.909	1.07	Exclusion PRS PheWAS	not significant
MGI	Smoker-Yes	Abdominal aortic aneurysm (442.11)	1189	10558	0.181	0.0314	8.1e-09	8.091	1.2	1.13	1.27	PRS PheWAS	phenome-wide
MGI	Smoker-Yes	Abdominal aortic aneurysm (442.11)	282	4668	0.0555	0.0626	0.376	0.425	1.06	0.935	1.2	Exclusion PRS PheWAS	not significant
MGI	Smoker-Yes	Other specified peripheral vascular diseases (443.8)	2557	21985	0.0942	0.0214	1.04e-05	4.981	1.1	1.05	1.15	PRS PheWAS	phenome-wide
MGI	Smoker-Yes	Other specified peripheral vascular diseases (443.8)	859	10818	-0.0542	0.036	0.133	0.8762	0.947	0.883	1.02	Exclusion PRS PheWAS	not significant
MGI	Smoker-Yes	Peripheral vascular disease, unspecified (443.9)	2341	18862	0.138	0.0225	9.16e-10	9.038	1.15	1.1	1.2	PRS PheWAS	phenome-wide
MGI	Smoker-Yes	Peripheral vascular disease, unspecified (443.9)	665	9029	-0.00443	0.041	0.914	0.03906	0.996	0.919	1.08	Exclusion PRS PheWAS	not significant
MGI	Smoker-Yes	Arterial embolism and thrombosis (444)	848	8423	0.197	0.0366	6.68e-08	7.175	1.22	1.13	1.31	PRS PheWAS	phenome-wide
MGI	Smoker-Yes	Arterial embolism and thrombosis (444)	262	4087	0.07	0.063	0.267	0.5738	1.07	0.948	1.21	Exclusion PRS PheWAS	not significant
MGI	Smoker-Yes	Embolism and thrombosis of abdominal aorta (444.2)	155	1548	0.358	0.0828	1.55e-05	4.811	1.43	1.22	1.68	PRS PheWAS	phenome-wide
MGI	Smoker-Yes	Embolism and thrombosis of abdominal aorta (444.2)	22	705	0.21	0.202	0.298	0.5251	1.23	0.831	1.83	Exclusion PRS PheWAS	not significant
MGI	Smoker-Yes	Disease of capillaries (448)	1237	12127	-0.128	0.0307	2.92e-05	4.535	0.88	0.828	0.934	PRS PheWAS	phenome-wide
MGI	Smoker-Yes	Disease of capillaries (448)	711	6251	-0.111	0.0407	0.00662	2.179	0.895	0.827	0.97	Exclusion PRS PheWAS	nominal
MGI	Smoker-Yes	Allergic rhinitis (476)	12687	28117	-0.0576	0.011	1.69e-07	6.771	0.944	0.924	0.965	PRS PheWAS	phenome-wide
MGI	Smoker-Yes	Allergic rhinitis (476)	6972	13936	-0.0263	0.0151	0.0807	1.093	0.974	0.946	1	Exclusion PRS PheWAS	not significant
MGI	Smoker-Yes	Chronic airway obstruction (496)	5343	28343	0.226	0.0155	6.01e-48	47.22	1.25	1.22	1.29	PRS PheWAS	phenome-wide
MGI	Smoker-Yes	Chronic airway obstruction (496)	975	14687	-0.0119	0.0339	0.726	0.1388	0.988	0.925	1.06	Exclusion PRS PheWAS	not significant
MGI	Smoker-Yes	Emphysema (496.1)	2134	19414	0.276	0.0235	7.91e-32	31.1	1.32	1.26	1.38	PRS PheWAS	phenome-wide
MGI	Smoker-Yes	Emphysema (496.1)	139	9683	-0.0478	0.0858	0.577	0.2385	0.953	0.806	1.13	Exclusion PRS PheWAS	not significant
MGI	Smoker-Yes	Chronic bronchitis (496.2)	4128	26624	0.247	0.0173	3.57e-46	45.45	1.28	1.24	1.32	PRS PheWAS	phenome-wide
MGI	Smoker-Yes	Chronic bronchitis (496.2)	686	13709	0.0347	0.0401	0.387	0.4126	1.04	0.957	1.12	Exclusion PRS PheWAS	not significant
MGI	Smoker-Yes	Obstructive chronic bronchitis (496.21)	3747	25467	0.268	0.0181	1.23e-49	48.91	1.31	1.26	1.36	PRS PheWAS	phenome-wide
MGI	Smoker-Yes	Obstructive chronic bronchitis (496.21)	529	13031	0.0557	0.0453	0.219	0.6601	1.06	0.967	1.16	Exclusion PRS PheWAS	not significant
MGI	Smoker-Yes	Empyema and pneumothorax (506)	2894	25235	0.0914	0.0201	5.48e-06	5.261	1.1	1.05	1.14	PRS PheWAS	phenome-wide
MGI	Smoker-Yes	Empyema and pneumothorax (506)	1155	12430	0.0243	0.0314	0.438	0.3583	1.02	0.963	1.09	Exclusion PRS PheWAS	not significant
MGI	Smoker-Yes	Respiratory failure, insufficiency, arrest (509)	4032	29477	0.0932	0.0173	7.13e-08	7.147	1.1	1.06	1.14	PRS PheWAS	phenome-wide
MGI	Smoker-Yes	Respiratory failure, insufficiency, arrest (509)	1549	14765	0.0502	0.0275	0.0678	1.169	1.05	0.996	1.11	Exclusion PRS PheWAS	not significant
MGI	Smoker-Yes	Respiratory failure (509.1)	1937	18949	0.11	0.0244	6.72e-06	5.173	1.12	1.06	1.17	PRS PheWAS	phenome-wide
MGI	Smoker-Yes	Respiratory failure (509.1)	724	9178	0.114	0.0397	0.00393	2.406	1.12	1.04	1.21	Exclusion PRS PheWAS	nominal
MGI	Smoker-Yes	Abnormal findings examination of lungs (514)	5365	34834	0.079	0.0151	1.72e-07	6.764	1.08	1.05	1.11	PRS PheWAS	phenome-wide
MGI	Smoker-Yes	Abnormal findings examination of lungs (514)	2071	17395	-0.00937	0.0239	0.694	0.1583	0.991	0.945	1.04	Exclusion PRS PheWAS	not significant
MGI	Smoker-Yes	Solitary pulmonary nodule (514.2)	3018	27338	0.107	0.0197	5.38e-08	7.269	1.11	1.07	1.16	PRS PheWAS	phenome-wide
MGI	Smoker-Yes	Solitary pulmonary nodule (514.2)	1129	13297	0.024	0.0317	0.449	0.3474	1.02	0.963	1.09	Exclusion PRS PheWAS	not significant
MGI	Smoker-Yes	Diseases of hard tissues of teeth (521)	898	8954	0.173	0.0355	1.12e-06	5.952	1.19	1.11	1.27	PRS PheWAS	phenome-wide
MGI	Smoker-Yes	Diseases of hard tissues of teeth (521)	278	4521	0.0528	0.0628	0.401	0.397	1.05	0.932	1.19	Exclusion PRS PheWAS	not significant
MGI	Smoker-Yes	Dental caries (521.1)	837	8349	0.193	0.0368	1.62e-07	6.791	1.21	1.13	1.3	PRS PheWAS	phenome-wide
MGI	Smoker-Yes	Dental caries (521.1)	256	4199	0.0701	0.0653	0.283	0.5477	1.07	0.944	1.22	Exclusion PRS PheWAS	not significant
MGI	Smoker-Yes	Diseases of esophagus (530)	17081	27931	0.0646	0.0101	1.71e-10	9.766	1.07	1.05	1.09	PRS PheWAS	phenome-wide
MGI	Smoker-Yes	Diseases of esophagus (530)	7836	15178	0.057	0.0145	8.89e-05	4.051	1.06	1.03	1.09	Exclusion PRS PheWAS	nominal
MGI	Smoker-Yes	Esophagitis, GERD and related diseases (530.1)	16572	27931	0.0638	0.0102	4.12e-10	9.385	1.07	1.04	1.09	PRS PheWAS	phenome-wide
MGI	Smoker-Yes	Esophagitis, GERD and related diseases (530.1)	7610	15178	0.057	0.0147	0.000104	3.982	1.06	1.03	1.09	Exclusion PRS PheWAS	nominal
MGI	Smoker-Yes	GERD (530.11)	16143	27929	0.0661	0.0103	1.38e-10	9.861	1.07	1.05	1.09	PRS PheWAS	phenome-wide
MGI	Smoker-Yes	GERD (530.11)	7423	15177	0.0602	0.0148	4.78e-05	4.321	1.06	1.03	1.09	Exclusion PRS PheWAS	nominal
MGI	Smoker-Yes	Dysphagia (532)	5585	26852	0.0676	0.0152	8.56e-06	5.067	1.07	1.04	1.1	PRS PheWAS	phenome-wide
MGI	Smoker-Yes	Dysphagia (532)	2456	14360	0.0725	0.0226	0.00132	2.88	1.08	1.03	1.12	Exclusion PRS PheWAS	nominal
MGI	Smoker-Yes	Abnormal mammogram (611.1)	4980	16120	-0.0807	0.0168	1.64e-06	5.785	0.922	0.892	0.953	PRS PheWAS	phenome-wide
MGI	Smoker-Yes	Abnormal mammogram (611.1)	2879	8550	-0.0513	0.0224	0.0223	1.653	0.95	0.909	0.993	Exclusion PRS PheWAS	nominal
MGI	Smoker-Yes	Degenerative skin conditions and other dermatoses (702)	6956	29525	-0.0606	0.0141	1.6e-05	4.795	0.941	0.916	0.967	PRS PheWAS	phenome-wide
MGI	Smoker-Yes	Degenerative skin conditions and other dermatoses (702)	3563	14120	-0.0356	0.0198	0.0721	1.142	0.965	0.928	1	Exclusion PRS PheWAS	not significant
MGI	Smoker-Yes	Seborrheic keratosis (702.2)	5480	31552	-0.0648	0.0152	2.11e-05	4.675	0.937	0.91	0.966	PRS PheWAS	phenome-wide
MGI	Smoker-Yes	Seborrheic keratosis (702.2)	2825	15065	-0.0398	0.0213	0.0614	1.212	0.961	0.922	1	Exclusion PRS PheWAS	not significant
MGI	Smoker-Yes	Diseases of sebaceous glands (706)	5995	39748	-0.061	0.0142	1.8e-05	4.746	0.941	0.915	0.967	PRS PheWAS	phenome-wide
MGI	Smoker-Yes	Diseases of sebaceous glands (706)	3280	19982	-0.0378	0.0193	0.0504	1.298	0.963	0.927	1	Exclusion PRS PheWAS	not significant
MGI	Smoker-Yes	Acne (706.1)	2594	22570	-0.119	0.021	1.69e-08	7.772	0.888	0.852	0.925	PRS PheWAS	phenome-wide
MGI	Smoker-Yes	Acne (706.1)	1583	12149	-0.0905	0.027	0.000797	3.099	0.913	0.866	0.963	Exclusion PRS PheWAS	nominal
MGI	Smoker-Yes	Chronic ulcer of skin (707)	2871	26816	0.0843	0.0201	2.82e-05	4.55	1.09	1.05	1.13	PRS PheWAS	phenome-wide
MGI	Smoker-Yes	Chronic ulcer of skin (707)	1219	12893	0.0842	0.0307	0.00604	2.219	1.09	1.02	1.16	Exclusion PRS PheWAS	nominal
MGI	Smoker-Yes	Chronic ulcer of leg or foot (707.2)	1108	9992	0.143	0.0326	1.19e-05	4.926	1.15	1.08	1.23	PRS PheWAS	phenome-wide
MGI	Smoker-Yes	Chronic ulcer of leg or foot (707.2)	475	4775	0.142	0.0493	0.00393	2.406	1.15	1.05	1.27	Exclusion PRS PheWAS	nominal
MGI	Smoker-Yes	Acute osteomyelitis (710.11)	590	5708	0.188	0.0441	1.94e-05	4.713	1.21	1.11	1.32	PRS PheWAS	phenome-wide
MGI	Smoker-Yes	Acute osteomyelitis (710.11)	229	2817	0.187	0.0687	0.00639	2.194	1.21	1.05	1.38	Exclusion PRS PheWAS	nominal
MGI	Smoker-Yes	Intervertebral disc disorders (722)	6284	34317	0.0786	0.0141	2.35e-08	7.629	1.08	1.05	1.11	PRS PheWAS	phenome-wide
MGI	Smoker-Yes	Intervertebral disc disorders (722)	2785	17446	0.0452	0.021	0.0316	1.5	1.05	1	1.09	Exclusion PRS PheWAS	nominal
MGI	Smoker-Yes	Degeneration of intervertebral disc (722.6)	3957	30744	0.0729	0.0173	2.53e-05	4.597	1.08	1.04	1.11	PRS PheWAS	phenome-wide
MGI	Smoker-Yes	Degeneration of intervertebral disc (722.6)	1715	15213	0.067	0.0262	0.0105	1.98	1.07	1.02	1.13	Exclusion PRS PheWAS	nominal
MGI	Smoker-Yes	Back pain (760)	16037	30719	0.0551	0.01	3.61e-08	7.443	1.06	1.04	1.08	PRS PheWAS	phenome-wide
MGI	Smoker-Yes	Back pain (760)	7680	16043	0.0414	0.0143	0.00377	2.423	1.04	1.01	1.07	Exclusion PRS PheWAS	nominal
MGI	Smoker-Yes	Gangrene (791)	313	3115	0.267	0.0609	1.17e-05	4.933	1.31	1.16	1.47	PRS PheWAS	phenome-wide
MGI	Smoker-Yes	Gangrene (791)	113	1425	0.181	0.0989	0.0674	1.171	1.2	0.987	1.45	Exclusion PRS PheWAS	not significant
MGI	Smoker-Yes	Sprains and strains (840)	7838	37998	-0.0556	0.0127	1.14e-05	4.941	0.946	0.923	0.97	PRS PheWAS	phenome-wide
MGI	Smoker-Yes	Sprains and strains (840)	4495	18757	-0.00638	0.017	0.707	0.1505	0.994	0.961	1.03	Exclusion PRS PheWAS	not significant
MGI	Smoker-Yes	Joint/ligament sprain (840.3)	2875	24879	-0.0852	0.02	2.15e-05	4.667	0.918	0.883	0.955	PRS PheWAS	phenome-wide
MGI	Smoker-Yes	Joint/ligament sprain (840.3)	1760	12904	-0.0227	0.0259	0.381	0.4191	0.978	0.929	1.03	Exclusion PRS PheWAS	not significant
MGI	Smoker-Yes	Dermatitis due to solar radiation (938)	5567	29098	-0.0707	0.0151	3.08e-06	5.511	0.932	0.905	0.96	PRS PheWAS	phenome-wide
MGI	Smoker-Yes	Dermatitis due to solar radiation (938)	2954	13777	-0.0344	0.0209	0.1	0.9999	0.966	0.927	1.01	Exclusion PRS PheWAS	not significant
MGI	Smoker-Yes	Chronic dermatitis due to solar radiation (938.2)	5307	28656	-0.077	0.0155	6.45e-07	6.191	0.926	0.898	0.954	PRS PheWAS	phenome-wide
MGI	Smoker-Yes	Chronic dermatitis due to solar radiation (938.2)	2825	13530	-0.0384	0.0213	0.0716	1.145	0.962	0.923	1	Exclusion PRS PheWAS	not significant
MGI	C-reactive-protein	Bacterial enteritis (8.5)	1322	13162	0.129	0.0297	1.45e-05	4.839	1.14	1.07	1.21	PRS PheWAS	phenome-wide
MGI	C-reactive-protein	Bacterial enteritis (8.5)	210	1184	0.158	0.0768	0.04	1.397	1.17	1.01	1.36	Exclusion PRS PheWAS	nominal
MGI	C-reactive-protein	Bacterial infection NOS (41)	5750	38799	0.0656	0.0146	6.69e-06	5.175	1.07	1.04	1.1	PRS PheWAS	phenome-wide
MGI	C-reactive-protein	Bacterial infection NOS (41)	789	3520	0.0253	0.0406	0.534	0.2726	1.03	0.947	1.11	Exclusion PRS PheWAS	not significant
MGI	C-reactive-protein	Staphylococcus infections (41.1)	1707	16977	0.163	0.0261	4.03e-10	9.394	1.18	1.12	1.24	PRS PheWAS	phenome-wide
MGI	C-reactive-protein	Staphylococcus infections (41.1)	216	1528	0.0729	0.0748	0.33	0.4819	1.08	0.929	1.25	Exclusion PRS PheWAS	not significant
MGI	C-reactive-protein	Methicillin resistant Staphylococcus aureus (41.12)	783	7812	0.163	0.0388	2.73e-05	4.563	1.18	1.09	1.27	PRS PheWAS	phenome-wide
MGI	C-reactive-protein	Methicillin resistant Staphylococcus aureus (41.12)	92	711	-0.00222	0.112	0.984	0.00696	0.998	0.802	1.24	Exclusion PRS PheWAS	not significant
MGI	C-reactive-protein	Postoperative infection (80)	2619	26065	0.106	0.021	4.07e-07	6.391	1.11	1.07	1.16	PRS PheWAS	phenome-wide
MGI	C-reactive-protein	Postoperative infection (80)	305	2526	0.0774	0.062	0.212	0.6737	1.08	0.957	1.22	Exclusion PRS PheWAS	not significant
MGI	C-reactive-protein	Candidiasis (112)	3685	30495	0.0774	0.018	1.65e-05	4.783	1.08	1.04	1.12	PRS PheWAS	phenome-wide
MGI	C-reactive-protein	Candidiasis (112)	559	2668	0.0398	0.0484	0.411	0.3859	1.04	0.946	1.14	Exclusion PRS PheWAS	not significant
MGI	C-reactive-protein	Secondary diabetes mellitus (249)	1150	8340	0.162	0.036	6.95e-06	5.158	1.18	1.1	1.26	PRS PheWAS	phenome-wide
MGI	C-reactive-protein	Secondary diabetes mellitus (249)	147	643	0.0619	0.116	0.592	0.2274	1.06	0.848	1.33	Exclusion PRS PheWAS	not significant
MGI	C-reactive-protein	Diabetes mellitus (250)	13947	31815	0.106	0.0113	3.76e-21	20.43	1.11	1.09	1.14	PRS PheWAS	phenome-wide
MGI	C-reactive-protein	Diabetes mellitus (250)	1660	2805	-0.0294	0.0349	0.399	0.3989	0.971	0.907	1.04	Exclusion PRS PheWAS	not significant
MGI	C-reactive-protein	Type 1 diabetes (250.1)	2364	11758	0.149	0.0308	1.25e-06	5.903	1.16	1.09	1.23	PRS PheWAS	phenome-wide
MGI	C-reactive-protein	Type 1 diabetes (250.1)	300	1004	-0.0363	0.0907	0.689	0.1618	0.964	0.807	1.15	Exclusion PRS PheWAS	not significant
MGI	C-reactive-protein	Type 2 diabetes (250.2)	9843	29688	0.134	0.0131	1.43e-24	23.85	1.14	1.11	1.17	PRS PheWAS	phenome-wide
MGI	C-reactive-protein	Type 2 diabetes (250.2)	982	2628	-0.0122	0.0433	0.779	0.1087	0.988	0.907	1.08	Exclusion PRS PheWAS	not significant
MGI	C-reactive-protein	Type 2 diabetes with renal manifestations (250.22)	1941	13510	0.209	0.0285	2.06e-13	12.69	1.23	1.17	1.3	PRS PheWAS	phenome-wide
MGI	C-reactive-protein	Type 2 diabetes with renal manifestations (250.22)	228	1112	0.0354	0.0921	0.701	0.1544	1.04	0.865	1.24	Exclusion PRS PheWAS	not significant
MGI	C-reactive-protein	Type 2 diabetes with ophthalmic manifestations (250.23)	1643	9668	0.153	0.0335	5.06e-06	5.296	1.17	1.09	1.24	PRS PheWAS	phenome-wide
MGI	C-reactive-protein	Type 2 diabetes with ophthalmic manifestations (250.23)	231	808	0.0802	0.0928	0.387	0.4119	1.08	0.903	1.3	Exclusion PRS PheWAS	not significant
MGI	C-reactive-protein	Type 2 diabetes with neurological manifestations (250.24)	2557	16502	0.211	0.0258	2.52e-16	15.6	1.24	1.17	1.3	PRS PheWAS	phenome-wide
MGI	C-reactive-protein	Type 2 diabetes with neurological manifestations (250.24)	352	1374	0.0683	0.0746	0.36	0.444	1.07	0.925	1.24	Exclusion PRS PheWAS	not significant
MGI	C-reactive-protein	Insulin pump user (250.3)	3496	20809	0.202	0.0228	8.11e-19	18.09	1.22	1.17	1.28	PRS PheWAS	phenome-wide
MGI	C-reactive-protein	Insulin pump user (250.3)	379	1760	0.0335	0.0756	0.658	0.1818	1.03	0.892	1.2	Exclusion PRS PheWAS	not significant
MGI	C-reactive-protein	Abnormal glucose (250.4)	8385	30645	0.0748	0.0139	7.06e-08	7.151	1.08	1.05	1.11	PRS PheWAS	phenome-wide
MGI	C-reactive-protein	Abnormal glucose (250.4)	1265	2707	-0.0164	0.0391	0.675	0.1705	0.984	0.911	1.06	Exclusion PRS PheWAS	not significant
MGI	C-reactive-protein	Other abnormal glucose (250.42)	7553	30071	0.0777	0.0146	9.71e-08	7.013	1.08	1.05	1.11	PRS PheWAS	phenome-wide
MGI	C-reactive-protein	Other abnormal glucose (250.42)	1130	2671	-0.0172	0.0408	0.674	0.1715	0.983	0.907	1.06	Exclusion PRS PheWAS	not significant
MGI	C-reactive-protein	Polyneuropathy in diabetes (250.6)	2132	13390	0.209	0.0291	6.05e-13	12.22	1.23	1.16	1.3	PRS PheWAS	phenome-wide
MGI	C-reactive-protein	Polyneuropathy in diabetes (250.6)	301	1083	0.117	0.085	0.167	0.777	1.12	0.952	1.33	Exclusion PRS PheWAS	not significant
MGI	C-reactive-protein	Vitamin deficiency (261)	7718	35203	0.0565	0.0133	2.03e-05	4.693	1.06	1.03	1.09	PRS PheWAS	phenome-wide
MGI	C-reactive-protein	Vitamin deficiency (261)	1369	2742	-0.0198	0.0351	0.572	0.2427	0.98	0.915	1.05	Exclusion PRS PheWAS	not significant
MGI	C-reactive-protein	Gout (274.1)	2409	21991	0.0939	0.0221	2.21e-05	4.655	1.1	1.05	1.15	PRS PheWAS	phenome-wide
MGI	C-reactive-protein	Gout (274.1)	281	2011	0.051	0.0651	0.433	0.3635	1.05	0.926	1.2	Exclusion PRS PheWAS	not significant
MGI	C-reactive-protein	Disorders of fluid, electrolyte, and acid-base balance (276)	9238	37046	0.0627	0.0122	2.49e-07	6.604	1.06	1.04	1.09	PRS PheWAS	phenome-wide
MGI	C-reactive-protein	Disorders of fluid, electrolyte, and acid-base balance (276)	1249	3241	0.0278	0.0347	0.423	0.3737	1.03	0.961	1.1	Exclusion PRS PheWAS	not significant
MGI	C-reactive-protein	Electrolyte imbalance (276.1)	6352	34366	0.0712	0.0142	5.88e-07	6.23	1.07	1.04	1.1	PRS PheWAS	phenome-wide
MGI	C-reactive-protein	Electrolyte imbalance (276.1)	862	3024	0.0415	0.04	0.299	0.5242	1.04	0.964	1.13	Exclusion PRS PheWAS	not significant
MGI	C-reactive-protein	Hyperpotassemia (276.13)	2992	25216	0.0924	0.0201	4.08e-06	5.389	1.1	1.05	1.14	PRS PheWAS	phenome-wide
MGI	C-reactive-protein	Hyperpotassemia (276.13)	396	2179	0.058	0.0558	0.298	0.5251	1.06	0.95	1.18	Exclusion PRS PheWAS	not significant
MGI	C-reactive-protein	Acid-base balance disorder (276.4)	2086	20332	0.111	0.0236	2.46e-06	5.61	1.12	1.07	1.17	PRS PheWAS	phenome-wide
MGI	C-reactive-protein	Acid-base balance disorder (276.4)	210	1726	0.0854	0.0749	0.254	0.5949	1.09	0.94	1.26	Exclusion PRS PheWAS	not significant
MGI	C-reactive-protein	Hypovolemia (276.5)	4574	34527	0.0708	0.0163	1.34e-05	4.874	1.07	1.04	1.11	PRS PheWAS	phenome-wide
MGI	C-reactive-protein	Hypovolemia (276.5)	631	3008	0.0514	0.045	0.253	0.5976	1.05	0.964	1.15	Exclusion PRS PheWAS	not significant
MGI	C-reactive-protein	Fluid overload (276.6)	1384	13211	0.127	0.0291	1.19e-05	4.926	1.14	1.07	1.2	PRS PheWAS	phenome-wide
MGI	C-reactive-protein	Fluid overload (276.6)	133	1162	0.0471	0.0929	0.612	0.2132	1.05	0.874	1.26	Exclusion PRS PheWAS	not significant
MGI	C-reactive-protein	Overweight, obesity and other hyperalimentation (278)	19419	27331	0.132	0.00978	1.28e-41	40.89	1.14	1.12	1.16	PRS PheWAS	phenome-wide
MGI	C-reactive-protein	Overweight, obesity and other hyperalimentation (278)	1956	2590	0.00318	0.0311	0.918	0.03699	1	0.944	1.07	Exclusion PRS PheWAS	not significant
MGI	C-reactive-protein	Obesity (278.1)	17129	27321	0.148	0.0102	7.59e-48	47.12	1.16	1.14	1.18	PRS PheWAS	phenome-wide
MGI	C-reactive-protein	Obesity (278.1)	1565	2589	0.00675	0.0333	0.839	0.076	1.01	0.943	1.07	Exclusion PRS PheWAS	not significant
MGI	C-reactive-protein	Morbid obesity (278.11)	8280	27172	0.202	0.0132	3.05e-53	52.52	1.22	1.19	1.26	PRS PheWAS	phenome-wide
MGI	C-reactive-protein	Morbid obesity (278.11)	592	2579	-0.00868	0.0469	0.853	0.069	0.991	0.904	1.09	Exclusion PRS PheWAS	not significant
MGI	C-reactive-protein	Localized adiposity (278.3)	324	3228	0.268	0.0593	6.44e-06	5.191	1.31	1.16	1.47	PRS PheWAS	phenome-wide
MGI	C-reactive-protein	Localized adiposity (278.3)	35	338	-0.00251	0.173	0.988	0.005062	0.997	0.711	1.4	Exclusion PRS PheWAS	not significant
MGI	C-reactive-protein	Abnormal weight gain (278.4)	2104	17411	0.136	0.0239	1.2e-08	7.921	1.15	1.09	1.2	PRS PheWAS	phenome-wide
MGI	C-reactive-protein	Abnormal weight gain (278.4)	365	1795	0.0915	0.0596	0.125	0.9035	1.1	0.975	1.23	Exclusion PRS PheWAS	not significant
MGI	C-reactive-protein	Iron deficiency anemias (280)	4626	30873	0.0766	0.0163	2.57e-06	5.59	1.08	1.05	1.11	PRS PheWAS	phenome-wide
MGI	C-reactive-protein	Iron deficiency anemias (280)	716	2495	-0.026	0.0441	0.555	0.2558	0.974	0.894	1.06	Exclusion PRS PheWAS	not significant
MGI	C-reactive-protein	Iron deficiency anemias, unspecified or not due to blood loss (280.1)	4484	30649	0.0731	0.0165	9.51e-06	5.022	1.08	1.04	1.11	PRS PheWAS	phenome-wide
MGI	C-reactive-protein	Iron deficiency anemias, unspecified or not due to blood loss (280.1)	696	2477	-0.0328	0.0445	0.461	0.3361	0.968	0.887	1.06	Exclusion PRS PheWAS	not significant
MGI	C-reactive-protein	Anemia of chronic disease (285.2)	2055	19939	0.116	0.0239	1.31e-06	5.884	1.12	1.07	1.18	PRS PheWAS	phenome-wide
MGI	C-reactive-protein	Anemia of chronic disease (285.2)	225	1585	0.0528	0.0733	0.472	0.3262	1.05	0.913	1.22	Exclusion PRS PheWAS	not significant
MGI	C-reactive-protein	Elevated white blood cell count (288.2)	4082	35079	0.0816	0.0171	1.71e-06	5.768	1.09	1.05	1.12	PRS PheWAS	phenome-wide
MGI	C-reactive-protein	Elevated white blood cell count (288.2)	544	2991	0.0105	0.0482	0.828	0.08197	1.01	0.92	1.11	Exclusion PRS PheWAS	not significant
MGI	C-reactive-protein	Mood disorders (296)	15356	20858	0.0572	0.0112	3.59e-07	6.445	1.06	1.04	1.08	PRS PheWAS	phenome-wide
MGI	C-reactive-protein	Mood disorders (296)	2139	1162	0.00406	0.0383	0.916	0.03827	1	0.931	1.08	Exclusion PRS PheWAS	not significant
MGI	C-reactive-protein	Depression (296.2)	14833	20856	0.0577	0.0113	3.6e-07	6.444	1.06	1.04	1.08	PRS PheWAS	phenome-wide
MGI	C-reactive-protein	Depression (296.2)	2089	1161	0.00168	0.0384	0.965	0.01542	1	0.929	1.08	Exclusion PRS PheWAS	not significant
MGI	C-reactive-protein	Major depressive disorder (296.22)	13850	20853	0.0589	0.0116	3.71e-07	6.431	1.06	1.04	1.09	PRS PheWAS	phenome-wide
MGI	C-reactive-protein	Major depressive disorder (296.22)	1944	1162	0.0022	0.0391	0.955	0.0199	1	0.928	1.08	Exclusion PRS PheWAS	not significant
MGI	C-reactive-protein	Substance addiction and disorders (316)	3682	32680	0.0947	0.018	1.31e-07	6.883	1.1	1.06	1.14	PRS PheWAS	phenome-wide
MGI	C-reactive-protein	Substance addiction and disorders (316)	517	2933	0.0331	0.049	0.5	0.3014	1.03	0.939	1.14	Exclusion PRS PheWAS	not significant
MGI	C-reactive-protein	Tobacco use disorder (318)	8622	34842	0.12	0.0124	4.48e-22	21.35	1.13	1.1	1.16	PRS PheWAS	phenome-wide
MGI	C-reactive-protein	Tobacco use disorder (318)	1016	3135	0.0959	0.0374	0.0103	1.989	1.1	1.02	1.18	Exclusion PRS PheWAS	nominal
MGI	C-reactive-protein	Sleep disorders (327)	14941	31602	0.0662	0.0103	1.52e-10	9.819	1.07	1.05	1.09	PRS PheWAS	phenome-wide
MGI	C-reactive-protein	Sleep disorders (327)	2127	2400	-0.00108	0.0311	0.972	0.01226	0.999	0.94	1.06	Exclusion PRS PheWAS	not significant
MGI	C-reactive-protein	Sleep apnea (327.3)	10909	31304	0.0879	0.0117	4.77e-14	13.32	1.09	1.07	1.12	PRS PheWAS	phenome-wide
MGI	C-reactive-protein	Sleep apnea (327.3)	1382	2383	0.00664	0.0356	0.852	0.06958	1.01	0.939	1.08	Exclusion PRS PheWAS	not significant
MGI	C-reactive-protein	Obstructive sleep apnea (327.32)	8744	30530	0.0877	0.0127	5.08e-12	11.29	1.09	1.06	1.12	PRS PheWAS	phenome-wide
MGI	C-reactive-protein	Obstructive sleep apnea (327.32)	1174	2309	0.00241	0.0376	0.949	0.02275	1	0.931	1.08	Exclusion PRS PheWAS	not significant
MGI	C-reactive-protein	Restless legs syndrome (327.71)	1570	15360	0.118	0.0273	1.42e-05	4.847	1.13	1.07	1.19	PRS PheWAS	phenome-wide
MGI	C-reactive-protein	Restless legs syndrome (327.71)	256	1212	0.00282	0.0708	0.968	0.01401	1	0.873	1.15	Exclusion PRS PheWAS	not significant
MGI	C-reactive-protein	Pain (338)	20346	26417	0.0403	0.00961	2.72e-05	4.565	1.04	1.02	1.06	PRS PheWAS	phenome-wide
MGI	C-reactive-protein	Pain (338)	2863	1685	0.0164	0.032	0.607	0.2166	1.02	0.955	1.08	Exclusion PRS PheWAS	not significant
MGI	C-reactive-protein	Chronic pain (338.2)	10994	26368	0.0631	0.0117	7.83e-08	7.106	1.07	1.04	1.09	PRS PheWAS	phenome-wide
MGI	C-reactive-protein	Chronic pain (338.2)	1915	1681	0.00554	0.0349	0.874	0.05848	1.01	0.939	1.08	Exclusion PRS PheWAS	not significant
MGI	C-reactive-protein	Other peripheral nerve disorders (351)	7401	34460	0.0653	0.0133	9.65e-07	6.016	1.07	1.04	1.1	PRS PheWAS	phenome-wide
MGI	C-reactive-protein	Other peripheral nerve disorders (351)	1360	2548	0.0557	0.0356	0.118	0.9266	1.06	0.986	1.13	Exclusion PRS PheWAS	not significant
MGI	C-reactive-protein	Hypertension (401)	23317	23367	0.108	0.0108	1.48e-23	22.83	1.11	1.09	1.14	PRS PheWAS	phenome-wide
MGI	C-reactive-protein	Hypertension (401)	2378	2163	0.000494	0.0353	0.989	0.004868	1	0.934	1.07	Exclusion PRS PheWAS	not significant
MGI	C-reactive-protein	Essential hypertension (401.1)	23158	23364	0.11	0.0109	3.07e-24	23.51	1.12	1.09	1.14	PRS PheWAS	phenome-wide
MGI	C-reactive-protein	Essential hypertension (401.1)	2366	2163	0.00336	0.0354	0.924	0.03411	1	0.936	1.08	Exclusion PRS PheWAS	not significant
MGI	C-reactive-protein	Hypertensive heart and/or renal disease (401.2)	3503	14616	0.171	0.021	3.81e-16	15.42	1.19	1.14	1.24	PRS PheWAS	phenome-wide
MGI	C-reactive-protein	Hypertensive heart and/or renal disease (401.2)	400	1309	0.0611	0.0673	0.364	0.4392	1.06	0.932	1.21	Exclusion PRS PheWAS	not significant
MGI	C-reactive-protein	Hypertensive chronic kidney disease (401.22)	2584	13072	0.177	0.0235	4.45e-14	13.35	1.19	1.14	1.25	PRS PheWAS	phenome-wide
MGI	C-reactive-protein	Hypertensive chronic kidney disease (401.22)	272	1173	0.108	0.0769	0.16	0.7964	1.11	0.958	1.3	Exclusion PRS PheWAS	not significant
MGI	C-reactive-protein	Other hypertensive complications (401.3)	2679	15833	0.138	0.0223	6.12e-10	9.213	1.15	1.1	1.2	PRS PheWAS	phenome-wide
MGI	C-reactive-protein	Other hypertensive complications (401.3)	390	1451	0.12	0.0647	0.0627	1.203	1.13	0.994	1.28	Exclusion PRS PheWAS	not significant
MGI	C-reactive-protein	Myocardial infarction (411.2)	3594	21716	0.114	0.019	2.3e-09	8.638	1.12	1.08	1.16	PRS PheWAS	phenome-wide
MGI	C-reactive-protein	Myocardial infarction (411.2)	400	1839	0.031	0.0583	0.595	0.2253	1.03	0.92	1.16	Exclusion PRS PheWAS	not significant
MGI	C-reactive-protein	Other chronic ischemic heart disease, unspecified (411.8)	6331	25741	0.067	0.0152	1.04e-05	4.983	1.07	1.04	1.1	PRS PheWAS	phenome-wide
MGI	C-reactive-protein	Other chronic ischemic heart disease, unspecified (411.8)	759	2255	-0.0388	0.0459	0.399	0.3995	0.962	0.879	1.05	Exclusion PRS PheWAS	not significant
MGI	C-reactive-protein	Chronic pulmonary heart disease (415.2)	1808	17605	0.108	0.0254	2e-05	4.699	1.11	1.06	1.17	PRS PheWAS	phenome-wide
MGI	C-reactive-protein	Chronic pulmonary heart disease (415.2)	219	1615	0.0725	0.074	0.327	0.485	1.08	0.93	1.24	Exclusion PRS PheWAS	not significant
MGI	C-reactive-protein	Congestive heart failure; nonhypertensive (428)	4300	23663	0.104	0.0176	3.71e-09	8.431	1.11	1.07	1.15	PRS PheWAS	phenome-wide
MGI	C-reactive-protein	Congestive heart failure; nonhypertensive (428)	520	1801	0.00717	0.0543	0.895	0.04821	1.01	0.906	1.12	Exclusion PRS PheWAS	not significant
MGI	C-reactive-protein	Congestive heart failure (CHF) NOS (428.1)	3756	22446	0.111	0.0186	2.12e-09	8.674	1.12	1.08	1.16	PRS PheWAS	phenome-wide
MGI	C-reactive-protein	Congestive heart failure (CHF) NOS (428.1)	450	1698	0.0381	0.0576	0.508	0.2945	1.04	0.928	1.16	Exclusion PRS PheWAS	not significant
MGI	C-reactive-protein	Heart failure NOS (428.2)	3701	21722	0.123	0.0188	6.29e-11	10.2	1.13	1.09	1.17	PRS PheWAS	phenome-wide
MGI	C-reactive-protein	Heart failure NOS (428.2)	411	1637	0.00808	0.0597	0.892	0.04952	1.01	0.897	1.13	Exclusion PRS PheWAS	not significant
MGI	C-reactive-protein	Heart failure with reduced EF [Systolic or combined heart failure] (428.3)	1765	14476	0.124	0.0261	1.83e-06	5.738	1.13	1.08	1.19	PRS PheWAS	phenome-wide
MGI	C-reactive-protein	Heart failure with reduced EF [Systolic or combined heart failure] (428.3)	201	1020	0.00643	0.0802	0.936	0.02868	1.01	0.86	1.18	Exclusion PRS PheWAS	not significant
MGI	C-reactive-protein	Heart failure with preserved EF [Diastolic heart failure] (428.4)	1648	13395	0.125	0.0269	3.36e-06	5.474	1.13	1.08	1.19	PRS PheWAS	phenome-wide
MGI	C-reactive-protein	Heart failure with preserved EF [Diastolic heart failure] (428.4)	197	984	0.0176	0.0828	0.832	0.07988	1.02	0.865	1.2	Exclusion PRS PheWAS	not significant
MGI	C-reactive-protein	Peripheral vascular disease, unspecified (443.9)	2341	18862	0.114	0.0227	4.56e-07	6.341	1.12	1.07	1.17	PRS PheWAS	phenome-wide
MGI	C-reactive-protein	Peripheral vascular disease, unspecified (443.9)	334	1517	-0.0681	0.0617	0.27	0.5692	0.934	0.828	1.05	Exclusion PRS PheWAS	not significant
MGI	C-reactive-protein	Other venous embolism and thrombosis (452)	4957	29867	0.0695	0.0159	1.25e-05	4.902	1.07	1.04	1.11	PRS PheWAS	phenome-wide
MGI	C-reactive-protein	Other venous embolism and thrombosis (452)	599	2219	0.000337	0.0478	0.994	0.00245	1	0.911	1.1	Exclusion PRS PheWAS	not significant
MGI	C-reactive-protein	Other disorders of circulatory system (459)	7825	34792	0.0566	0.0131	1.63e-05	4.788	1.06	1.03	1.09	PRS PheWAS	phenome-wide
MGI	C-reactive-protein	Other disorders of circulatory system (459)	1008	3032	-0.056	0.0382	0.143	0.8458	0.946	0.877	1.02	Exclusion PRS PheWAS	not significant
MGI	C-reactive-protein	Blood vessel replaced (459.7)	1305	13023	0.131	0.03	1.24e-05	4.907	1.14	1.08	1.21	PRS PheWAS	phenome-wide
MGI	C-reactive-protein	Blood vessel replaced (459.7)	118	1093	0.00121	0.0999	0.99	0.004209	1	0.823	1.22	Exclusion PRS PheWAS	not significant
MGI	C-reactive-protein	Pneumonia (480)	5947	37034	0.0699	0.0145	1.32e-06	5.879	1.07	1.04	1.1	PRS PheWAS	phenome-wide
MGI	C-reactive-protein	Pneumonia (480)	891	3003	0.0497	0.0393	0.206	0.6866	1.05	0.973	1.14	Exclusion PRS PheWAS	not significant
MGI	C-reactive-protein	Asthma (495)	8671	33569	0.064	0.0125	3.08e-07	6.511	1.07	1.04	1.09	PRS PheWAS	phenome-wide
MGI	C-reactive-protein	Asthma (495)	1147	2883	0.000925	0.0363	0.98	0.00892	1	0.932	1.07	Exclusion PRS PheWAS	not significant
MGI	C-reactive-protein	Chronic airway obstruction (496)	5343	28343	0.115	0.0155	1.09e-13	12.96	1.12	1.09	1.16	PRS PheWAS	phenome-wide
MGI	C-reactive-protein	Chronic airway obstruction (496)	586	2471	-0.00879	0.047	0.852	0.06974	0.991	0.904	1.09	Exclusion PRS PheWAS	not significant
MGI	C-reactive-protein	Chronic bronchitis (496.2)	4128	26624	0.144	0.0174	9.38e-17	16.03	1.16	1.12	1.2	PRS PheWAS	phenome-wide
MGI	C-reactive-protein	Chronic bronchitis (496.2)	454	2321	0.0455	0.0527	0.388	0.4113	1.05	0.944	1.16	Exclusion PRS PheWAS	not significant
MGI	C-reactive-protein	Obstructive chronic bronchitis (496.21)	3747	25467	0.154	0.0182	2.96e-17	16.53	1.17	1.13	1.21	PRS PheWAS	phenome-wide
MGI	C-reactive-protein	Obstructive chronic bronchitis (496.21)	414	2224	0.0372	0.0553	0.502	0.2997	1.04	0.931	1.16	Exclusion PRS PheWAS	not significant
MGI	C-reactive-protein	Pulmonary collapse; interstitial and compensatory emphysema (508)	2382	22588	0.094	0.0221	2.06e-05	4.686	1.1	1.05	1.15	PRS PheWAS	phenome-wide
MGI	C-reactive-protein	Pulmonary collapse; interstitial and compensatory emphysema (508)	281	2071	-0.0724	0.0648	0.264	0.5785	0.93	0.819	1.06	Exclusion PRS PheWAS	not significant
MGI	C-reactive-protein	Respiratory failure, insufficiency, arrest (509)	4032	29477	0.0976	0.0173	1.86e-08	7.731	1.1	1.07	1.14	PRS PheWAS	phenome-wide
MGI	C-reactive-protein	Respiratory failure, insufficiency, arrest (509)	412	2686	-0.0459	0.0544	0.399	0.3988	0.955	0.859	1.06	Exclusion PRS PheWAS	not significant
MGI	C-reactive-protein	Respiratory failure (509.1)	1937	18949	0.133	0.0245	5.48e-08	7.262	1.14	1.09	1.2	PRS PheWAS	phenome-wide
MGI	C-reactive-protein	Respiratory failure (509.1)	188	1721	0.035	0.0782	0.655	0.1838	1.04	0.888	1.21	Exclusion PRS PheWAS	not significant
MGI	C-reactive-protein	Dependence on respirator [Ventilator] or supplemental oxygen (509.8)	1741	17249	0.139	0.0258	7.85e-08	7.105	1.15	1.09	1.21	PRS PheWAS	phenome-wide
MGI	C-reactive-protein	Dependence on respirator [Ventilator] or supplemental oxygen (509.8)	148	1542	0.0712	0.0878	0.418	0.3792	1.07	0.904	1.28	Exclusion PRS PheWAS	not significant
MGI	C-reactive-protein	Other symptoms of respiratory system (512)	18621	28154	0.0468	0.00984	2e-06	5.699	1.05	1.03	1.07	PRS PheWAS	phenome-wide
MGI	C-reactive-protein	Other symptoms of respiratory system (512)	2841	1708	0.0111	0.032	0.728	0.1379	1.01	0.95	1.08	Exclusion PRS PheWAS	not significant
MGI	C-reactive-protein	Shortness of breath (512.7)	10034	28081	0.0616	0.0123	5.07e-07	6.295	1.06	1.04	1.09	PRS PheWAS	phenome-wide
MGI	C-reactive-protein	Shortness of breath (512.7)	1606	1701	-0.0395	0.0372	0.288	0.5407	0.961	0.894	1.03	Exclusion PRS PheWAS	not significant
MGI	C-reactive-protein	Other dyspnea (512.9)	10804	28104	0.062	0.0118	1.64e-07	6.784	1.06	1.04	1.09	PRS PheWAS	phenome-wide
MGI	C-reactive-protein	Other dyspnea (512.9)	1710	1705	0.0147	0.0363	0.685	0.1643	1.01	0.945	1.09	Exclusion PRS PheWAS	not significant
MGI	C-reactive-protein	Respiratory abnormalities (513)	12932	33822	0.0541	0.0108	4.99e-07	6.302	1.06	1.03	1.08	PRS PheWAS	phenome-wide
MGI	C-reactive-protein	Respiratory abnormalities (513)	1910	2635	-0.031	0.0314	0.323	0.4904	0.969	0.912	1.03	Exclusion PRS PheWAS	not significant
MGI	C-reactive-protein	Hypoventilation (513.3)	880	8646	0.159	0.0365	1.31e-05	4.883	1.17	1.09	1.26	PRS PheWAS	phenome-wide
MGI	C-reactive-protein	Hypoventilation (513.3)	132	669	0.0555	0.0981	0.572	0.2428	1.06	0.872	1.28	Exclusion PRS PheWAS	not significant
MGI	C-reactive-protein	Diseases of esophagus (530)	17081	27931	0.0589	0.0102	7.59e-09	8.12	1.06	1.04	1.08	PRS PheWAS	phenome-wide
MGI	C-reactive-protein	Diseases of esophagus (530)	2353	2015	-0.00443	0.0318	0.889	0.05105	0.996	0.936	1.06	Exclusion PRS PheWAS	not significant
MGI	C-reactive-protein	Esophagitis, GERD and related diseases (530.1)	16572	27931	0.0594	0.0103	7.76e-09	8.11	1.06	1.04	1.08	PRS PheWAS	phenome-wide
MGI	C-reactive-protein	Esophagitis, GERD and related diseases (530.1)	2299	2015	-0.00563	0.0319	0.86	0.06553	0.994	0.934	1.06	Exclusion PRS PheWAS	not significant
MGI	C-reactive-protein	GERD (530.11)	16143	27929	0.0606	0.0104	5.17e-09	8.287	1.06	1.04	1.08	PRS PheWAS	phenome-wide
MGI	C-reactive-protein	GERD (530.11)	2229	2015	-0.00598	0.0321	0.852	0.06944	0.994	0.933	1.06	Exclusion PRS PheWAS	not significant
MGI	C-reactive-protein	Dysphagia (532)	5585	26852	0.0659	0.0154	1.8e-05	4.746	1.07	1.04	1.1	PRS PheWAS	phenome-wide
MGI	C-reactive-protein	Dysphagia (532)	845	1950	-0.0226	0.0429	0.598	0.2232	0.978	0.899	1.06	Exclusion PRS PheWAS	not significant
MGI	C-reactive-protein	Bariatric surgery (539)	1509	15074	0.185	0.0277	2.19e-11	10.66	1.2	1.14	1.27	PRS PheWAS	phenome-wide
MGI	C-reactive-protein	Bariatric surgery (539)	183	1520	0.212	0.0802	0.00834	2.079	1.24	1.06	1.45	Exclusion PRS PheWAS	nominal
MGI	C-reactive-protein	Intestinal malabsorption (non-celiac) (557)	1716	16490	0.114	0.0262	1.5e-05	4.825	1.12	1.06	1.18	PRS PheWAS	phenome-wide
MGI	C-reactive-protein	Intestinal malabsorption (non-celiac) (557)	352	1018	0.011	0.0657	0.867	0.06204	1.01	0.889	1.15	Exclusion PRS PheWAS	not significant
MGI	C-reactive-protein	Nephritis; nephrosis; renal sclerosis (580)	1881	15516	0.136	0.0255	1.12e-07	6.95	1.15	1.09	1.2	PRS PheWAS	phenome-wide
MGI	C-reactive-protein	Nephritis; nephrosis; renal sclerosis (580)	252	1357	0.0162	0.0726	0.823	0.08455	1.02	0.881	1.17	Exclusion PRS PheWAS	not significant
MGI	C-reactive-protein	Nephritis and nephropathy without mention of glomerulonephritis (580.3)	1502	11930	0.124	0.0286	1.45e-05	4.839	1.13	1.07	1.2	PRS PheWAS	phenome-wide
MGI	C-reactive-protein	Nephritis and nephropathy without mention of glomerulonephritis (580.3)	214	1029	-0.00947	0.0789	0.904	0.04364	0.991	0.849	1.16	Exclusion PRS PheWAS	not significant
MGI	C-reactive-protein	Renal failure (585)	7470	32340	0.101	0.0137	1.75e-13	12.76	1.11	1.08	1.14	PRS PheWAS	phenome-wide
MGI	C-reactive-protein	Renal failure (585)	844	2862	0.0335	0.0414	0.418	0.3787	1.03	0.954	1.12	Exclusion PRS PheWAS	not significant
MGI	C-reactive-protein	Acute renal failure (585.1)	4265	27230	0.113	0.0172	5.76e-11	10.24	1.12	1.08	1.16	PRS PheWAS	phenome-wide
MGI	C-reactive-protein	Acute renal failure (585.1)	459	2370	0.0382	0.0529	0.47	0.3281	1.04	0.937	1.15	Exclusion PRS PheWAS	not significant
MGI	C-reactive-protein	Chronic renal failure [CKD] (585.3)	5580	29470	0.103	0.0155	2.67e-11	10.57	1.11	1.08	1.14	PRS PheWAS	phenome-wide
MGI	C-reactive-protein	Chronic renal failure [CKD] (585.3)	645	2597	0.0395	0.0461	0.392	0.4068	1.04	0.95	1.14	Exclusion PRS PheWAS	not significant
MGI	C-reactive-protein	Chronic Kidney Disease, Stage III (585.33)	3209	21312	0.107	0.02	7.7e-08	7.114	1.11	1.07	1.16	PRS PheWAS	phenome-wide
MGI	C-reactive-protein	Chronic Kidney Disease, Stage III (585.33)	391	1861	0.0447	0.0586	0.446	0.3511	1.05	0.932	1.17	Exclusion PRS PheWAS	not significant
MGI	C-reactive-protein	Other disorders of the kidney and ureters (586)	7628	34189	0.064	0.0133	1.6e-06	5.795	1.07	1.04	1.09	PRS PheWAS	phenome-wide
MGI	C-reactive-protein	Other disorders of the kidney and ureters (586)	993	3033	0.0302	0.0386	0.434	0.3625	1.03	0.956	1.11	Exclusion PRS PheWAS	not significant
MGI	C-reactive-protein	Superficial cellulitis and abscess (681)	6500	38394	0.0781	0.0139	1.91e-08	7.719	1.08	1.05	1.11	PRS PheWAS	phenome-wide
MGI	C-reactive-protein	Superficial cellulitis and abscess (681)	994	3270	0.035	0.0376	0.353	0.4524	1.04	0.962	1.11	Exclusion PRS PheWAS	not significant
MGI	C-reactive-protein	Cellulitis and abscess of trunk (681.7)	1572	15588	0.116	0.0271	1.78e-05	4.749	1.12	1.07	1.18	PRS PheWAS	phenome-wide
MGI	C-reactive-protein	Cellulitis and abscess of trunk (681.7)	193	1353	0.0576	0.0803	0.473	0.3252	1.06	0.905	1.24	Exclusion PRS PheWAS	not significant
MGI	C-reactive-protein	Other local infections of skin and subcutaneous tissue (686)	2257	21750	0.1	0.0228	1.19e-05	4.925	1.11	1.06	1.16	PRS PheWAS	phenome-wide
MGI	C-reactive-protein	Other local infections of skin and subcutaneous tissue (686)	326	1904	0.00753	0.0616	0.903	0.04448	1.01	0.893	1.14	Exclusion PRS PheWAS	not significant
MGI	C-reactive-protein	Chronic ulcer of skin (707)	2871	26816	0.131	0.0202	9.06e-11	10.04	1.14	1.1	1.19	PRS PheWAS	phenome-wide
MGI	C-reactive-protein	Chronic ulcer of skin (707)	392	2530	0.0506	0.0559	0.366	0.4368	1.05	0.943	1.17	Exclusion PRS PheWAS	not significant
MGI	C-reactive-protein	Decubitus ulcer (707.1)	825	8119	0.176	0.0376	2.8e-06	5.553	1.19	1.11	1.28	PRS PheWAS	phenome-wide
MGI	C-reactive-protein	Decubitus ulcer (707.1)	81	701	0.00302	0.116	0.979	0.009098	1	0.799	1.26	Exclusion PRS PheWAS	not significant
MGI	C-reactive-protein	Chronic ulcer of leg or foot (707.2)	1108	9992	0.189	0.0331	1.03e-08	7.986	1.21	1.13	1.29	PRS PheWAS	phenome-wide
MGI	C-reactive-protein	Chronic ulcer of leg or foot (707.2)	136	953	0.092	0.0949	0.332	0.4784	1.1	0.91	1.32	Exclusion PRS PheWAS	not significant
MGI	C-reactive-protein	Rheumatoid arthritis and other inflammatory polyarthropathies (714)	2086	18159	0.111	0.0241	3.67e-06	5.435	1.12	1.07	1.17	PRS PheWAS	phenome-wide
MGI	C-reactive-protein	Rheumatoid arthritis and other inflammatory polyarthropathies (714)	481	1170	0.0317	0.0568	0.577	0.2391	1.03	0.923	1.15	Exclusion PRS PheWAS	not significant
MGI	C-reactive-protein	Rheumatoid arthritis (714.1)	1670	15087	0.115	0.0269	1.97e-05	4.706	1.12	1.06	1.18	PRS PheWAS	phenome-wide
MGI	C-reactive-protein	Rheumatoid arthritis (714.1)	347	945	0.0365	0.0651	0.575	0.2404	1.04	0.913	1.18	Exclusion PRS PheWAS	not significant
MGI	C-reactive-protein	Other arthropathies (716)	13482	31305	0.0745	0.011	1.34e-11	10.87	1.08	1.05	1.1	PRS PheWAS	phenome-wide
MGI	C-reactive-protein	Other arthropathies (716)	2242	2060	0.0312	0.0337	0.354	0.4514	1.03	0.966	1.1	Exclusion PRS PheWAS	not significant
MGI	C-reactive-protein	Arthropathy NOS (716.9)	13410	31294	0.0753	0.011	8.8e-12	11.06	1.08	1.06	1.1	PRS PheWAS	phenome-wide
MGI	C-reactive-protein	Arthropathy NOS (716.9)	2222	2060	0.0331	0.0338	0.326	0.4865	1.03	0.968	1.1	Exclusion PRS PheWAS	not significant
MGI	C-reactive-protein	Osteoarthrosis (740)	16169	30268	0.0744	0.0106	1.8e-12	11.75	1.08	1.06	1.1	PRS PheWAS	phenome-wide
MGI	C-reactive-protein	Osteoarthrosis (740)	2528	1989	0.0333	0.034	0.326	0.4862	1.03	0.967	1.11	Exclusion PRS PheWAS	not significant
MGI	C-reactive-protein	Osteoarthrosis NOS (740.9)	15497	30141	0.0787	0.0107	2.15e-13	12.67	1.08	1.06	1.1	PRS PheWAS	phenome-wide
MGI	C-reactive-protein	Osteoarthrosis NOS (740.9)	2454	1977	0.0398	0.0342	0.245	0.6113	1.04	0.973	1.11	Exclusion PRS PheWAS	not significant
MGI	C-reactive-protein	Edema (782.3)	5874	36788	0.0833	0.0146	1.15e-08	7.938	1.09	1.06	1.12	PRS PheWAS	phenome-wide
MGI	C-reactive-protein	Edema (782.3)	861	3265	0.00214	0.0399	0.957	0.01896	1	0.927	1.08	Exclusion PRS PheWAS	not significant
MGI	C-reactive-protein	Nonspecific findings on examination of blood (790)	2363	22690	0.0946	0.0222	2.06e-05	4.686	1.1	1.05	1.15	PRS PheWAS	phenome-wide
MGI	C-reactive-protein	Nonspecific findings on examination of blood (790)	402	1812	0.0871	0.0567	0.125	0.9046	1.09	0.976	1.22	Exclusion PRS PheWAS	not significant
MGI	C-reactive-protein	Elevated C-reactive protein (CRP) (790.8)	309	3075	0.348	0.0613	1.44e-08	7.841	1.42	1.26	1.6	PRS PheWAS	phenome-wide
MGI	C-reactive-protein	Elevated C-reactive protein (CRP) (790.8)	18	250	0.0317	0.251	0.899	0.04606	1.03	0.631	1.69	Exclusion PRS PheWAS	not significant
MGI	C-reactive-protein	Posttraumatic wound infection not elsewhere classified (876)	802	8003	0.172	0.0386	8.92e-06	5.05	1.19	1.1	1.28	PRS PheWAS	phenome-wide
MGI	C-reactive-protein	Posttraumatic wound infection not elsewhere classified (876)	90	729	0.13	0.115	0.259	0.5864	1.14	0.909	1.43	Exclusion PRS PheWAS	not significant
MGI	Glucose	Staphylococcus infections (41.1)	1707	16977	0.137	0.0272	4.84e-07	6.315	1.15	1.09	1.21	PRS PheWAS	phenome-wide
MGI	Glucose	Staphylococcus infections (41.1)	1527	13674	0.121	0.0289	2.6e-05	4.585	1.13	1.07	1.19	Exclusion PRS PheWAS	phenome-wide
MGI	Glucose	Methicillin sensitive Staphylococcus aureus (41.11)	920	9192	0.186	0.0368	4.54e-07	6.343	1.2	1.12	1.29	PRS PheWAS	phenome-wide
MGI	Glucose	Methicillin sensitive Staphylococcus aureus (41.11)	822	7378	0.177	0.0393	6.99e-06	5.155	1.19	1.1	1.29	Exclusion PRS PheWAS	phenome-wide
MGI	Glucose	Secondary diabetes mellitus (249)	1150	8340	0.397	0.0385	5.75e-25	24.24	1.49	1.38	1.6	PRS PheWAS	phenome-wide
MGI	Glucose	Secondary diabetes mellitus (249)	880	7189	0.363	0.0431	3.74e-17	16.43	1.44	1.32	1.56	Exclusion PRS PheWAS	phenome-wide
MGI	Glucose	Diabetes mellitus (250)	13947	31815	0.311	0.0121	7.66e-147	146.1	1.37	1.33	1.4	PRS PheWAS	phenome-wide
MGI	Glucose	Diabetes mellitus (250)	11065	26514	0.271	0.0132	1.83e-93	92.74	1.31	1.28	1.35	Exclusion PRS PheWAS	phenome-wide
MGI	Glucose	Type 1 diabetes (250.1)	2364	11758	0.406	0.0325	7.23e-36	35.14	1.5	1.41	1.6	PRS PheWAS	phenome-wide
MGI	Glucose	Type 1 diabetes (250.1)	1739	10099	0.376	0.0371	2.95e-24	23.53	1.46	1.36	1.57	Exclusion PRS PheWAS	phenome-wide
MGI	Glucose	Type 1 diabetes with renal manifestations (250.12)	551	2686	0.406	0.0631	1.19e-10	9.926	1.5	1.33	1.7	PRS PheWAS	phenome-wide
MGI	Glucose	Type 1 diabetes with renal manifestations (250.12)	458	2291	0.417	0.0667	4.18e-10	9.378	1.52	1.33	1.73	Exclusion PRS PheWAS	phenome-wide
MGI	Glucose	Type 1 diabetes with ophthalmic manifestations (250.13)	784	3018	0.46	0.0593	8.26e-15	14.08	1.58	1.41	1.78	PRS PheWAS	phenome-wide
MGI	Glucose	Type 1 diabetes with ophthalmic manifestations (250.13)	606	2571	0.435	0.0649	2.05e-11	10.69	1.54	1.36	1.75	Exclusion PRS PheWAS	phenome-wide
MGI	Glucose	Type 1 diabetes with neurological manifestations (250.14)	638	2675	0.382	0.0637	2.04e-09	8.69	1.46	1.29	1.66	PRS PheWAS	phenome-wide
MGI	Glucose	Type 1 diabetes with neurological manifestations (250.14)	511	2297	0.395	0.069	1.05e-08	7.98	1.48	1.3	1.7	Exclusion PRS PheWAS	phenome-wide
MGI	Glucose	Type 2 diabetes (250.2)	9843	29688	0.38	0.0141	2.7e-160	159.6	1.46	1.42	1.5	PRS PheWAS	phenome-wide
MGI	Glucose	Type 2 diabetes (250.2)	7115	25040	0.334	0.0161	1.12e-95	94.95	1.4	1.35	1.44	Exclusion PRS PheWAS	phenome-wide
MGI	Glucose	Type 2 diabetes with ketoacidosis (250.21)	282	1327	0.54	0.0853	2.44e-10	9.613	1.72	1.45	2.03	PRS PheWAS	phenome-wide
MGI	Glucose	Type 2 diabetes with ketoacidosis (250.21)	207	1138	0.544	0.0958	1.37e-08	7.864	1.72	1.43	2.08	Exclusion PRS PheWAS	phenome-wide
MGI	Glucose	Type 2 diabetes with renal manifestations (250.22)	1941	13510	0.431	0.0302	2.71e-46	45.57	1.54	1.45	1.63	PRS PheWAS	phenome-wide
MGI	Glucose	Type 2 diabetes with renal manifestations (250.22)	1454	11761	0.39	0.0343	6.9e-30	29.16	1.48	1.38	1.58	Exclusion PRS PheWAS	phenome-wide
MGI	Glucose	Type 2 diabetes with ophthalmic manifestations (250.23)	1643	9668	0.473	0.0357	5.76e-40	39.24	1.6	1.5	1.72	PRS PheWAS	phenome-wide
MGI	Glucose	Type 2 diabetes with ophthalmic manifestations (250.23)	1182	8423	0.404	0.0409	5.3e-23	22.28	1.5	1.38	1.62	Exclusion PRS PheWAS	phenome-wide
MGI	Glucose	Type 2 diabetes with neurological manifestations (250.24)	2557	16502	0.431	0.0274	1.19e-55	54.92	1.54	1.46	1.62	PRS PheWAS	phenome-wide
MGI	Glucose	Type 2 diabetes with neurological manifestations (250.24)	1844	14347	0.398	0.0317	2.78e-36	35.56	1.49	1.4	1.58	Exclusion PRS PheWAS	phenome-wide
MGI	Glucose	Diabetes type 2 with peripheral circulatory disorders (250.25)	860	6143	0.504	0.0447	1.94e-29	28.71	1.66	1.52	1.81	PRS PheWAS	phenome-wide
MGI	Glucose	Diabetes type 2 with peripheral circulatory disorders (250.25)	630	5381	0.45	0.0513	1.64e-18	17.79	1.57	1.42	1.73	Exclusion PRS PheWAS	phenome-wide
MGI	Glucose	Insulin pump user (250.3)	3496	20809	0.46	0.0243	3.38e-80	79.47	1.58	1.51	1.66	PRS PheWAS	phenome-wide
MGI	Glucose	Insulin pump user (250.3)	2375	17856	0.405	0.0289	1.14e-44	43.94	1.5	1.42	1.59	Exclusion PRS PheWAS	phenome-wide
MGI	Glucose	Abnormal glucose (250.4)	8385	30645	0.25	0.0148	4.14e-64	63.38	1.28	1.25	1.32	PRS PheWAS	phenome-wide
MGI	Glucose	Abnormal glucose (250.4)	7323	25759	0.234	0.0156	4.37e-51	50.36	1.26	1.23	1.3	Exclusion PRS PheWAS	phenome-wide
MGI	Glucose	Impaired fasting glucose (250.41)	1870	15861	0.277	0.028	5.83e-23	22.23	1.32	1.25	1.39	PRS PheWAS	phenome-wide
MGI	Glucose	Impaired fasting glucose (250.41)	1765	13767	0.272	0.0287	2.98e-21	20.53	1.31	1.24	1.39	Exclusion PRS PheWAS	phenome-wide
MGI	Glucose	Other abnormal glucose (250.42)	7553	30071	0.253	0.0155	1.45e-59	58.84	1.29	1.25	1.33	PRS PheWAS	phenome-wide
MGI	Glucose	Other abnormal glucose (250.42)	6543	25354	0.237	0.0164	1.7e-47	46.77	1.27	1.23	1.31	Exclusion PRS PheWAS	phenome-wide
MGI	Glucose	Polyneuropathy in diabetes (250.6)	2132	13390	0.433	0.0307	2.44e-45	44.61	1.54	1.45	1.64	PRS PheWAS	phenome-wide
MGI	Glucose	Polyneuropathy in diabetes (250.6)	1544	11664	0.408	0.0356	2.01e-30	29.7	1.5	1.4	1.61	Exclusion PRS PheWAS	phenome-wide
MGI	Glucose	Diabetic retinopathy (250.7)	1691	10517	0.308	0.0305	5.86e-24	23.23	1.36	1.28	1.44	PRS PheWAS	phenome-wide
MGI	Glucose	Diabetic retinopathy (250.7)	1217	8676	0.284	0.0357	1.66e-15	14.78	1.33	1.24	1.43	Exclusion PRS PheWAS	phenome-wide
MGI	Glucose	Proteinuria (269)	1694	13981	0.158	0.0282	2.11e-08	7.675	1.17	1.11	1.24	PRS PheWAS	phenome-wide
MGI	Glucose	Proteinuria (269)	1428	11443	0.148	0.0308	1.49e-06	5.828	1.16	1.09	1.23	Exclusion PRS PheWAS	phenome-wide
MGI	Glucose	Disorders of carbohydrate transport and metabolism (271)	2907	28132	0.134	0.021	2.12e-10	9.674	1.14	1.1	1.19	PRS PheWAS	phenome-wide
MGI	Glucose	Disorders of carbohydrate transport and metabolism (271)	2825	23232	0.158	0.0216	2.59e-13	12.59	1.17	1.12	1.22	Exclusion PRS PheWAS	phenome-wide
MGI	Glucose	Intestinal disaccharidase deficiencies and disaccharide malabsorption (271.3)	2827	27425	0.136	0.0213	2e-10	9.699	1.15	1.1	1.19	PRS PheWAS	phenome-wide
MGI	Glucose	Intestinal disaccharidase deficiencies and disaccharide malabsorption (271.3)	2749	22655	0.159	0.0218	3.45e-13	12.46	1.17	1.12	1.22	Exclusion PRS PheWAS	phenome-wide
MGI	Glucose	Disorders of lipoid metabolism (272)	18881	26670	0.0969	0.0113	9.96e-18	17	1.1	1.08	1.13	PRS PheWAS	phenome-wide
MGI	Glucose	Disorders of lipoid metabolism (272)	16368	21130	0.0872	0.0123	1.42e-12	11.85	1.09	1.07	1.12	Exclusion PRS PheWAS	phenome-wide
MGI	Glucose	Hyperlipidemia (272.1)	18843	26654	0.0978	0.0113	5.34e-18	17.27	1.1	1.08	1.13	PRS PheWAS	phenome-wide
MGI	Glucose	Hyperlipidemia (272.1)	16336	21118	0.0879	0.0123	9.74e-13	12.01	1.09	1.07	1.12	Exclusion PRS PheWAS	phenome-wide
MGI	Glucose	Hypercholesterolemia (272.11)	5928	21600	0.0713	0.0168	2.24e-05	4.649	1.07	1.04	1.11	PRS PheWAS	phenome-wide
MGI	Glucose	Hypercholesterolemia (272.11)	5199	17385	0.0657	0.0182	0.0003	3.523	1.07	1.03	1.11	Exclusion PRS PheWAS	nominal
MGI	Glucose	Hyperglyceridemia (272.12)	1360	11837	0.137	0.0313	1.19e-05	4.926	1.15	1.08	1.22	PRS PheWAS	phenome-wide
MGI	Glucose	Hyperglyceridemia (272.12)	1213	9552	0.143	0.0332	1.64e-05	4.784	1.15	1.08	1.23	Exclusion PRS PheWAS	phenome-wide
MGI	Glucose	Mixed hyperlipidemia (272.13)	3538	18449	0.146	0.0213	7.19e-12	11.14	1.16	1.11	1.21	PRS PheWAS	phenome-wide
MGI	Glucose	Mixed hyperlipidemia (272.13)	3094	14910	0.148	0.0228	9.01e-11	10.05	1.16	1.11	1.21	Exclusion PRS PheWAS	phenome-wide
MGI	Glucose	Fluid overload (276.6)	1384	13211	0.134	0.0305	1.13e-05	4.945	1.14	1.08	1.21	PRS PheWAS	phenome-wide
MGI	Glucose	Fluid overload (276.6)	1251	10694	0.143	0.0323	8.88e-06	5.052	1.15	1.08	1.23	Exclusion PRS PheWAS	phenome-wide
MGI	Glucose	Overweight, obesity and other hyperalimentation (278)	19419	27331	0.0717	0.0102	2.52e-12	11.6	1.07	1.05	1.1	PRS PheWAS	phenome-wide
MGI	Glucose	Overweight, obesity and other hyperalimentation (278)	16806	21356	0.0516	0.0112	4.2e-06	5.377	1.05	1.03	1.08	Exclusion PRS PheWAS	phenome-wide
MGI	Glucose	Obesity (278.1)	17129	27321	0.0834	0.0106	4.7e-15	14.33	1.09	1.06	1.11	PRS PheWAS	phenome-wide
MGI	Glucose	Obesity (278.1)	14703	21352	0.0625	0.0117	8.91e-08	7.05	1.06	1.04	1.09	Exclusion PRS PheWAS	phenome-wide
MGI	Glucose	Morbid obesity (278.11)	8280	27172	0.0966	0.0137	2.05e-12	11.69	1.1	1.07	1.13	PRS PheWAS	phenome-wide
MGI	Glucose	Morbid obesity (278.11)	7061	21235	0.0729	0.015	1.22e-06	5.915	1.08	1.04	1.11	Exclusion PRS PheWAS	phenome-wide
MGI	Glucose	Anemia in chronic kidney disease (285.21)	932	9106	0.191	0.037	2.4e-07	6.619	1.21	1.13	1.3	PRS PheWAS	phenome-wide
MGI	Glucose	Anemia in chronic kidney disease (285.21)	834	7265	0.204	0.0393	1.99e-07	6.701	1.23	1.14	1.32	Exclusion PRS PheWAS	phenome-wide
MGI	Glucose	Tobacco use disorder (318)	8622	34842	0.0742	0.013	1.19e-08	7.925	1.08	1.05	1.1	PRS PheWAS	phenome-wide
MGI	Glucose	Tobacco use disorder (318)	7748	27480	0.073	0.0139	1.65e-07	6.783	1.08	1.05	1.11	Exclusion PRS PheWAS	phenome-wide
MGI	Glucose	Retinal edema (362.9)	324	2936	0.312	0.0618	4.52e-07	6.345	1.37	1.21	1.54	PRS PheWAS	phenome-wide
MGI	Glucose	Retinal edema (362.9)	275	2428	0.283	0.0676	2.78e-05	4.555	1.33	1.16	1.52	Exclusion PRS PheWAS	phenome-wide
MGI	Glucose	Hypertension (401)	23317	23367	0.131	0.0114	1.2e-30	29.92	1.14	1.11	1.17	PRS PheWAS	phenome-wide
MGI	Glucose	Hypertension (401)	19801	18325	0.117	0.0124	4.82e-21	20.32	1.12	1.1	1.15	Exclusion PRS PheWAS	phenome-wide
MGI	Glucose	Essential hypertension (401.1)	23158	23364	0.132	0.0114	6.77e-31	30.17	1.14	1.12	1.17	PRS PheWAS	phenome-wide
MGI	Glucose	Essential hypertension (401.1)	19657	18323	0.118	0.0125	2.75e-21	20.56	1.13	1.1	1.15	Exclusion PRS PheWAS	phenome-wide
MGI	Glucose	Hypertensive heart and/or renal disease (401.2)	3503	14616	0.19	0.0217	2.52e-18	17.6	1.21	1.16	1.26	PRS PheWAS	phenome-wide
MGI	Glucose	Hypertensive heart and/or renal disease (401.2)	3068	11814	0.172	0.0232	1.31e-13	12.88	1.19	1.13	1.24	Exclusion PRS PheWAS	phenome-wide
MGI	Glucose	Hypertensive chronic kidney disease (401.22)	2584	13072	0.199	0.0243	2.79e-16	15.55	1.22	1.16	1.28	PRS PheWAS	phenome-wide
MGI	Glucose	Hypertensive chronic kidney disease (401.22)	2260	10598	0.176	0.026	1.33e-11	10.88	1.19	1.13	1.25	Exclusion PRS PheWAS	phenome-wide
MGI	Glucose	Other hypertensive complications (401.3)	2679	15833	0.151	0.0232	7.23e-11	10.14	1.16	1.11	1.22	PRS PheWAS	phenome-wide
MGI	Glucose	Other hypertensive complications (401.3)	2411	12790	0.133	0.0246	5.85e-08	7.233	1.14	1.09	1.2	Exclusion PRS PheWAS	phenome-wide
MGI	Glucose	Ischemic Heart Disease (411)	8807	30299	0.115	0.0139	1.09e-16	15.96	1.12	1.09	1.15	PRS PheWAS	phenome-wide
MGI	Glucose	Ischemic Heart Disease (411)	7670	24772	0.105	0.015	2.16e-12	11.66	1.11	1.08	1.14	Exclusion PRS PheWAS	phenome-wide
MGI	Glucose	Myocardial infarction (411.2)	3594	21716	0.155	0.0199	8.66e-15	14.06	1.17	1.12	1.21	PRS PheWAS	phenome-wide
MGI	Glucose	Myocardial infarction (411.2)	3035	17825	0.137	0.0218	3.16e-10	9.5	1.15	1.1	1.2	Exclusion PRS PheWAS	phenome-wide
MGI	Glucose	Angina pectoris (411.3)	2485	18304	0.111	0.0233	2.05e-06	5.689	1.12	1.07	1.17	PRS PheWAS	phenome-wide
MGI	Glucose	Angina pectoris (411.3)	2175	15031	0.0943	0.0251	0.000175	3.756	1.1	1.05	1.15	Exclusion PRS PheWAS	nominal
MGI	Glucose	Coronary atherosclerosis (411.4)	7555	27492	0.112	0.0149	4.5e-14	13.35	1.12	1.09	1.15	PRS PheWAS	phenome-wide
MGI	Glucose	Coronary atherosclerosis (411.4)	6597	22568	0.102	0.016	2.11e-10	9.675	1.11	1.07	1.14	Exclusion PRS PheWAS	phenome-wide
MGI	Glucose	Other chronic ischemic heart disease, unspecified (411.8)	6331	25741	0.134	0.016	5.24e-17	16.28	1.14	1.11	1.18	PRS PheWAS	phenome-wide
MGI	Glucose	Other chronic ischemic heart disease, unspecified (411.8)	5474	21100	0.123	0.0173	1.33e-12	11.88	1.13	1.09	1.17	Exclusion PRS PheWAS	phenome-wide
MGI	Glucose	Other acute and subacute forms of ischemic heart disease (411.9)	442	4211	0.243	0.054	6.74e-06	5.171	1.27	1.15	1.42	PRS PheWAS	phenome-wide
MGI	Glucose	Other acute and subacute forms of ischemic heart disease (411.9)	383	3449	0.22	0.0584	0.000162	3.79	1.25	1.11	1.4	Exclusion PRS PheWAS	nominal
MGI	Glucose	Congestive heart failure (CHF) NOS (428.1)	3756	22446	0.0819	0.0194	2.52e-05	4.598	1.09	1.04	1.13	PRS PheWAS	phenome-wide
MGI	Glucose	Congestive heart failure (CHF) NOS (428.1)	3311	17922	0.0765	0.0209	0.000254	3.595	1.08	1.04	1.12	Exclusion PRS PheWAS	nominal
MGI	Glucose	Atherosclerosis of the extremities (440.2)	1516	13532	0.126	0.0292	1.63e-05	4.788	1.13	1.07	1.2	PRS PheWAS	phenome-wide
MGI	Glucose	Atherosclerosis of the extremities (440.2)	1335	11019	0.0974	0.0314	0.00192	2.717	1.1	1.04	1.17	Exclusion PRS PheWAS	nominal
MGI	Glucose	Nephritis; nephrosis; renal sclerosis (580)	1881	15516	0.178	0.0267	2.48e-11	10.6	1.2	1.13	1.26	PRS PheWAS	phenome-wide
MGI	Glucose	Nephritis; nephrosis; renal sclerosis (580)	1601	12463	0.164	0.0291	1.5e-08	7.824	1.18	1.11	1.25	Exclusion PRS PheWAS	phenome-wide
MGI	Glucose	Nephrotic syndrome without mention of glomerulonephritis (580.2)	221	2193	0.357	0.0758	2.58e-06	5.588	1.43	1.23	1.66	PRS PheWAS	phenome-wide
MGI	Glucose	Nephrotic syndrome without mention of glomerulonephritis (580.2)	208	1737	0.384	0.0792	1.24e-06	5.907	1.47	1.26	1.71	Exclusion PRS PheWAS	phenome-wide
MGI	Glucose	Nephritis and nephropathy without mention of glomerulonephritis (580.3)	1502	11930	0.186	0.0301	6.33e-10	9.198	1.2	1.14	1.28	PRS PheWAS	phenome-wide
MGI	Glucose	Nephritis and nephropathy without mention of glomerulonephritis (580.3)	1258	9597	0.169	0.0328	2.38e-07	6.624	1.18	1.11	1.26	Exclusion PRS PheWAS	phenome-wide
MGI	Glucose	Nephritis and nephropathy in diseases classified elsewhere (580.31)	992	7228	0.256	0.0375	8.88e-12	11.05	1.29	1.2	1.39	PRS PheWAS	phenome-wide
MGI	Glucose	Nephritis and nephropathy in diseases classified elsewhere (580.31)	780	5847	0.24	0.0421	1.15e-08	7.938	1.27	1.17	1.38	Exclusion PRS PheWAS	phenome-wide
MGI	Glucose	Renal failure (585)	7470	32340	0.0971	0.0143	1.18e-11	10.93	1.1	1.07	1.13	PRS PheWAS	phenome-wide
MGI	Glucose	Renal failure (585)	6595	25806	0.0873	0.0153	1.22e-08	7.914	1.09	1.06	1.12	Exclusion PRS PheWAS	phenome-wide
MGI	Glucose	Acute renal failure (585.1)	4265	27230	0.109	0.018	1.72e-09	8.765	1.11	1.08	1.15	PRS PheWAS	phenome-wide
MGI	Glucose	Acute renal failure (585.1)	3825	21883	0.1	0.0191	1.57e-07	6.804	1.11	1.06	1.15	Exclusion PRS PheWAS	phenome-wide
MGI	Glucose	Chronic renal failure [CKD] (585.3)	5580	29470	0.111	0.0162	5.49e-12	11.26	1.12	1.08	1.15	PRS PheWAS	phenome-wide
MGI	Glucose	Chronic renal failure [CKD] (585.3)	4885	23713	0.101	0.0173	5.14e-09	8.289	1.11	1.07	1.14	Exclusion PRS PheWAS	phenome-wide
MGI	Glucose	End stage renal disease (585.32)	1007	9783	0.212	0.0355	2.29e-09	8.641	1.24	1.15	1.33	PRS PheWAS	phenome-wide
MGI	Glucose	End stage renal disease (585.32)	906	7864	0.211	0.0376	2.06e-08	7.686	1.23	1.15	1.33	Exclusion PRS PheWAS	phenome-wide
MGI	Glucose	Chronic Kidney Disease, Stage III (585.33)	3209	21312	0.137	0.0208	4.72e-11	10.33	1.15	1.1	1.19	PRS PheWAS	phenome-wide
MGI	Glucose	Chronic Kidney Disease, Stage III (585.33)	2800	17325	0.128	0.0223	9.51e-09	8.022	1.14	1.09	1.19	Exclusion PRS PheWAS	phenome-wide
MGI	Glucose	Chronic Kidney Disease, Stage IV (585.34)	977	9190	0.18	0.0362	7.01e-07	6.154	1.2	1.11	1.28	PRS PheWAS	phenome-wide
MGI	Glucose	Chronic Kidney Disease, Stage IV (585.34)	867	7439	0.166	0.0385	1.6e-05	4.796	1.18	1.09	1.27	Exclusion PRS PheWAS	phenome-wide
MGI	Glucose	Chronic kidney disease, Stage I or II (585.4)	1227	11191	0.158	0.0324	1.13e-06	5.948	1.17	1.1	1.25	PRS PheWAS	phenome-wide
MGI	Glucose	Chronic kidney disease, Stage I or II (585.4)	1088	9042	0.146	0.0345	2.3e-05	4.638	1.16	1.08	1.24	Exclusion PRS PheWAS	phenome-wide
MGI	Glucose	Other disorders of the kidney and ureters (586)	7628	34189	0.0682	0.014	1.06e-06	5.975	1.07	1.04	1.1	PRS PheWAS	phenome-wide
MGI	Glucose	Other disorders of the kidney and ureters (586)	6899	27054	0.0624	0.0148	2.64e-05	4.578	1.06	1.03	1.1	Exclusion PRS PheWAS	phenome-wide
MGI	Glucose	Kidney replaced by transpant (587)	819	8134	0.183	0.0394	3.23e-06	5.49	1.2	1.11	1.3	PRS PheWAS	phenome-wide
MGI	Glucose	Kidney replaced by transpant (587)	762	6447	0.189	0.0411	4.34e-06	5.363	1.21	1.11	1.31	Exclusion PRS PheWAS	phenome-wide
MGI	Glucose	Disorders resulting from impaired renal function (588)	976	9389	0.198	0.0363	4.61e-08	7.337	1.22	1.14	1.31	PRS PheWAS	phenome-wide
MGI	Glucose	Disorders resulting from impaired renal function (588)	897	7597	0.192	0.0382	5.06e-07	6.296	1.21	1.12	1.31	Exclusion PRS PheWAS	phenome-wide
MGI	Glucose	Secondary hyperparathyroidism (of renal origin) (588.2)	755	7275	0.236	0.0413	1.1e-08	7.958	1.27	1.17	1.37	PRS PheWAS	phenome-wide
MGI	Glucose	Secondary hyperparathyroidism (of renal origin) (588.2)	692	5870	0.231	0.0434	1.08e-07	6.967	1.26	1.16	1.37	Exclusion PRS PheWAS	phenome-wide
MGI	Glucose	Erythematosquamous dermatosis (690)	5184	31581	-0.0706	0.0164	1.61e-05	4.793	0.932	0.902	0.962	PRS PheWAS	phenome-wide
MGI	Glucose	Erythematosquamous dermatosis (690)	4744	25617	-0.0637	0.0173	0.000227	3.643	0.938	0.907	0.971	Exclusion PRS PheWAS	nominal
MGI	Glucose	Seborrheic dermatitis (690.1)	5174	31553	-0.0692	0.0164	2.42e-05	4.616	0.933	0.904	0.964	PRS PheWAS	phenome-wide
MGI	Glucose	Seborrheic dermatitis (690.1)	4735	25590	-0.0626	0.0173	0.00029	3.537	0.939	0.908	0.972	Exclusion PRS PheWAS	nominal
MGI	Glucose	Degenerative skin conditions and other dermatoses (702)	6956	29525	-0.0622	0.0148	2.61e-05	4.584	0.94	0.913	0.967	PRS PheWAS	phenome-wide
MGI	Glucose	Degenerative skin conditions and other dermatoses (702)	6342	24004	-0.0516	0.0157	0.001	3	0.95	0.921	0.979	Exclusion PRS PheWAS	nominal
MGI	Glucose	Chronic ulcer of leg or foot (707.2)	1108	9992	0.148	0.0339	1.37e-05	4.864	1.16	1.08	1.24	PRS PheWAS	phenome-wide
MGI	Glucose	Chronic ulcer of leg or foot (707.2)	930	8153	0.122	0.037	0.00102	2.993	1.13	1.05	1.21	Exclusion PRS PheWAS	nominal
MGI	Glucose	Chronic osteomyelitis (710.12)	531	5163	0.207	0.0489	2.35e-05	4.629	1.23	1.12	1.35	PRS PheWAS	phenome-wide
MGI	Glucose	Chronic osteomyelitis (710.12)	475	4086	0.203	0.0521	0.0001	4	1.22	1.11	1.36	Exclusion PRS PheWAS	nominal
MGI	Glucose	Complications of transplants and reattached limbs (851)	2982	27545	0.102	0.0207	9e-07	6.046	1.11	1.06	1.15	PRS PheWAS	phenome-wide
MGI	Glucose	Complications of transplants and reattached limbs (851)	2778	22017	0.107	0.0217	8.26e-07	6.083	1.11	1.07	1.16	Exclusion PRS PheWAS	phenome-wide
MGI	Vitamin-D	Vitamin deficiency (261)	7718	35203	-0.106	0.0129	1.88e-16	15.73	0.899	0.877	0.922	PRS PheWAS	phenome-wide
MGI	Vitamin-D	Vitamin deficiency (261)	5303	4697	-0.134	0.0203	3.94e-11	10.4	0.875	0.841	0.91	Exclusion PRS PheWAS	phenome-wide
MGI	Vitamin-D	Vitamin D deficiency (261.4)	7255	35225	-0.107	0.0132	6.65e-16	15.18	0.899	0.876	0.922	PRS PheWAS	phenome-wide
MGI	Vitamin-D	Vitamin D deficiency (261.4)	5111	4699	-0.136	0.0204	2.8e-11	10.55	0.873	0.839	0.909	Exclusion PRS PheWAS	phenome-wide
MGI	Height	Disorders of lipoid metabolism (272)	18881	26670	-0.0756	0.0107	1.93e-12	11.71	0.927	0.908	0.947	PRS PheWAS	phenome-wide
MGI	Height	Disorders of lipoid metabolism (272)	10440	14427	-0.0597	0.0145	3.97e-05	4.401	0.942	0.916	0.969	Exclusion PRS PheWAS	nominal
MGI	Height	Hyperlipidemia (272.1)	18843	26654	-0.0753	0.0107	2.4e-12	11.62	0.927	0.908	0.947	PRS PheWAS	phenome-wide
MGI	Height	Hyperlipidemia (272.1)	10423	14417	-0.0594	0.0145	4.32e-05	4.365	0.942	0.916	0.97	Exclusion PRS PheWAS	nominal
MGI	Height	Hypercholesterolemia (272.11)	5928	21600	-0.0689	0.016	1.7e-05	4.769	0.933	0.905	0.963	PRS PheWAS	phenome-wide
MGI	Height	Hypercholesterolemia (272.11)	3290	11779	-0.0683	0.0215	0.00148	2.829	0.934	0.895	0.974	Exclusion PRS PheWAS	nominal
MGI	Height	Overweight, obesity and other hyperalimentation (278)	19419	27331	-0.0441	0.00969	5.38e-06	5.27	0.957	0.939	0.975	PRS PheWAS	phenome-wide
MGI	Height	Overweight, obesity and other hyperalimentation (278)	10678	14814	-0.0626	0.0132	2.14e-06	5.671	0.939	0.915	0.964	Exclusion PRS PheWAS	phenome-wide
MGI	Height	Obesity (278.1)	17129	27321	-0.0493	0.0101	9.59e-07	6.018	0.952	0.933	0.971	PRS PheWAS	phenome-wide
MGI	Height	Obesity (278.1)	9401	14808	-0.0647	0.0137	2.38e-06	5.623	0.937	0.912	0.963	Exclusion PRS PheWAS	phenome-wide
MGI	Height	Morbid obesity (278.11)	8280	27172	-0.0713	0.013	3.89e-08	7.41	0.931	0.908	0.955	PRS PheWAS	phenome-wide
MGI	Height	Morbid obesity (278.11)	4479	14714	-0.0827	0.0178	3.55e-06	5.449	0.921	0.889	0.953	Exclusion PRS PheWAS	phenome-wide
MGI	Height	Coagulation defects (286)	3844	33384	0.0757	0.0175	1.52e-05	4.819	1.08	1.04	1.12	PRS PheWAS	phenome-wide
MGI	Height	Coagulation defects (286)	2073	18346	0.0307	0.0239	0.199	0.701	1.03	0.984	1.08	Exclusion PRS PheWAS	not significant
MGI	Height	Defibrination syndrome (286.6)	2579	25377	0.0935	0.0213	1.13e-05	4.947	1.1	1.05	1.14	PRS PheWAS	phenome-wide
MGI	Height	Defibrination syndrome (286.6)	1359	13988	0.0525	0.0294	0.0743	1.129	1.05	0.995	1.12	Exclusion PRS PheWAS	not significant
MGI	Height	Other and unspecified coagulation defects (286.7)	3014	29294	0.0827	0.0197	2.63e-05	4.58	1.09	1.05	1.13	PRS PheWAS	phenome-wide
MGI	Height	Other and unspecified coagulation defects (286.7)	1600	16142	0.034	0.0271	0.209	0.6794	1.03	0.981	1.09	Exclusion PRS PheWAS	not significant
MGI	Height	Tobacco use disorder (318)	8622	34842	-0.0859	0.0124	3.47e-12	11.46	0.918	0.896	0.94	PRS PheWAS	phenome-wide
MGI	Height	Tobacco use disorder (318)	4825	18887	-0.0596	0.0167	0.00035	3.455	0.942	0.912	0.973	Exclusion PRS PheWAS	nominal
MGI	Height	Hereditary and idiopathic peripheral neuropathy (356)	2335	20731	0.138	0.0226	9.3e-10	9.032	1.15	1.1	1.2	PRS PheWAS	phenome-wide
MGI	Height	Hereditary and idiopathic peripheral neuropathy (356)	1246	11416	0.0958	0.0307	0.00183	2.737	1.1	1.04	1.17	Exclusion PRS PheWAS	nominal
MGI	Height	Inflammatory and toxic neuropathy (357)	3472	29956	0.0984	0.0186	1.15e-07	6.939	1.1	1.06	1.14	PRS PheWAS	phenome-wide
MGI	Height	Inflammatory and toxic neuropathy (357)	1841	16556	0.0748	0.0255	0.00342	2.467	1.08	1.03	1.13	Exclusion PRS PheWAS	nominal
MGI	Height	Hypertension (401)	23317	23367	-0.0795	0.0108	1.71e-13	12.77	0.924	0.904	0.943	PRS PheWAS	phenome-wide
MGI	Height	Hypertension (401)	12771	12677	-0.0678	0.0147	3.69e-06	5.432	0.934	0.908	0.962	Exclusion PRS PheWAS	phenome-wide
MGI	Height	Essential hypertension (401.1)	23158	23364	-0.0803	0.0108	1.14e-13	12.94	0.923	0.903	0.943	PRS PheWAS	phenome-wide
MGI	Height	Essential hypertension (401.1)	12690	12678	-0.0683	0.0147	3.43e-06	5.464	0.934	0.907	0.961	Exclusion PRS PheWAS	phenome-wide
MGI	Height	Myocardial infarction (411.2)	3594	21716	-0.118	0.0189	4.47e-10	9.35	0.889	0.857	0.923	PRS PheWAS	phenome-wide
MGI	Height	Myocardial infarction (411.2)	1959	12124	-0.0915	0.0256	0.000355	3.45	0.913	0.868	0.96	Exclusion PRS PheWAS	nominal
MGI	Height	Angina pectoris (411.3)	2485	18304	-0.0985	0.0221	8.38e-06	5.077	0.906	0.868	0.946	PRS PheWAS	phenome-wide
MGI	Height	Angina pectoris (411.3)	1380	10164	-0.0372	0.0298	0.212	0.6743	0.963	0.909	1.02	Exclusion PRS PheWAS	not significant
MGI	Height	Coronary atherosclerosis (411.4)	7555	27492	-0.0599	0.0141	2.21e-05	4.656	0.942	0.916	0.968	PRS PheWAS	phenome-wide
MGI	Height	Coronary atherosclerosis (411.4)	4180	15188	-0.0472	0.019	0.013	1.885	0.954	0.919	0.99	Exclusion PRS PheWAS	nominal
MGI	Height	Other chronic ischemic heart disease, unspecified (411.8)	6331	25741	-0.0715	0.0151	2.25e-06	5.647	0.931	0.904	0.959	PRS PheWAS	phenome-wide
MGI	Height	Other chronic ischemic heart disease, unspecified (411.8)	3516	14250	-0.0503	0.0204	0.0134	1.872	0.951	0.914	0.99	Exclusion PRS PheWAS	nominal
MGI	Height	First degree AV block (426.21)	1313	8899	0.13	0.0308	2.43e-05	4.614	1.14	1.07	1.21	PRS PheWAS	phenome-wide
MGI	Height	First degree AV block (426.21)	668	5045	0.00369	0.0432	0.932	0.03058	1	0.922	1.09	Exclusion PRS PheWAS	not significant
MGI	Height	Paroxysmal tachycardia, unspecified (427.1)	2474	18178	0.121	0.0223	5.91e-08	7.228	1.13	1.08	1.18	PRS PheWAS	phenome-wide
MGI	Height	Paroxysmal tachycardia, unspecified (427.1)	1284	10086	0.00701	0.0308	0.82	0.0862	1.01	0.948	1.07	Exclusion PRS PheWAS	not significant
MGI	Height	Paroxysmal supraventricular tachycardia (427.11)	1595	14293	0.147	0.0273	6.53e-08	7.185	1.16	1.1	1.22	PRS PheWAS	phenome-wide
MGI	Height	Paroxysmal supraventricular tachycardia (427.11)	805	7876	0.0274	0.0381	0.472	0.3263	1.03	0.954	1.11	Exclusion PRS PheWAS	not significant
MGI	Height	Atrial fibrillation and flutter (427.2)	5313	18688	0.123	0.0171	8.23e-13	12.08	1.13	1.09	1.17	PRS PheWAS	phenome-wide
MGI	Height	Atrial fibrillation and flutter (427.2)	2867	10437	0.0194	0.0235	0.409	0.388	1.02	0.974	1.07	Exclusion PRS PheWAS	not significant
MGI	Height	Atrial fibrillation (427.21)	5188	18409	0.124	0.0173	7.46e-13	12.13	1.13	1.09	1.17	PRS PheWAS	phenome-wide
MGI	Height	Atrial fibrillation (427.21)	2794	10300	0.0166	0.0237	0.484	0.315	1.02	0.971	1.07	Exclusion PRS PheWAS	not significant
MGI	Height	Atrial flutter (427.22)	1693	11042	0.161	0.0273	3.28e-09	8.484	1.18	1.11	1.24	PRS PheWAS	phenome-wide
MGI	Height	Atrial flutter (427.22)	908	6271	0.0062	0.0374	0.868	0.06137	1.01	0.935	1.08	Exclusion PRS PheWAS	not significant
MGI	Height	Arrhythmia (cardiac) NOS (427.5)	6905	25457	0.083	0.0144	8.68e-09	8.062	1.09	1.06	1.12	PRS PheWAS	phenome-wide
MGI	Height	Arrhythmia (cardiac) NOS (427.5)	3686	13960	-0.000146	0.0198	0.994	0.002559	1	0.962	1.04	Exclusion PRS PheWAS	not significant
MGI	Height	Palpitations (427.9)	4430	24505	0.0712	0.017	2.93e-05	4.533	1.07	1.04	1.11	PRS PheWAS	phenome-wide
MGI	Height	Palpitations (427.9)	2361	13476	0.0131	0.0234	0.575	0.2404	1.01	0.968	1.06	Exclusion PRS PheWAS	not significant
MGI	Height	Other venous embolism and thrombosis (452)	4957	29867	0.0683	0.0158	1.53e-05	4.814	1.07	1.04	1.1	PRS PheWAS	phenome-wide
MGI	Height	Other venous embolism and thrombosis (452)	2658	16381	0.0188	0.0216	0.386	0.4139	1.02	0.977	1.06	Exclusion PRS PheWAS	not significant
MGI	Height	Deep vein thrombosis [DVT] (452.2)	3260	26940	0.0853	0.019	7.2e-06	5.143	1.09	1.05	1.13	PRS PheWAS	phenome-wide
MGI	Height	Deep vein thrombosis [DVT] (452.2)	1748	14838	0.0363	0.026	0.163	0.7875	1.04	0.985	1.09	Exclusion PRS PheWAS	not significant
MGI	Height	Varicose veins (454)	2827	24555	0.12	0.0205	5.04e-09	8.298	1.13	1.08	1.17	PRS PheWAS	phenome-wide
MGI	Height	Varicose veins (454)	1541	13444	0.0225	0.0277	0.416	0.3811	1.02	0.969	1.08	Exclusion PRS PheWAS	not significant
MGI	Height	Varicose veins of lower extremity (454.1)	2469	21426	0.127	0.022	7.43e-09	8.129	1.14	1.09	1.19	PRS PheWAS	phenome-wide
MGI	Height	Varicose veins of lower extremity (454.1)	1327	11651	0.0301	0.0299	0.315	0.5024	1.03	0.972	1.09	Exclusion PRS PheWAS	not significant
MGI	Height	Varicose veins of lower extremity, symptomtic (454.11)	1565	15056	0.141	0.0274	2.81e-07	6.552	1.15	1.09	1.21	PRS PheWAS	phenome-wide
MGI	Height	Varicose veins of lower extremity, symptomtic (454.11)	852	8116	0.0237	0.0377	0.529	0.2763	1.02	0.951	1.1	Exclusion PRS PheWAS	not significant
MGI	Height	Chronic venous insufficiency [CVI] (456)	3097	24898	0.135	0.0197	7.16e-12	11.15	1.14	1.1	1.19	PRS PheWAS	phenome-wide
MGI	Height	Chronic venous insufficiency [CVI] (456)	1618	13611	0.053	0.0272	0.0512	1.291	1.05	1	1.11	Exclusion PRS PheWAS	not significant
MGI	Height	Obstructive chronic bronchitis (496.21)	3747	25467	-0.083	0.018	4.21e-06	5.376	0.92	0.888	0.953	PRS PheWAS	phenome-wide
MGI	Height	Obstructive chronic bronchitis (496.21)	2036	14038	-0.0169	0.0246	0.492	0.3081	0.983	0.937	1.03	Exclusion PRS PheWAS	not significant
MGI	Height	Diseases of esophagus (530)	17081	27931	-0.0495	0.0102	1.08e-06	5.966	0.952	0.933	0.971	PRS PheWAS	phenome-wide
MGI	Height	Diseases of esophagus (530)	9299	15229	-0.0347	0.0138	0.0119	1.923	0.966	0.94	0.992	Exclusion PRS PheWAS	nominal
MGI	Height	Esophagitis, GERD and related diseases (530.1)	16572	27931	-0.0525	0.0102	3.01e-07	6.521	0.949	0.93	0.968	PRS PheWAS	phenome-wide
MGI	Height	Esophagitis, GERD and related diseases (530.1)	9023	15229	-0.037	0.0139	0.00789	2.103	0.964	0.938	0.99	Exclusion PRS PheWAS	nominal
MGI	Height	GERD (530.11)	16143	27929	-0.0523	0.0103	4.11e-07	6.387	0.949	0.93	0.968	PRS PheWAS	phenome-wide
MGI	Height	GERD (530.11)	8786	15227	-0.037	0.0141	0.00854	2.069	0.964	0.938	0.991	Exclusion PRS PheWAS	nominal
MGI	Height	Ventral hernia (550.5)	2241	22163	-0.0964	0.0226	2.07e-05	4.685	0.908	0.869	0.949	PRS PheWAS	phenome-wide
MGI	Height	Ventral hernia (550.5)	1201	12192	-0.102	0.0311	0.001	2.999	0.903	0.849	0.959	Exclusion PRS PheWAS	nominal
MGI	Height	Chronic liver disease and cirrhosis (571)	4610	32562	-0.0736	0.0162	5.42e-06	5.266	0.929	0.9	0.959	PRS PheWAS	phenome-wide
MGI	Height	Chronic liver disease and cirrhosis (571)	2506	17908	-0.102	0.022	3.97e-06	5.401	0.903	0.865	0.943	Exclusion PRS PheWAS	phenome-wide
MGI	Height	Other chronic nonalcoholic liver disease (571.5)	4342	32234	-0.0707	0.0166	2.12e-05	4.674	0.932	0.902	0.963	PRS PheWAS	phenome-wide
MGI	Height	Other chronic nonalcoholic liver disease (571.5)	2359	17747	-0.107	0.0226	2.41e-06	5.618	0.899	0.86	0.94	Exclusion PRS PheWAS	phenome-wide
MGI	Height	Urinary calculus (594)	6707	38209	-0.0633	0.0136	3.02e-06	5.521	0.939	0.914	0.964	PRS PheWAS	phenome-wide
MGI	Height	Urinary calculus (594)	3713	20808	-0.0283	0.0184	0.123	0.9091	0.972	0.938	1.01	Exclusion PRS PheWAS	not significant
MGI	Height	Calculus of kidney (594.1)	6273	38051	-0.0632	0.014	6.06e-06	5.217	0.939	0.913	0.965	PRS PheWAS	phenome-wide
MGI	Height	Calculus of kidney (594.1)	3475	20720	-0.0271	0.0189	0.152	0.8188	0.973	0.938	1.01	Exclusion PRS PheWAS	not significant
MGI	Height	Corns and callosities (700)	1373	10894	0.147	0.03	9.5e-07	6.022	1.16	1.09	1.23	PRS PheWAS	phenome-wide
MGI	Height	Corns and callosities (700)	707	5932	0.0709	0.0417	0.0893	1.049	1.07	0.989	1.17	Exclusion PRS PheWAS	not significant
MGI	Height	Chronic ulcer of leg or foot (707.2)	1108	9992	0.199	0.0325	1.04e-09	8.984	1.22	1.14	1.3	PRS PheWAS	phenome-wide
MGI	Height	Chronic ulcer of leg or foot (707.2)	581	5586	0.106	0.0449	0.0186	1.73	1.11	1.02	1.21	Exclusion PRS PheWAS	nominal
MGI	FPG	Diabetes mellitus (250)	13947	31815	0.0956	0.011	4.07e-18	17.39	1.1	1.08	1.12	PRS PheWAS	phenome-wide
MGI	FPG	Diabetes mellitus (250)	180	272	-0.024	0.102	0.815	0.089	0.976	0.801	1.19	Exclusion PRS PheWAS	not significant
MGI	FPG	Type 2 diabetes (250.2)	9843	29688	0.101	0.0128	3.16e-15	14.5	1.11	1.08	1.13	PRS PheWAS	phenome-wide
MGI	FPG	Type 2 diabetes (250.2)	65	255	-0.0329	0.153	0.83	0.081	0.968	0.716	1.3	Exclusion PRS PheWAS	not significant
MGI	FPG	Abnormal glucose (250.4)	8385	30645	0.0983	0.0136	4.43e-13	12.35	1.1	1.07	1.13	PRS PheWAS	phenome-wide
MGI	FPG	Abnormal glucose (250.4)	160	268	-0.0235	0.107	0.826	0.083	0.977	0.794	1.2	Exclusion PRS PheWAS	not significant
MGI	FPG	Impaired fasting glucose (250.41)	1870	15861	0.127	0.0257	8.66e-07	6.062	1.14	1.08	1.19	PRS PheWAS	phenome-wide
MGI	FPG	Impaired fasting glucose (250.41)	70	108	-0.069	0.158	0.662	0.179	0.933	0.69	1.26	Exclusion PRS PheWAS	not significant
MGI	FPG	Other abnormal glucose (250.42)	7553	30071	0.0969	0.0142	9.99e-12	11	1.1	1.07	1.13	PRS PheWAS	phenome-wide
MGI	FPG	Other abnormal glucose (250.42)	121	255	0.0314	0.123	0.798	0.098	1.03	0.814	1.31	Exclusion PRS PheWAS	not significant
MGI	FPG	Disorders of carbohydrate transport and metabolism (271)	2907	28132	0.102	0.0196	1.85e-07	6.732	1.11	1.07	1.15	PRS PheWAS	phenome-wide
MGI	FPG	Disorders of carbohydrate transport and metabolism (271)	69	208	-0.0519	0.148	0.726	0.139	0.949	0.712	1.26	Exclusion PRS PheWAS	not significant
MGI	FPG	Intestinal disaccharidase deficiencies and disaccharide malabsorption (271.3)	2827	27425	0.101	0.0199	3.75e-07	6.426	1.11	1.06	1.15	PRS PheWAS	phenome-wide
MGI	FPG	Intestinal disaccharidase deficiencies and disaccharide malabsorption (271.3)	67	197	-0.0488	0.155	0.753	0.123	0.952	0.705	1.29	Exclusion PRS PheWAS	not significant
MGI	Vitamin-B12	Skin cancer (172)	8608	33186	-0.0553	0.0125	9.16e-06	5.038	0.946	0.923	0.97	PRS PheWAS	phenome-wide
MGI	Vitamin-B12	Skin cancer (172)	1603	5155	-0.0701	0.0298	0.0189	1.723	0.932	0.879	0.989	Exclusion PRS PheWAS	nominal
MGI	Vitamin-B12	Other non-epithelial cancer of skin (172.2)	7095	30462	-0.0613	0.0136	6.12e-06	5.214	0.941	0.916	0.966	PRS PheWAS	phenome-wide
MGI	Vitamin-B12	Other non-epithelial cancer of skin (172.2)	1439	4844	-0.0764	0.0311	0.014	1.852	0.926	0.872	0.985	Exclusion PRS PheWAS	nominal
MGI	insomnia	Diabetes mellitus (250)	13947	31815	0.0634	0.0111	1.12e-08	7.951	1.07	1.04	1.09	PRS PheWAS	phenome-wide
MGI	insomnia	Diabetes mellitus (250)	6846	23921	0.0519	0.0151	0.000577	3.239	1.05	1.02	1.08	Exclusion PRS PheWAS	nominal
MGI	insomnia	Type 2 diabetes (250.2)	9843	29688	0.0964	0.0129	7.61e-14	13.12	1.1	1.07	1.13	PRS PheWAS	phenome-wide
MGI	insomnia	Type 2 diabetes (250.2)	4852	22097	0.0893	0.0177	4.63e-07	6.334	1.09	1.06	1.13	Exclusion PRS PheWAS	phenome-wide
MGI	insomnia	Type 2 diabetes with renal manifestations (250.22)	1941	13510	0.12	0.028	1.88e-05	4.725	1.13	1.07	1.19	PRS PheWAS	phenome-wide
MGI	insomnia	Type 2 diabetes with renal manifestations (250.22)	673	9775	0.0947	0.0459	0.039	1.409	1.1	1	1.2	Exclusion PRS PheWAS	nominal
MGI	insomnia	Type 2 diabetes with neurological manifestations (250.24)	2557	16502	0.138	0.0252	4.22e-08	7.375	1.15	1.09	1.21	PRS PheWAS	phenome-wide
MGI	insomnia	Type 2 diabetes with neurological manifestations (250.24)	876	11960	0.126	0.0418	0.00265	2.577	1.13	1.04	1.23	Exclusion PRS PheWAS	nominal
MGI	insomnia	Polyneuropathy in diabetes (250.6)	2132	13390	0.128	0.0283	5.55e-06	5.255	1.14	1.08	1.2	PRS PheWAS	phenome-wide
MGI	insomnia	Polyneuropathy in diabetes (250.6)	752	9699	0.128	0.0464	0.00598	2.223	1.14	1.04	1.24	Exclusion PRS PheWAS	nominal
MGI	insomnia	Overweight, obesity and other hyperalimentation (278)	19419	27331	0.0632	0.0096	4.64e-11	10.33	1.07	1.05	1.09	PRS PheWAS	phenome-wide
MGI	insomnia	Overweight, obesity and other hyperalimentation (278)	10021	21607	0.0554	0.0123	7.21e-06	5.142	1.06	1.03	1.08	Exclusion PRS PheWAS	phenome-wide
MGI	insomnia	Obesity (278.1)	17129	27321	0.0684	0.00999	7.53e-12	11.12	1.07	1.05	1.09	PRS PheWAS	phenome-wide
MGI	insomnia	Obesity (278.1)	8626	21598	0.0651	0.013	5.54e-07	6.257	1.07	1.04	1.09	Exclusion PRS PheWAS	phenome-wide
MGI	insomnia	Morbid obesity (278.11)	8280	27172	0.0934	0.0129	4.26e-13	12.37	1.1	1.07	1.13	PRS PheWAS	phenome-wide
MGI	insomnia	Morbid obesity (278.11)	3414	21481	0.0873	0.0188	3.66e-06	5.436	1.09	1.05	1.13	Exclusion PRS PheWAS	phenome-wide
MGI	insomnia	Mood disorders (296)	15356	20858	0.0961	0.011	3.32e-18	17.48	1.1	1.08	1.13	PRS PheWAS	phenome-wide
MGI	insomnia	Mood disorders (296)	7567	17059	0.0891	0.0144	5.48e-10	9.261	1.09	1.06	1.12	Exclusion PRS PheWAS	phenome-wide
MGI	insomnia	Depression (296.2)	14833	20856	0.1	0.0112	3.23e-19	18.49	1.11	1.08	1.13	PRS PheWAS	phenome-wide
MGI	insomnia	Depression (296.2)	7238	17056	0.0946	0.0146	8.85e-11	10.05	1.1	1.07	1.13	Exclusion PRS PheWAS	phenome-wide
MGI	insomnia	Major depressive disorder (296.22)	13850	20853	0.104	0.0114	5.28e-20	19.28	1.11	1.09	1.14	PRS PheWAS	phenome-wide
MGI	insomnia	Major depressive disorder (296.22)	6689	17055	0.104	0.015	3.92e-12	11.41	1.11	1.08	1.14	Exclusion PRS PheWAS	phenome-wide
MGI	insomnia	Anxiety disorders (300)	15419	20850	0.0905	0.011	2.26e-16	15.65	1.09	1.07	1.12	PRS PheWAS	phenome-wide
MGI	insomnia	Anxiety disorders (300)	7903	17051	0.0774	0.0142	4.69e-08	7.329	1.08	1.05	1.11	Exclusion PRS PheWAS	phenome-wide
MGI	insomnia	Anxiety disorder (300.1)	14517	20855	0.0893	0.0112	1.75e-15	14.76	1.09	1.07	1.12	PRS PheWAS	phenome-wide
MGI	insomnia	Anxiety disorder (300.1)	7426	17054	0.0798	0.0145	3.61e-08	7.443	1.08	1.05	1.11	Exclusion PRS PheWAS	phenome-wide
MGI	insomnia	Generalized anxiety disorder (300.11)	5546	20512	0.114	0.0159	6.17e-13	12.21	1.12	1.09	1.16	PRS PheWAS	phenome-wide
MGI	insomnia	Generalized anxiety disorder (300.11)	2351	16745	0.103	0.0231	7.83e-06	5.106	1.11	1.06	1.16	Exclusion PRS PheWAS	phenome-wide
MGI	insomnia	Dysthymic disorder (300.4)	2420	16552	0.101	0.0225	7.31e-06	5.136	1.11	1.06	1.16	PRS PheWAS	phenome-wide
MGI	insomnia	Dysthymic disorder (300.4)	871	13638	0.0987	0.0359	0.00601	2.221	1.1	1.03	1.18	Exclusion PRS PheWAS	nominal
MGI	insomnia	Posttraumatic stress disorder (300.9)	843	7909	0.159	0.0368	1.56e-05	4.807	1.17	1.09	1.26	PRS PheWAS	phenome-wide
MGI	insomnia	Posttraumatic stress disorder (300.9)	301	6664	0.172	0.0602	0.00423	2.373	1.19	1.06	1.34	Exclusion PRS PheWAS	nominal
MGI	insomnia	Substance addiction and disorders (316)	3682	32680	0.115	0.0176	7.66e-11	10.12	1.12	1.08	1.16	PRS PheWAS	phenome-wide
MGI	insomnia	Substance addiction and disorders (316)	1739	23274	0.102	0.0253	5.94e-05	4.226	1.11	1.05	1.16	Exclusion PRS PheWAS	nominal
MGI	insomnia	Tobacco use disorder (318)	8622	34842	0.128	0.0123	1.25e-25	24.9	1.14	1.11	1.16	PRS PheWAS	phenome-wide
MGI	insomnia	Tobacco use disorder (318)	4935	24835	0.128	0.0159	8.99e-16	15.05	1.14	1.1	1.17	Exclusion PRS PheWAS	phenome-wide
MGI	insomnia	Sleep disorders (327)	14941	31602	0.0629	0.0102	6.81e-10	9.167	1.06	1.04	1.09	PRS PheWAS	phenome-wide
MGI	insomnia	Sleep disorders (327)	0	31602	0.111	0.423	0.794	0.1004	1.12	0.488	2.56	Exclusion PRS PheWAS	not significant
MGI	insomnia	Sleep apnea (327.3)	10909	31304	0.0611	0.0115	1.03e-07	6.986	1.06	1.04	1.09	PRS PheWAS	phenome-wide
MGI	insomnia	Sleep apnea (327.3)	0	31304	0.284	0.42	0.499	0.3016	1.33	0.583	3.03	Exclusion PRS PheWAS	not significant
MGI	insomnia	Obstructive sleep apnea (327.32)	8744	30530	0.0658	0.0125	1.43e-07	6.844	1.07	1.04	1.09	PRS PheWAS	phenome-wide
MGI	insomnia	Obstructive sleep apnea (327.32)	0	30530	0.266	0.419	0.525	0.2797	1.31	0.574	2.97	Exclusion PRS PheWAS	not significant
MGI	insomnia	Insomnia (327.4)	5524	30960	0.0815	0.0149	4.77e-08	7.322	1.08	1.05	1.12	PRS PheWAS	phenome-wide
MGI	insomnia	Insomnia (327.4)	0	30960	0.169	0.42	0.688	0.1622	1.18	0.519	2.7	Exclusion PRS PheWAS	not significant
MGI	insomnia	Sleep related movement disorders (327.7)	1786	17323	0.157	0.0252	5.06e-10	9.296	1.17	1.11	1.23	PRS PheWAS	phenome-wide
MGI	insomnia	Sleep related movement disorders (327.7)	0	17323	0.319	0.435	0.463	0.3341	1.38	0.587	3.22	Exclusion PRS PheWAS	not significant
MGI	insomnia	Restless legs syndrome (327.71)	1570	15360	0.187	0.027	4.33e-12	11.36	1.21	1.14	1.27	PRS PheWAS	phenome-wide
MGI	insomnia	Restless legs syndrome (327.71)	0	15360	-0.199	0.436	0.648	0.1882	0.82	0.349	1.93	Exclusion PRS PheWAS	not significant
MGI	insomnia	Extrapyramidal disease and abnormal movement disorders (333)	2868	26583	0.0966	0.0199	1.17e-06	5.933	1.1	1.06	1.15	PRS PheWAS	phenome-wide
MGI	insomnia	Extrapyramidal disease and abnormal movement disorders (333)	576	19081	-0.0218	0.0426	0.608	0.216	0.978	0.9	1.06	Exclusion PRS PheWAS	not significant
MGI	insomnia	Pain (338)	20346	26417	0.0523	0.00949	3.45e-08	7.462	1.05	1.03	1.07	PRS PheWAS	phenome-wide
MGI	insomnia	Pain (338)	11765	19871	0.0481	0.0118	4.8e-05	4.319	1.05	1.03	1.07	Exclusion PRS PheWAS	nominal
MGI	insomnia	Acute pain (338.1)	15582	26313	0.0453	0.0103	1.1e-05	4.96	1.05	1.03	1.07	PRS PheWAS	phenome-wide
MGI	insomnia	Acute pain (338.1)	9209	19785	0.0435	0.0128	0.000705	3.152	1.04	1.02	1.07	Exclusion PRS PheWAS	nominal
MGI	insomnia	Chronic pain (338.2)	10994	26368	0.0798	0.0116	5.3e-12	11.28	1.08	1.06	1.11	PRS PheWAS	phenome-wide
MGI	insomnia	Chronic pain (338.2)	5268	19830	0.0633	0.0158	6.1e-05	4.215	1.07	1.03	1.1	Exclusion PRS PheWAS	nominal
MGI	insomnia	Other headache syndromes (339)	9242	34658	0.0792	0.0121	7.17e-11	10.14	1.08	1.06	1.11	PRS PheWAS	phenome-wide
MGI	insomnia	Other headache syndromes (339)	4551	25265	0.0727	0.0167	1.26e-05	4.898	1.08	1.04	1.11	Exclusion PRS PheWAS	phenome-wide
MGI	insomnia	Migraine (340)	6708	30587	0.0909	0.014	8.42e-11	10.07	1.1	1.07	1.13	PRS PheWAS	phenome-wide
MGI	insomnia	Migraine (340)	3394	22538	0.0804	0.019	2.39e-05	4.622	1.08	1.04	1.12	Exclusion PRS PheWAS	phenome-wide
MGI	insomnia	Migrain with aura (340.1)	3624	23684	0.0907	0.0182	5.95e-07	6.226	1.09	1.06	1.13	PRS PheWAS	phenome-wide
MGI	insomnia	Migrain with aura (340.1)	1751	17715	0.0673	0.0255	0.0082	2.086	1.07	1.02	1.12	Exclusion PRS PheWAS	nominal
MGI	insomnia	Chronic pain syndrome (355.1)	843	8386	0.157	0.0368	2.06e-05	4.685	1.17	1.09	1.26	PRS PheWAS	phenome-wide
MGI	insomnia	Chronic pain syndrome (355.1)	263	6060	0.151	0.0639	0.0182	1.739	1.16	1.03	1.32	Exclusion PRS PheWAS	nominal
MGI	insomnia	Hypertension (401)	23317	23367	0.101	0.0107	4.96e-21	20.3	1.11	1.08	1.13	PRS PheWAS	phenome-wide
MGI	insomnia	Hypertension (401)	13289	18287	0.0907	0.0132	7.22e-12	11.14	1.09	1.07	1.12	Exclusion PRS PheWAS	phenome-wide
MGI	insomnia	Essential hypertension (401.1)	23158	23364	0.1	0.0107	7.38e-21	20.13	1.11	1.08	1.13	PRS PheWAS	phenome-wide
MGI	insomnia	Essential hypertension (401.1)	13183	18284	0.0905	0.0133	9.49e-12	11.02	1.09	1.07	1.12	Exclusion PRS PheWAS	phenome-wide
MGI	insomnia	Hypertensive heart and/or renal disease (401.2)	3503	14616	0.116	0.0206	1.91e-08	7.72	1.12	1.08	1.17	PRS PheWAS	phenome-wide
MGI	insomnia	Hypertensive heart and/or renal disease (401.2)	1464	11104	0.0952	0.0299	0.00146	2.837	1.1	1.04	1.17	Exclusion PRS PheWAS	nominal
MGI	insomnia	Hypertensive chronic kidney disease (401.22)	2584	13072	0.123	0.0231	1.13e-07	6.949	1.13	1.08	1.18	PRS PheWAS	phenome-wide
MGI	insomnia	Hypertensive chronic kidney disease (401.22)	1153	9923	0.0929	0.033	0.00488	2.311	1.1	1.03	1.17	Exclusion PRS PheWAS	nominal
MGI	insomnia	Ischemic Heart Disease (411)	8807	30299	0.0931	0.0131	1.03e-12	11.99	1.1	1.07	1.13	PRS PheWAS	phenome-wide
MGI	insomnia	Ischemic Heart Disease (411)	4283	21384	0.0879	0.018	1.06e-06	5.973	1.09	1.05	1.13	Exclusion PRS PheWAS	phenome-wide
MGI	insomnia	Myocardial infarction (411.2)	3594	21716	0.119	0.0187	1.9e-10	9.722	1.13	1.09	1.17	PRS PheWAS	phenome-wide
MGI	insomnia	Myocardial infarction (411.2)	1779	15102	0.128	0.0259	7.66e-07	6.116	1.14	1.08	1.2	Exclusion PRS PheWAS	phenome-wide
MGI	insomnia	Coronary atherosclerosis (411.4)	7555	27492	0.0899	0.014	1.4e-10	9.855	1.09	1.06	1.12	PRS PheWAS	phenome-wide
MGI	insomnia	Coronary atherosclerosis (411.4)	3652	19228	0.0774	0.0193	6.23e-05	4.205	1.08	1.04	1.12	Exclusion PRS PheWAS	nominal
MGI	insomnia	Other chronic ischemic heart disease, unspecified (411.8)	6331	25741	0.0986	0.015	4.96e-11	10.3	1.1	1.07	1.14	PRS PheWAS	phenome-wide
MGI	insomnia	Other chronic ischemic heart disease, unspecified (411.8)	3048	17968	0.0918	0.0208	1.01e-05	4.996	1.1	1.05	1.14	Exclusion PRS PheWAS	phenome-wide
MGI	insomnia	Asthma (495)	8671	33569	0.0637	0.0123	2.28e-07	6.643	1.07	1.04	1.09	PRS PheWAS	phenome-wide
MGI	insomnia	Asthma (495)	4643	24524	0.047	0.0163	0.00398	2.4	1.05	1.02	1.08	Exclusion PRS PheWAS	nominal
MGI	insomnia	Chronic airway obstruction (496)	5343	28343	0.127	0.0153	9.92e-17	16	1.14	1.1	1.17	PRS PheWAS	phenome-wide
MGI	insomnia	Chronic airway obstruction (496)	2650	20124	0.131	0.0212	6.87e-10	9.163	1.14	1.09	1.19	Exclusion PRS PheWAS	phenome-wide
MGI	insomnia	Emphysema (496.1)	2134	19414	0.126	0.0232	6.06e-08	7.218	1.13	1.08	1.19	PRS PheWAS	phenome-wide
MGI	insomnia	Emphysema (496.1)	1105	13479	0.137	0.032	1.95e-05	4.711	1.15	1.08	1.22	Exclusion PRS PheWAS	phenome-wide
MGI	insomnia	Chronic bronchitis (496.2)	4128	26624	0.148	0.0171	4.26e-18	17.37	1.16	1.12	1.2	PRS PheWAS	phenome-wide
MGI	insomnia	Chronic bronchitis (496.2)	1917	18781	0.152	0.0245	5.83e-10	9.234	1.16	1.11	1.22	Exclusion PRS PheWAS	phenome-wide
MGI	insomnia	Obstructive chronic bronchitis (496.21)	3747	25467	0.152	0.0179	2.19e-17	16.66	1.16	1.12	1.21	PRS PheWAS	phenome-wide
MGI	insomnia	Obstructive chronic bronchitis (496.21)	1725	17871	0.152	0.0258	3.78e-09	8.422	1.16	1.11	1.22	Exclusion PRS PheWAS	phenome-wide
MGI	insomnia	Diseases of esophagus (530)	17081	27931	0.0973	0.0101	4.87e-22	21.31	1.1	1.08	1.12	PRS PheWAS	phenome-wide
MGI	insomnia	Diseases of esophagus (530)	8992	21501	0.0828	0.013	1.79e-10	9.747	1.09	1.06	1.11	Exclusion PRS PheWAS	phenome-wide
MGI	insomnia	Esophagitis, GERD and related diseases (530.1)	16572	27931	0.1	0.0102	5.63e-23	22.25	1.11	1.08	1.13	PRS PheWAS	phenome-wide
MGI	insomnia	Esophagitis, GERD and related diseases (530.1)	8628	21501	0.0872	0.0132	3.46e-11	10.46	1.09	1.06	1.12	Exclusion PRS PheWAS	phenome-wide
MGI	insomnia	GERD (530.11)	16143	27929	0.105	0.0102	1.79e-24	23.75	1.11	1.09	1.13	PRS PheWAS	phenome-wide
MGI	insomnia	GERD (530.11)	8367	21500	0.0938	0.0133	1.9e-12	11.72	1.1	1.07	1.13	Exclusion PRS PheWAS	phenome-wide
MGI	insomnia	Reflux esophagitis (530.14)	1900	17495	0.115	0.0247	3.18e-06	5.498	1.12	1.07	1.18	PRS PheWAS	phenome-wide
MGI	insomnia	Reflux esophagitis (530.14)	742	13076	0.0644	0.0385	0.0942	1.026	1.07	0.989	1.15	Exclusion PRS PheWAS	not significant
MGI	insomnia	Dysphagia (532)	5585	26852	0.0897	0.0152	3.57e-09	8.448	1.09	1.06	1.13	PRS PheWAS	phenome-wide
MGI	insomnia	Dysphagia (532)	2804	20571	0.0774	0.0207	0.000187	3.728	1.08	1.04	1.13	Exclusion PRS PheWAS	nominal
MGI	insomnia	Noninfectious gastroenteritis (558)	3458	26408	0.0797	0.0183	1.36e-05	4.866	1.08	1.04	1.12	PRS PheWAS	phenome-wide
MGI	insomnia	Noninfectious gastroenteritis (558)	1625	20301	0.068	0.0261	0.00914	2.039	1.07	1.02	1.13	Exclusion PRS PheWAS	nominal
MGI	insomnia	Renal failure (585)	7470	32340	0.0638	0.0135	2.21e-06	5.656	1.07	1.04	1.09	PRS PheWAS	phenome-wide
MGI	insomnia	Renal failure (585)	3641	23150	0.0639	0.0186	0.000583	3.234	1.07	1.03	1.11	Exclusion PRS PheWAS	nominal
MGI	insomnia	Chronic renal failure [CKD] (585.3)	5580	29470	0.0687	0.0152	6.65e-06	5.177	1.07	1.04	1.1	PRS PheWAS	phenome-wide
MGI	insomnia	Chronic renal failure [CKD] (585.3)	2681	20825	0.0643	0.0213	0.00247	2.607	1.07	1.02	1.11	Exclusion PRS PheWAS	nominal
MGI	insomnia	Other arthropathies (716)	13482	31305	0.0737	0.0109	1.25e-11	10.9	1.08	1.05	1.1	PRS PheWAS	phenome-wide
MGI	insomnia	Other arthropathies (716)	7055	23284	0.0533	0.0143	0.00019	3.722	1.05	1.03	1.08	Exclusion PRS PheWAS	nominal
MGI	insomnia	Arthropathy NOS (716.9)	13410	31294	0.0727	0.0109	2.49e-11	10.6	1.08	1.05	1.1	PRS PheWAS	phenome-wide
MGI	insomnia	Arthropathy NOS (716.9)	7020	23274	0.0515	0.0143	0.00032	3.495	1.05	1.02	1.08	Exclusion PRS PheWAS	nominal
MGI	insomnia	Spinal stenosis (720)	3958	28539	0.0794	0.0173	4.53e-06	5.344	1.08	1.05	1.12	PRS PheWAS	phenome-wide
MGI	insomnia	Spinal stenosis (720)	1846	20153	0.0682	0.0247	0.00581	2.236	1.07	1.02	1.12	Exclusion PRS PheWAS	nominal
MGI	insomnia	Intervertebral disc disorders (722)	6284	34317	0.0656	0.014	2.63e-06	5.58	1.07	1.04	1.1	PRS PheWAS	phenome-wide
MGI	insomnia	Intervertebral disc disorders (722)	2998	24866	0.0507	0.0196	0.00975	2.011	1.05	1.01	1.09	Exclusion PRS PheWAS	nominal
MGI	insomnia	Degeneration of intervertebral disc (722.6)	3957	30744	0.0822	0.0172	1.63e-06	5.788	1.09	1.05	1.12	PRS PheWAS	phenome-wide
MGI	insomnia	Degeneration of intervertebral disc (722.6)	1800	21883	0.0575	0.0249	0.0206	1.686	1.06	1.01	1.11	Exclusion PRS PheWAS	nominal
MGI	insomnia	Osteoarthrosis (740)	16169	30268	0.0736	0.0104	1.67e-12	11.78	1.08	1.05	1.1	PRS PheWAS	phenome-wide
MGI	insomnia	Osteoarthrosis (740)	8512	22851	0.0466	0.0135	0.000548	3.261	1.05	1.02	1.08	Exclusion PRS PheWAS	nominal
MGI	insomnia	Osteoarthrosis NOS (740.9)	15497	30141	0.0749	0.0106	1.5e-12	11.82	1.08	1.06	1.1	PRS PheWAS	phenome-wide
MGI	insomnia	Osteoarthrosis NOS (740.9)	8114	22733	0.0469	0.0138	0.000655	3.183	1.05	1.02	1.08	Exclusion PRS PheWAS	nominal
MGI	insomnia	Back pain (760)	16037	30719	0.0631	0.00996	2.28e-10	9.642	1.07	1.04	1.09	PRS PheWAS	phenome-wide
MGI	insomnia	Back pain (760)	8063	23565	0.0433	0.0131	0.000976	3.01	1.04	1.02	1.07	Exclusion PRS PheWAS	nominal
MGI	insomnia	Cervicalgia (761)	6528	39755	0.0586	0.0136	1.62e-05	4.791	1.06	1.03	1.09	PRS PheWAS	phenome-wide
MGI	insomnia	Cervicalgia (761)	2890	28346	0.0351	0.0198	0.0763	1.118	1.04	0.996	1.08	Exclusion PRS PheWAS	not significant
MGI	insomnia	Neuralgia, neuritis, and radiculitis NOS (766)	5124	37132	0.0671	0.0152	9.52e-06	5.021	1.07	1.04	1.1	PRS PheWAS	phenome-wide
MGI	insomnia	Neuralgia, neuritis, and radiculitis NOS (766)	2348	26443	0.0472	0.0219	0.031	1.508	1.05	1	1.09	Exclusion PRS PheWAS	nominal
MGI	Hypertension	Septicemia (38)	2582	24779	0.0922	0.0213	1.53e-05	4.816	1.1	1.05	1.14	PRS PheWAS	phenome-wide
MGI	Hypertension	Septicemia (38)	605	10999	0.0196	0.0431	0.648	0.1881	1.02	0.937	1.11	Exclusion PRS PheWAS	not significant
MGI	Hypertension	Bacterial infection NOS (41)	5750	38799	0.0672	0.0146	4.1e-06	5.387	1.07	1.04	1.1	PRS PheWAS	phenome-wide
MGI	Hypertension	Bacterial infection NOS (41)	1952	20195	-0.0182	0.0245	0.458	0.3394	0.982	0.936	1.03	Exclusion PRS PheWAS	not significant
MGI	Hypertension	Staphylococcus infections (41.1)	1707	16977	0.118	0.0261	6.76e-06	5.17	1.12	1.07	1.18	PRS PheWAS	phenome-wide
MGI	Hypertension	Staphylococcus infections (41.1)	477	8209	-0.0415	0.0485	0.393	0.4059	0.959	0.872	1.06	Exclusion PRS PheWAS	not significant
MGI	Hypertension	Cancer of urinary organs (incl. kidney and bladder) (189)	2923	23541	0.0866	0.0203	2.03e-05	4.693	1.09	1.05	1.13	PRS PheWAS	phenome-wide
MGI	Hypertension	Cancer of urinary organs (incl. kidney and bladder) (189)	844	9163	0.0276	0.0376	0.463	0.3341	1.03	0.955	1.11	Exclusion PRS PheWAS	not significant
MGI	Hypertension	Cancer of kidney and renal pelvis (189.1)	1450	14437	0.124	0.0284	1.34e-05	4.874	1.13	1.07	1.2	PRS PheWAS	phenome-wide
MGI	Hypertension	Cancer of kidney and renal pelvis (189.1)	368	5494	-0.0129	0.0565	0.819	0.08664	0.987	0.884	1.1	Exclusion PRS PheWAS	not significant
MGI	Hypertension	Vascular hamartomas and non-neoplastic nevi (217)	1786	17184	-0.112	0.0257	1.37e-05	4.865	0.894	0.85	0.94	PRS PheWAS	phenome-wide
MGI	Hypertension	Vascular hamartomas and non-neoplastic nevi (217)	797	7209	-0.108	0.039	0.00563	2.25	0.898	0.831	0.969	Exclusion PRS PheWAS	nominal
MGI	Hypertension	Nevus, non-neoplastic (217.1)	1679	16116	-0.118	0.0266	9.19e-06	5.037	0.889	0.844	0.936	PRS PheWAS	phenome-wide
MGI	Hypertension	Nevus, non-neoplastic (217.1)	725	6575	-0.114	0.0411	0.00546	2.263	0.892	0.823	0.967	Exclusion PRS PheWAS	nominal
MGI	Hypertension	Secondary diabetes mellitus (249)	1150	8340	0.243	0.0361	1.49e-11	10.83	1.28	1.19	1.37	PRS PheWAS	phenome-wide
MGI	Hypertension	Secondary diabetes mellitus (249)	115	4112	-0.0339	0.101	0.736	0.1333	0.967	0.794	1.18	Exclusion PRS PheWAS	not significant
MGI	Hypertension	Diabetes mellitus (250)	13947	31815	0.157	0.0114	1.57e-43	42.8	1.17	1.14	1.2	PRS PheWAS	phenome-wide
MGI	Hypertension	Diabetes mellitus (250)	3324	19213	0.0328	0.021	0.118	0.9275	1.03	0.992	1.08	Exclusion PRS PheWAS	not significant
MGI	Hypertension	Type 1 diabetes (250.1)	2364	11758	0.194	0.0305	2.03e-10	9.692	1.21	1.14	1.29	PRS PheWAS	phenome-wide
MGI	Hypertension	Type 1 diabetes (250.1)	535	6158	0.0806	0.0727	0.268	0.5723	1.08	0.94	1.25	Exclusion PRS PheWAS	not significant
MGI	Hypertension	Type 2 diabetes (250.2)	9843	29688	0.205	0.0132	3.17e-54	53.5	1.23	1.2	1.26	PRS PheWAS	phenome-wide
MGI	Hypertension	Type 2 diabetes (250.2)	1795	17250	0.0728	0.0287	0.0112	1.952	1.08	1.02	1.14	Exclusion PRS PheWAS	nominal
MGI	Hypertension	Type 2 diabetes with renal manifestations (250.22)	1941	13510	0.291	0.0285	2.24e-24	23.65	1.34	1.26	1.41	PRS PheWAS	phenome-wide
MGI	Hypertension	Type 2 diabetes with renal manifestations (250.22)	70	5998	0.0501	0.13	0.7	0.1552	1.05	0.815	1.36	Exclusion PRS PheWAS	not significant
MGI	Hypertension	Type 2 diabetes with ophthalmic manifestations (250.23)	1643	9668	0.188	0.033	1.23e-08	7.911	1.21	1.13	1.29	PRS PheWAS	phenome-wide
MGI	Hypertension	Type 2 diabetes with ophthalmic manifestations (250.23)	144	4482	0.0835	0.103	0.42	0.3772	1.09	0.888	1.33	Exclusion PRS PheWAS	not significant
MGI	Hypertension	Type 2 diabetes with neurological manifestations (250.24)	2557	16502	0.25	0.0258	3.47e-22	21.46	1.28	1.22	1.35	PRS PheWAS	phenome-wide
MGI	Hypertension	Type 2 diabetes with neurological manifestations (250.24)	189	7656	-0.0924	0.0836	0.269	0.5704	0.912	0.774	1.07	Exclusion PRS PheWAS	not significant
MGI	Hypertension	Diabetes type 2 with peripheral circulatory disorders (250.25)	860	6143	0.334	0.0419	1.56e-15	14.81	1.4	1.29	1.52	PRS PheWAS	phenome-wide
MGI	Hypertension	Diabetes type 2 with peripheral circulatory disorders (250.25)	17	2504	0.289	0.224	0.197	0.7053	1.34	0.861	2.07	Exclusion PRS PheWAS	not significant
MGI	Hypertension	Insulin pump user (250.3)	3496	20809	0.241	0.0227	2.65e-26	25.58	1.27	1.22	1.33	PRS PheWAS	phenome-wide
MGI	Hypertension	Insulin pump user (250.3)	545	10572	0.0682	0.0639	0.286	0.5436	1.07	0.944	1.21	Exclusion PRS PheWAS	not significant
MGI	Hypertension	Abnormal glucose (250.4)	8385	30645	0.115	0.0139	1.19e-16	15.92	1.12	1.09	1.15	PRS PheWAS	phenome-wide
MGI	Hypertension	Abnormal glucose (250.4)	2248	18142	-0.0208	0.0253	0.41	0.3876	0.979	0.932	1.03	Exclusion PRS PheWAS	not significant
MGI	Hypertension	Other abnormal glucose (250.42)	7553	30071	0.116	0.0146	1.86e-15	14.73	1.12	1.09	1.16	PRS PheWAS	phenome-wide
MGI	Hypertension	Other abnormal glucose (250.42)	1978	17613	-0.0276	0.027	0.307	0.5125	0.973	0.923	1.03	Exclusion PRS PheWAS	not significant
MGI	Hypertension	Polyneuropathy in diabetes (250.6)	2132	13390	0.267	0.029	3.51e-20	19.45	1.31	1.23	1.38	PRS PheWAS	phenome-wide
MGI	Hypertension	Polyneuropathy in diabetes (250.6)	163	6159	0.0117	0.0941	0.901	0.04527	1.01	0.841	1.22	Exclusion PRS PheWAS	not significant
MGI	Hypertension	Diabetic retinopathy (250.7)	1691	10517	0.126	0.0287	1.2e-05	4.922	1.13	1.07	1.2	PRS PheWAS	phenome-wide
MGI	Hypertension	Diabetic retinopathy (250.7)	198	4330	0.0399	0.081	0.623	0.2058	1.04	0.888	1.22	Exclusion PRS PheWAS	not significant
MGI	Hypertension	Disorders of parathyroid gland (252)	2282	22119	0.104	0.0226	3.98e-06	5.401	1.11	1.06	1.16	PRS PheWAS	phenome-wide
MGI	Hypertension	Disorders of parathyroid gland (252)	634	10554	-0.0101	0.0425	0.812	0.09039	0.99	0.911	1.08	Exclusion PRS PheWAS	not significant
MGI	Hypertension	Vitamin deficiency (261)	7718	35203	0.0694	0.0133	1.75e-07	6.756	1.07	1.04	1.1	PRS PheWAS	phenome-wide
MGI	Hypertension	Vitamin deficiency (261)	2863	19005	0.00131	0.0212	0.95	0.02205	1	0.961	1.04	Exclusion PRS PheWAS	not significant
MGI	Hypertension	Vitamin D deficiency (261.4)	7255	35225	0.0739	0.0136	5.97e-08	7.224	1.08	1.05	1.11	PRS PheWAS	phenome-wide
MGI	Hypertension	Vitamin D deficiency (261.4)	2719	19039	-0.00079	0.0217	0.971	0.01283	0.999	0.958	1.04	Exclusion PRS PheWAS	not significant
MGI	Hypertension	Proteinuria (269)	1694	13981	0.169	0.0269	3.51e-10	9.454	1.18	1.12	1.25	PRS PheWAS	phenome-wide
MGI	Hypertension	Proteinuria (269)	196	6241	-0.0414	0.0746	0.579	0.2374	0.959	0.829	1.11	Exclusion PRS PheWAS	not significant
MGI	Hypertension	Disorders of lipoid metabolism (272)	18881	26670	0.13	0.0108	3.22e-33	32.49	1.14	1.12	1.16	PRS PheWAS	phenome-wide
MGI	Hypertension	Disorders of lipoid metabolism (272)	4703	17608	-0.0125	0.0182	0.49	0.3102	0.988	0.953	1.02	Exclusion PRS PheWAS	not significant
MGI	Hypertension	Hyperlipidemia (272.1)	18843	26654	0.131	0.0109	2.42e-33	32.62	1.14	1.12	1.16	PRS PheWAS	phenome-wide
MGI	Hypertension	Hyperlipidemia (272.1)	4678	17592	-0.0138	0.0182	0.449	0.3477	0.986	0.952	1.02	Exclusion PRS PheWAS	not significant
MGI	Hypertension	Hypercholesterolemia (272.11)	5928	21600	0.112	0.0162	4.62e-12	11.34	1.12	1.08	1.16	PRS PheWAS	phenome-wide
MGI	Hypertension	Hypercholesterolemia (272.11)	1253	13101	-0.00894	0.0313	0.775	0.1108	0.991	0.932	1.05	Exclusion PRS PheWAS	not significant
MGI	Hypertension	Hyperglyceridemia (272.12)	1360	11837	0.169	0.0301	1.89e-08	7.724	1.18	1.12	1.26	PRS PheWAS	phenome-wide
MGI	Hypertension	Hyperglyceridemia (272.12)	299	6615	0.00249	0.0611	0.967	0.01436	1	0.889	1.13	Exclusion PRS PheWAS	not significant
MGI	Hypertension	Mixed hyperlipidemia (272.13)	3538	18449	0.169	0.0205	1.55e-16	15.81	1.18	1.14	1.23	PRS PheWAS	phenome-wide
MGI	Hypertension	Mixed hyperlipidemia (272.13)	613	10611	0.0299	0.044	0.496	0.3045	1.03	0.945	1.12	Exclusion PRS PheWAS	not significant
MGI	Hypertension	Gout and other crystal arthropathies (274)	2524	22729	0.145	0.0218	2.47e-11	10.61	1.16	1.11	1.21	PRS PheWAS	phenome-wide
MGI	Hypertension	Gout and other crystal arthropathies (274)	419	8694	-0.021	0.0523	0.688	0.1626	0.979	0.884	1.08	Exclusion PRS PheWAS	not significant
MGI	Hypertension	Gout (274.1)	2409	21991	0.153	0.0222	5.97e-12	11.22	1.17	1.12	1.22	PRS PheWAS	phenome-wide
MGI	Hypertension	Gout (274.1)	380	8351	-0.0155	0.0547	0.777	0.1095	0.985	0.885	1.1	Exclusion PRS PheWAS	not significant
MGI	Hypertension	Gouty arthropathy (274.11)	1082	10576	0.139	0.0331	2.81e-05	4.552	1.15	1.08	1.23	PRS PheWAS	phenome-wide
MGI	Hypertension	Gouty arthropathy (274.11)	174	3935	-0.0275	0.0805	0.733	0.1351	0.973	0.831	1.14	Exclusion PRS PheWAS	not significant
MGI	Hypertension	Disorders of mineral metabolism (275)	4357	37091	0.0879	0.0166	1.09e-07	6.964	1.09	1.06	1.13	PRS PheWAS	phenome-wide
MGI	Hypertension	Disorders of mineral metabolism (275)	1135	17928	-0.0396	0.0318	0.213	0.6717	0.961	0.903	1.02	Exclusion PRS PheWAS	not significant
MGI	Hypertension	Disorders of magnesium metabolism (275.3)	1154	11504	0.161	0.032	5.08e-07	6.294	1.17	1.1	1.25	PRS PheWAS	phenome-wide
MGI	Hypertension	Disorders of magnesium metabolism (275.3)	234	5153	0.0495	0.0694	0.476	0.3226	1.05	0.917	1.2	Exclusion PRS PheWAS	not significant
MGI	Hypertension	Disorders of fluid, electrolyte, and acid-base balance (276)	9238	37046	0.0964	0.0122	2.75e-15	14.56	1.1	1.08	1.13	PRS PheWAS	phenome-wide
MGI	Hypertension	Disorders of fluid, electrolyte, and acid-base balance (276)	2452	20596	-0.00722	0.0223	0.746	0.1275	0.993	0.95	1.04	Exclusion PRS PheWAS	not significant
MGI	Hypertension	Electrolyte imbalance (276.1)	6352	34366	0.121	0.0143	3.23e-17	16.49	1.13	1.1	1.16	PRS PheWAS	phenome-wide
MGI	Hypertension	Electrolyte imbalance (276.1)	1289	18188	-0.00553	0.03	0.854	0.06857	0.994	0.938	1.05	Exclusion PRS PheWAS	not significant
MGI	Hypertension	Hyperosmolality and/or hypernatremia (276.11)	550	5434	0.228	0.0466	9.97e-07	6.001	1.26	1.15	1.38	PRS PheWAS	phenome-wide
MGI	Hypertension	Hyperosmolality and/or hypernatremia (276.11)	82	2291	0.119	0.116	0.305	0.5164	1.13	0.897	1.41	Exclusion PRS PheWAS	not significant
MGI	Hypertension	Hyposmolality and/or hyponatremia (276.12)	2514	23219	0.0962	0.0217	9.21e-06	5.036	1.1	1.06	1.15	PRS PheWAS	phenome-wide
MGI	Hypertension	Hyposmolality and/or hyponatremia (276.12)	457	10290	-0.0555	0.0497	0.264	0.579	0.946	0.858	1.04	Exclusion PRS PheWAS	not significant
MGI	Hypertension	Hyperpotassemia (276.13)	2992	25216	0.108	0.0201	7.7e-08	7.114	1.11	1.07	1.16	PRS PheWAS	phenome-wide
MGI	Hypertension	Hyperpotassemia (276.13)	480	11464	-0.0227	0.0485	0.64	0.1941	0.978	0.889	1.08	Exclusion PRS PheWAS	not significant
MGI	Hypertension	Hypopotassemia (276.14)	2148	20909	0.192	0.0235	2.61e-16	15.58	1.21	1.16	1.27	PRS PheWAS	phenome-wide
MGI	Hypertension	Hypopotassemia (276.14)	426	10040	0.0105	0.0513	0.838	0.0767	1.01	0.914	1.12	Exclusion PRS PheWAS	not significant
MGI	Hypertension	Acid-base balance disorder (276.4)	2086	20332	0.164	0.0238	5.64e-12	11.25	1.18	1.12	1.23	PRS PheWAS	phenome-wide
MGI	Hypertension	Acid-base balance disorder (276.4)	360	9462	0.0935	0.0554	0.0913	1.04	1.1	0.985	1.22	Exclusion PRS PheWAS	not significant
MGI	Hypertension	Acidosis (276.41)	1788	17572	0.16	0.0258	6.16e-10	9.211	1.17	1.12	1.23	PRS PheWAS	phenome-wide
MGI	Hypertension	Acidosis (276.41)	292	8206	0.103	0.0614	0.0939	1.027	1.11	0.983	1.25	Exclusion PRS PheWAS	not significant
MGI	Hypertension	Hypovolemia (276.5)	4574	34527	0.0779	0.0163	1.74e-06	5.759	1.08	1.05	1.12	PRS PheWAS	phenome-wide
MGI	Hypertension	Hypovolemia (276.5)	1420	18562	-0.0334	0.0285	0.241	0.6178	0.967	0.915	1.02	Exclusion PRS PheWAS	not significant
MGI	Hypertension	Fluid overload (276.6)	1384	13211	0.225	0.0293	1.62e-14	13.79	1.25	1.18	1.33	PRS PheWAS	phenome-wide
MGI	Hypertension	Fluid overload (276.6)	141	5514	-0.00871	0.0872	0.92	0.036	0.991	0.836	1.18	Exclusion PRS PheWAS	not significant
MGI	Hypertension	Other disorders of metabolism (277)	4112	35070	0.0771	0.0171	6.61e-06	5.18	1.08	1.04	1.12	PRS PheWAS	phenome-wide
MGI	Hypertension	Other disorders of metabolism (277)	1305	17554	-0.0129	0.0297	0.664	0.1778	0.987	0.931	1.05	Exclusion PRS PheWAS	not significant
MGI	Hypertension	Overweight, obesity and other hyperalimentation (278)	19419	27331	0.135	0.00981	5.27e-43	42.28	1.14	1.12	1.17	PRS PheWAS	phenome-wide
MGI	Hypertension	Overweight, obesity and other hyperalimentation (278)	6929	16514	0.0355	0.0149	0.0175	1.758	1.04	1.01	1.07	Exclusion PRS PheWAS	nominal
MGI	Hypertension	Obesity (278.1)	17129	27321	0.152	0.0102	5.96e-50	49.22	1.16	1.14	1.19	PRS PheWAS	phenome-wide
MGI	Hypertension	Obesity (278.1)	5730	16504	0.0468	0.016	0.00344	2.464	1.05	1.02	1.08	Exclusion PRS PheWAS	nominal
MGI	Hypertension	Morbid obesity (278.11)	8280	27172	0.196	0.0132	4.14e-50	49.38	1.22	1.19	1.25	PRS PheWAS	phenome-wide
MGI	Hypertension	Morbid obesity (278.11)	2350	16388	0.0689	0.023	0.00268	2.572	1.07	1.02	1.12	Exclusion PRS PheWAS	nominal
MGI	Hypertension	Iron deficiency anemias (280)	4626	30873	0.0858	0.0163	1.46e-07	6.835	1.09	1.06	1.13	PRS PheWAS	phenome-wide
MGI	Hypertension	Iron deficiency anemias (280)	1411	16515	0.0299	0.0289	0.299	0.5238	1.03	0.974	1.09	Exclusion PRS PheWAS	not significant
MGI	Hypertension	Iron deficiency anemias, unspecified or not due to blood loss (280.1)	4484	30649	0.0842	0.0165	3.54e-07	6.451	1.09	1.05	1.12	PRS PheWAS	phenome-wide
MGI	Hypertension	Iron deficiency anemias, unspecified or not due to blood loss (280.1)	1369	16380	0.0298	0.0293	0.309	0.5104	1.03	0.973	1.09	Exclusion PRS PheWAS	not significant
MGI	Hypertension	Other anemias (285)	11794	33591	0.0481	0.0112	1.74e-05	4.76	1.05	1.03	1.07	PRS PheWAS	phenome-wide
MGI	Hypertension	Other anemias (285)	4075	18678	-0.00569	0.0182	0.754	0.1224	0.994	0.959	1.03	Exclusion PRS PheWAS	not significant
MGI	Hypertension	Anemia of chronic disease (285.2)	2055	19939	0.113	0.0238	2.08e-06	5.681	1.12	1.07	1.17	PRS PheWAS	phenome-wide
MGI	Hypertension	Anemia of chronic disease (285.2)	399	9311	0.0149	0.0529	0.778	0.1092	1.02	0.915	1.13	Exclusion PRS PheWAS	not significant
MGI	Hypertension	Anemia in chronic kidney disease (285.21)	932	9106	0.197	0.0355	2.6e-08	7.585	1.22	1.14	1.31	PRS PheWAS	phenome-wide
MGI	Hypertension	Anemia in chronic kidney disease (285.21)	25	4014	-0.172	0.19	0.364	0.4383	0.842	0.58	1.22	Exclusion PRS PheWAS	not significant
MGI	Hypertension	Coagulation defects (286)	3844	33384	0.0748	0.0176	2.03e-05	4.693	1.08	1.04	1.12	PRS PheWAS	phenome-wide
MGI	Hypertension	Coagulation defects (286)	1153	16667	0.000205	0.0317	0.995	0.002245	1	0.94	1.06	Exclusion PRS PheWAS	not significant
MGI	Hypertension	Encounter for long-term (current) use of anticoagulants (286.2)	3354	25918	0.0936	0.0191	9.61e-07	6.017	1.1	1.06	1.14	PRS PheWAS	phenome-wide
MGI	Hypertension	Encounter for long-term (current) use of anticoagulants (286.2)	684	11376	0.0495	0.0412	0.23	0.6391	1.05	0.969	1.14	Exclusion PRS PheWAS	not significant
MGI	Hypertension	Purpura and other hemorrhagic conditions (287)	3288	28474	0.0962	0.0191	4.49e-07	6.347	1.1	1.06	1.14	PRS PheWAS	phenome-wide
MGI	Hypertension	Purpura and other hemorrhagic conditions (287)	930	13349	0.0535	0.0352	0.128	0.8918	1.05	0.985	1.13	Exclusion PRS PheWAS	not significant
MGI	Hypertension	Thrombocytopenia (287.3)	2938	26323	0.092	0.0202	5.1e-06	5.292	1.1	1.05	1.14	PRS PheWAS	phenome-wide
MGI	Hypertension	Thrombocytopenia (287.3)	825	12146	0.0656	0.0374	0.0795	1.1	1.07	0.992	1.15	Exclusion PRS PheWAS	not significant
MGI	Hypertension	Elevated white blood cell count (288.2)	4082	35079	0.0713	0.0171	2.92e-05	4.534	1.07	1.04	1.11	PRS PheWAS	phenome-wide
MGI	Hypertension	Elevated white blood cell count (288.2)	1241	17853	-0.0198	0.0304	0.515	0.2886	0.98	0.924	1.04	Exclusion PRS PheWAS	not significant
MGI	Hypertension	Altered mental status (292.4)	2454	22725	0.0923	0.022	2.82e-05	4.549	1.1	1.05	1.15	PRS PheWAS	phenome-wide
MGI	Hypertension	Altered mental status (292.4)	505	9637	-0.0149	0.0475	0.755	0.1223	0.985	0.898	1.08	Exclusion PRS PheWAS	not significant
MGI	Hypertension	Tobacco use disorder (318)	8622	34842	0.0746	0.0124	2.01e-09	8.696	1.08	1.05	1.1	PRS PheWAS	phenome-wide
MGI	Hypertension	Tobacco use disorder (318)	3511	18361	0.051	0.0191	0.00767	2.115	1.05	1.01	1.09	Exclusion PRS PheWAS	nominal
MGI	Hypertension	Sleep disorders (327)	14941	31602	0.0775	0.0104	7.85e-14	13.11	1.08	1.06	1.1	PRS PheWAS	phenome-wide
MGI	Hypertension	Sleep disorders (327)	5035	18318	-0.00406	0.0166	0.807	0.09307	0.996	0.964	1.03	Exclusion PRS PheWAS	not significant
MGI	Hypertension	Sleep apnea (327.3)	10909	31304	0.102	0.0117	2.72e-18	17.57	1.11	1.08	1.13	PRS PheWAS	phenome-wide
MGI	Hypertension	Sleep apnea (327.3)	3107	18035	0.0071	0.0204	0.728	0.1379	1.01	0.968	1.05	Exclusion PRS PheWAS	not significant
MGI	Hypertension	Obstructive sleep apnea (327.32)	8744	30530	0.104	0.0128	4.69e-16	15.33	1.11	1.08	1.14	PRS PheWAS	phenome-wide
MGI	Hypertension	Obstructive sleep apnea (327.32)	2336	17313	0.0105	0.0231	0.649	0.1878	1.01	0.966	1.06	Exclusion PRS PheWAS	not significant
MGI	Hypertension	Restless legs syndrome (327.71)	1570	15360	0.129	0.0272	2.12e-06	5.675	1.14	1.08	1.2	PRS PheWAS	phenome-wide
MGI	Hypertension	Restless legs syndrome (327.71)	501	7772	0.026	0.0475	0.584	0.2334	1.03	0.935	1.13	Exclusion PRS PheWAS	not significant
MGI	Hypertension	Heart valve disorders (395)	3976	28748	0.0834	0.0177	2.32e-06	5.634	1.09	1.05	1.13	PRS PheWAS	phenome-wide
MGI	Hypertension	Heart valve disorders (395)	871	12897	0.0285	0.0365	0.434	0.3627	1.03	0.958	1.11	Exclusion PRS PheWAS	not significant
MGI	Hypertension	Nonrheumatic aortic valve disorders (395.2)	2060	17194	0.116	0.0242	1.86e-06	5.731	1.12	1.07	1.18	PRS PheWAS	phenome-wide
MGI	Hypertension	Nonrheumatic aortic valve disorders (395.2)	269	6479	0.0464	0.065	0.476	0.3227	1.05	0.922	1.19	Exclusion PRS PheWAS	not significant
MGI	Hypertension	Hypertension (401)	23317	23367	0.507	0.0116	0	413.9	1.66	1.62	1.7	PRS PheWAS	phenome-wide
MGI	Hypertension	Hypertension (401)	0	23367	-0.165	0.416	0.691	0.1606	0.848	0.375	1.91	Exclusion PRS PheWAS	not significant
MGI	Hypertension	Essential hypertension (401.1)	23158	23364	0.51	0.0117	0	416.3	1.67	1.63	1.7	PRS PheWAS	phenome-wide
MGI	Hypertension	Essential hypertension (401.1)	0	23364	-0.157	0.415	0.705	0.1516	0.855	0.379	1.93	Exclusion PRS PheWAS	not significant
MGI	Hypertension	Hypertensive heart and/or renal disease (401.2)	3503	14616	0.55	0.0224	1.2e-133	132.9	1.73	1.66	1.81	PRS PheWAS	phenome-wide
MGI	Hypertension	Hypertensive heart and/or renal disease (401.2)	0	14616	-0.107	0.441	0.809	0.09221	0.899	0.379	2.13	Exclusion PRS PheWAS	not significant
MGI	Hypertension	Hypertensive heart disease (401.21)	893	6607	0.655	0.0408	5.57e-58	57.25	1.93	1.78	2.09	PRS PheWAS	phenome-wide
MGI	Hypertension	Hypertensive heart disease (401.21)	0	6607	-0.287	0.454	0.527	0.2778	0.75	0.308	1.83	Exclusion PRS PheWAS	not significant
MGI	Hypertension	Hypertensive chronic kidney disease (401.22)	2584	13072	0.528	0.0248	2.65e-100	99.58	1.7	1.61	1.78	PRS PheWAS	phenome-wide
MGI	Hypertension	Hypertensive chronic kidney disease (401.22)	0	13072	-0.141	0.464	0.76	0.1189	0.868	0.35	2.16	Exclusion PRS PheWAS	not significant
MGI	Hypertension	Other hypertensive complications (401.3)	2679	15833	0.557	0.0238	1.56e-121	120.8	1.75	1.67	1.83	PRS PheWAS	phenome-wide
MGI	Hypertension	Other hypertensive complications (401.3)	0	15833	-0.116	0.441	0.792	0.1013	0.89	0.375	2.11	Exclusion PRS PheWAS	not significant
MGI	Hypertension	Ischemic Heart Disease (411)	8807	30299	0.185	0.0134	2.21e-43	42.66	1.2	1.17	1.23	PRS PheWAS	phenome-wide
MGI	Hypertension	Ischemic Heart Disease (411)	1354	15898	0.0984	0.0302	0.0011	2.957	1.1	1.04	1.17	Exclusion PRS PheWAS	nominal
MGI	Hypertension	Unstable angina (intermediate coronary syndrome) (411.1)	937	8574	0.232	0.036	1.03e-10	9.987	1.26	1.18	1.35	PRS PheWAS	phenome-wide
MGI	Hypertension	Unstable angina (intermediate coronary syndrome) (411.1)	54	3370	0.233	0.138	0.0921	1.036	1.26	0.963	1.65	Exclusion PRS PheWAS	not significant
MGI	Hypertension	Myocardial infarction (411.2)	3594	21716	0.235	0.0192	1.74e-34	33.76	1.27	1.22	1.31	PRS PheWAS	phenome-wide
MGI	Hypertension	Myocardial infarction (411.2)	429	9929	0.235	0.0517	5.53e-06	5.257	1.26	1.14	1.4	Exclusion PRS PheWAS	phenome-wide
MGI	Hypertension	Angina pectoris (411.3)	2485	18304	0.216	0.0226	9.78e-22	21.01	1.24	1.19	1.3	PRS PheWAS	phenome-wide
MGI	Hypertension	Angina pectoris (411.3)	266	8096	0.167	0.0649	0.01	1.999	1.18	1.04	1.34	Exclusion PRS PheWAS	nominal
MGI	Hypertension	Coronary atherosclerosis (411.4)	7555	27492	0.198	0.0144	2.77e-43	42.56	1.22	1.19	1.25	PRS PheWAS	phenome-wide
MGI	Hypertension	Coronary atherosclerosis (411.4)	997	13733	0.116	0.0351	0.000921	3.036	1.12	1.05	1.2	Exclusion PRS PheWAS	nominal
MGI	Hypertension	Other chronic ischemic heart disease, unspecified (411.8)	6331	25741	0.223	0.0154	1.59e-47	46.8	1.25	1.21	1.29	PRS PheWAS	phenome-wide
MGI	Hypertension	Other chronic ischemic heart disease, unspecified (411.8)	736	12498	0.143	0.0404	0.000386	3.413	1.15	1.07	1.25	Exclusion PRS PheWAS	nominal
MGI	Hypertension	Other acute and subacute forms of ischemic heart disease (411.9)	442	4211	0.27	0.0518	1.89e-07	6.724	1.31	1.18	1.45	PRS PheWAS	phenome-wide
MGI	Hypertension	Other acute and subacute forms of ischemic heart disease (411.9)	49	1720	0.126	0.143	0.377	0.4232	1.13	0.857	1.5	Exclusion PRS PheWAS	not significant
MGI	Hypertension	Other forms of chronic heart disease (414)	3101	22616	0.148	0.0201	2.2e-13	12.66	1.16	1.11	1.21	PRS PheWAS	phenome-wide
MGI	Hypertension	Other forms of chronic heart disease (414)	498	10637	0.00703	0.0478	0.883	0.0539	1.01	0.917	1.11	Exclusion PRS PheWAS	not significant
MGI	Hypertension	ASCVD (414.2)	718	6816	0.2	0.0406	8.35e-07	6.079	1.22	1.13	1.32	PRS PheWAS	phenome-wide
MGI	Hypertension	ASCVD (414.2)	107	2822	0.105	0.103	0.308	0.5118	1.11	0.908	1.36	Exclusion PRS PheWAS	not significant
MGI	Hypertension	Chronic pulmonary heart disease (415.2)	1808	17605	0.169	0.0255	3.7e-11	10.43	1.18	1.13	1.24	PRS PheWAS	phenome-wide
MGI	Hypertension	Chronic pulmonary heart disease (415.2)	255	6810	0.11	0.0664	0.0961	1.017	1.12	0.981	1.27	Exclusion PRS PheWAS	not significant
MGI	Hypertension	Primary pulmonary hypertension (415.21)	706	7032	0.196	0.0408	1.61e-06	5.793	1.22	1.12	1.32	PRS PheWAS	phenome-wide
MGI	Hypertension	Primary pulmonary hypertension (415.21)	79	2727	0.00362	0.115	0.975	0.01105	1	0.801	1.26	Exclusion PRS PheWAS	not significant
MGI	Hypertension	Nonspecific chest pain (418)	12650	33952	0.0504	0.0109	3.67e-06	5.436	1.05	1.03	1.07	PRS PheWAS	phenome-wide
MGI	Hypertension	Nonspecific chest pain (418)	4366	19006	-0.00906	0.0175	0.604	0.2187	0.991	0.958	1.03	Exclusion PRS PheWAS	not significant
MGI	Hypertension	Cardiomyopathy (425)	2078	19881	0.162	0.0238	9.46e-12	11.02	1.18	1.12	1.23	PRS PheWAS	phenome-wide
MGI	Hypertension	Cardiomyopathy (425)	330	7684	0.133	0.058	0.0216	1.665	1.14	1.02	1.28	Exclusion PRS PheWAS	nominal
MGI	Hypertension	Primary/intrinsic cardiomyopathies (425.1)	1989	19025	0.166	0.0244	9.06e-12	11.04	1.18	1.13	1.24	PRS PheWAS	phenome-wide
MGI	Hypertension	Primary/intrinsic cardiomyopathies (425.1)	311	7274	0.148	0.06	0.0137	1.864	1.16	1.03	1.3	Exclusion PRS PheWAS	nominal
MGI	Hypertension	Cardiac conduction disorders (426)	12327	25440	0.0841	0.0121	4.03e-12	11.4	1.09	1.06	1.11	PRS PheWAS	phenome-wide
MGI	Hypertension	Cardiac conduction disorders (426)	3177	15885	-0.00128	0.0209	0.951	0.02178	0.999	0.959	1.04	Exclusion PRS PheWAS	not significant
MGI	Hypertension	Abnormal electrocardiogram [ECG] [EKG] (426.7)	10577	25186	0.0907	0.0127	8.46e-13	12.07	1.09	1.07	1.12	PRS PheWAS	phenome-wide
MGI	Hypertension	Abnormal electrocardiogram [ECG] [EKG] (426.7)	2666	15643	0.00212	0.0224	0.925	0.03399	1	0.959	1.05	Exclusion PRS PheWAS	not significant
MGI	Hypertension	Other cardiac conduction disorders (426.8)	679	6650	0.179	0.0414	1.5e-05	4.825	1.2	1.1	1.3	PRS PheWAS	phenome-wide
MGI	Hypertension	Other cardiac conduction disorders (426.8)	119	3260	0.145	0.095	0.127	0.8971	1.16	0.96	1.39	Exclusion PRS PheWAS	not significant
MGI	Hypertension	Cardiac pacemaker/device in situ (426.9)	1754	11536	0.143	0.0268	9.63e-08	7.016	1.15	1.09	1.22	PRS PheWAS	phenome-wide
MGI	Hypertension	Cardiac pacemaker/device in situ (426.9)	295	5424	0.0566	0.0619	0.36	0.4434	1.06	0.937	1.19	Exclusion PRS PheWAS	not significant
MGI	Hypertension	Cardiac defibrillator in situ (426.92)	846	7320	0.212	0.0377	1.98e-08	7.704	1.24	1.15	1.33	PRS PheWAS	phenome-wide
MGI	Hypertension	Cardiac defibrillator in situ (426.92)	121	3198	0.136	0.0968	0.159	0.7976	1.15	0.948	1.39	Exclusion PRS PheWAS	not significant
MGI	Hypertension	Cardiac dysrhythmias (427)	17397	25735	0.0659	0.0105	3.34e-10	9.476	1.07	1.05	1.09	PRS PheWAS	phenome-wide
MGI	Hypertension	Cardiac dysrhythmias (427)	6054	16166	0.00743	0.0158	0.638	0.1949	1.01	0.977	1.04	Exclusion PRS PheWAS	not significant
MGI	Hypertension	Atrial fibrillation and flutter (427.2)	5313	18688	0.102	0.0172	3.13e-09	8.504	1.11	1.07	1.15	PRS PheWAS	phenome-wide
MGI	Hypertension	Atrial fibrillation and flutter (427.2)	1018	10046	0.000501	0.0353	0.989	0.004949	1	0.934	1.07	Exclusion PRS PheWAS	not significant
MGI	Hypertension	Atrial fibrillation (427.21)	5188	18409	0.0986	0.0174	1.36e-08	7.866	1.1	1.07	1.14	PRS PheWAS	phenome-wide
MGI	Hypertension	Atrial fibrillation (427.21)	984	9811	-0.00687	0.0358	0.848	0.0717	0.993	0.926	1.07	Exclusion PRS PheWAS	not significant
MGI	Hypertension	Other specified cardiac dysrhythmias (427.3)	8688	25552	0.0772	0.0133	6.8e-09	8.167	1.08	1.05	1.11	PRS PheWAS	phenome-wide
MGI	Hypertension	Other specified cardiac dysrhythmias (427.3)	2686	16001	0.00687	0.0219	0.754	0.1225	1.01	0.964	1.05	Exclusion PRS PheWAS	not significant
MGI	Hypertension	Cardiac arrest and ventricular fibrillation (427.4)	536	5233	0.213	0.0474	6.73e-06	5.172	1.24	1.13	1.36	PRS PheWAS	phenome-wide
MGI	Hypertension	Cardiac arrest and ventricular fibrillation (427.4)	94	2433	0.103	0.109	0.345	0.462	1.11	0.895	1.37	Exclusion PRS PheWAS	not significant
MGI	Hypertension	Cardiac arrest (427.42)	410	4034	0.276	0.0547	4.65e-07	6.333	1.32	1.18	1.47	PRS PheWAS	phenome-wide
MGI	Hypertension	Cardiac arrest (427.42)	67	1869	0.16	0.128	0.211	0.6754	1.17	0.913	1.51	Exclusion PRS PheWAS	not significant
MGI	Hypertension	Arrhythmia (cardiac) NOS (427.5)	6905	25457	0.0753	0.0145	2.03e-07	6.692	1.08	1.05	1.11	PRS PheWAS	phenome-wide
MGI	Hypertension	Arrhythmia (cardiac) NOS (427.5)	2093	15919	0.00713	0.0243	0.77	0.1138	1.01	0.96	1.06	Exclusion PRS PheWAS	not significant
MGI	Hypertension	Tachycardia NOS (427.7)	5124	25531	0.0869	0.0159	4.58e-08	7.339	1.09	1.06	1.13	PRS PheWAS	phenome-wide
MGI	Hypertension	Tachycardia NOS (427.7)	1688	15983	0.0118	0.0265	0.656	0.1829	1.01	0.961	1.07	Exclusion PRS PheWAS	not significant
MGI	Hypertension	Congestive heart failure; nonhypertensive (428)	4300	23663	0.174	0.0177	6.26e-23	22.2	1.19	1.15	1.23	PRS PheWAS	phenome-wide
MGI	Hypertension	Congestive heart failure; nonhypertensive (428)	556	11679	0.0118	0.0453	0.795	0.09961	1.01	0.926	1.11	Exclusion PRS PheWAS	not significant
MGI	Hypertension	Congestive heart failure (CHF) NOS (428.1)	3756	22446	0.178	0.0187	1.73e-21	20.76	1.19	1.15	1.24	PRS PheWAS	phenome-wide
MGI	Hypertension	Congestive heart failure (CHF) NOS (428.1)	475	10814	-0.0232	0.0488	0.634	0.1978	0.977	0.888	1.08	Exclusion PRS PheWAS	not significant
MGI	Hypertension	Heart failure NOS (428.2)	3701	21722	0.196	0.0189	3.72e-25	24.43	1.22	1.17	1.26	PRS PheWAS	phenome-wide
MGI	Hypertension	Heart failure NOS (428.2)	432	10372	0.053	0.0511	0.299	0.5238	1.05	0.954	1.17	Exclusion PRS PheWAS	not significant
MGI	Hypertension	Heart failure with reduced EF [Systolic or combined heart failure] (428.3)	1765	14476	0.205	0.0264	7.73e-15	14.11	1.23	1.17	1.29	PRS PheWAS	phenome-wide
MGI	Hypertension	Heart failure with reduced EF [Systolic or combined heart failure] (428.3)	192	6241	0.00906	0.0758	0.905	0.0434	1.01	0.87	1.17	Exclusion PRS PheWAS	not significant
MGI	Hypertension	Heart failure with preserved EF [Diastolic heart failure] (428.4)	1648	13395	0.225	0.0274	2.15e-16	15.67	1.25	1.19	1.32	PRS PheWAS	phenome-wide
MGI	Hypertension	Heart failure with preserved EF [Diastolic heart failure] (428.4)	124	5587	0.0611	0.0927	0.51	0.2921	1.06	0.886	1.27	Exclusion PRS PheWAS	not significant
MGI	Hypertension	Ill-defined descriptions and complications of heart disease (429)	12635	32504	0.0799	0.0111	6.45e-13	12.19	1.08	1.06	1.11	PRS PheWAS	phenome-wide
MGI	Hypertension	Ill-defined descriptions and complications of heart disease (429)	3960	19046	-0.00123	0.0183	0.946	0.02393	0.999	0.964	1.04	Exclusion PRS PheWAS	not significant
MGI	Hypertension	Heart transplant/surgery (429.1)	1219	11696	0.181	0.0314	8.74e-09	8.058	1.2	1.13	1.27	PRS PheWAS	phenome-wide
MGI	Hypertension	Heart transplant/surgery (429.1)	227	5129	0.115	0.0706	0.102	0.9923	1.12	0.977	1.29	Exclusion PRS PheWAS	not significant
MGI	Hypertension	Abnormal function study of cardiovascular system (429.2)	6322	29232	0.124	0.0148	6.78e-17	16.17	1.13	1.1	1.17	PRS PheWAS	phenome-wide
MGI	Hypertension	Abnormal function study of cardiovascular system (429.2)	1322	16099	0.0142	0.03	0.637	0.1956	1.01	0.956	1.08	Exclusion PRS PheWAS	not significant
MGI	Hypertension	Symptoms involving cardiovascular system (429.3)	9650	32421	0.0663	0.0122	5.47e-08	7.262	1.07	1.04	1.09	PRS PheWAS	phenome-wide
MGI	Hypertension	Symptoms involving cardiovascular system (429.3)	3202	18970	-0.0132	0.0199	0.507	0.2947	0.987	0.949	1.03	Exclusion PRS PheWAS	not significant
MGI	Hypertension	Cerebrovascular disease (433)	5463	32242	0.136	0.0154	9.13e-19	18.04	1.15	1.11	1.18	PRS PheWAS	phenome-wide
MGI	Hypertension	Cerebrovascular disease (433)	1127	14940	0.0704	0.0324	0.0298	1.526	1.07	1.01	1.14	Exclusion PRS PheWAS	nominal
MGI	Hypertension	Occlusion and stenosis of precerebral arteries (433.1)	1978	16212	0.173	0.0247	2.71e-12	11.57	1.19	1.13	1.25	PRS PheWAS	phenome-wide
MGI	Hypertension	Occlusion and stenosis of precerebral arteries (433.1)	255	5779	0.00138	0.066	0.983	0.007288	1	0.88	1.14	Exclusion PRS PheWAS	not significant
MGI	Hypertension	Occlusion of cerebral arteries (433.2)	2437	21732	0.157	0.0221	9.65e-13	12.02	1.17	1.12	1.22	PRS PheWAS	phenome-wide
MGI	Hypertension	Occlusion of cerebral arteries (433.2)	478	8788	0.161	0.0489	0.00098	3.009	1.17	1.07	1.29	Exclusion PRS PheWAS	nominal
MGI	Hypertension	Cerebral artery occlusion, with cerebral infarction (433.21)	2357	21103	0.162	0.0224	5.2e-13	12.28	1.18	1.13	1.23	PRS PheWAS	phenome-wide
MGI	Hypertension	Cerebral artery occlusion, with cerebral infarction (433.21)	453	8476	0.161	0.0501	0.00128	2.892	1.18	1.07	1.3	Exclusion PRS PheWAS	nominal
MGI	Hypertension	Cerebral ischemia (433.3)	2780	22868	0.122	0.0208	5.03e-09	8.298	1.13	1.08	1.18	PRS PheWAS	phenome-wide
MGI	Hypertension	Cerebral ischemia (433.3)	535	9237	0.0864	0.0465	0.063	1.201	1.09	0.995	1.19	Exclusion PRS PheWAS	not significant
MGI	Hypertension	Transient cerebral ischemia (433.31)	2409	20762	0.132	0.0222	3.4e-09	8.469	1.14	1.09	1.19	PRS PheWAS	phenome-wide
MGI	Hypertension	Transient cerebral ischemia (433.31)	450	8189	0.118	0.0502	0.0185	1.734	1.13	1.02	1.24	Exclusion PRS PheWAS	nominal
MGI	Hypertension	Late effects of cerebrovascular disease (433.8)	695	6822	0.177	0.0414	1.89e-05	4.724	1.19	1.1	1.29	PRS PheWAS	phenome-wide
MGI	Hypertension	Late effects of cerebrovascular disease (433.8)	124	2711	0.122	0.0948	0.199	0.7002	1.13	0.938	1.36	Exclusion PRS PheWAS	not significant
MGI	Hypertension	Atherosclerosis (440)	2477	19724	0.169	0.0222	2.48e-14	13.61	1.18	1.13	1.24	PRS PheWAS	phenome-wide
MGI	Hypertension	Atherosclerosis (440)	298	7947	0.0482	0.0612	0.431	0.3657	1.05	0.931	1.18	Exclusion PRS PheWAS	not significant
MGI	Hypertension	Atherosclerosis of renal artery (440.1)	231	2291	0.398	0.0711	2.2e-08	7.657	1.49	1.29	1.71	PRS PheWAS	phenome-wide
MGI	Hypertension	Atherosclerosis of renal artery (440.1)	11	848	0.229	0.252	0.362	0.4411	1.26	0.768	2.06	Exclusion PRS PheWAS	not significant
MGI	Hypertension	Atherosclerosis of the extremities (440.2)	1516	13532	0.181	0.0282	1.33e-10	9.876	1.2	1.13	1.27	PRS PheWAS	phenome-wide
MGI	Hypertension	Atherosclerosis of the extremities (440.2)	179	5179	0.0168	0.0787	0.831	0.08057	1.02	0.872	1.19	Exclusion PRS PheWAS	not significant
MGI	Hypertension	Atherosclerosis of native arteries of the extremities with ulceration or gangrene (440.21)	274	2669	0.281	0.0656	1.83e-05	4.737	1.32	1.16	1.51	PRS PheWAS	phenome-wide
MGI	Hypertension	Atherosclerosis of native arteries of the extremities with ulceration or gangrene (440.21)	14	895	0.348	0.253	0.169	0.7711	1.42	0.862	2.33	Exclusion PRS PheWAS	not significant
MGI	Hypertension	Atherosclerosis of native arteries of the extremities with intermittent claudication (440.22)	1040	9647	0.195	0.0339	8.55e-09	8.068	1.22	1.14	1.3	PRS PheWAS	phenome-wide
MGI	Hypertension	Atherosclerosis of native arteries of the extremities with intermittent claudication (440.22)	121	3481	-0.0418	0.0954	0.661	0.1795	0.959	0.796	1.16	Exclusion PRS PheWAS	not significant
MGI	Hypertension	Atherosclerosis of aorta (440.9)	846	8124	0.163	0.0376	1.47e-05	4.833	1.18	1.09	1.27	PRS PheWAS	phenome-wide
MGI	Hypertension	Atherosclerosis of aorta (440.9)	77	2798	-0.0432	0.119	0.716	0.1453	0.958	0.759	1.21	Exclusion PRS PheWAS	not significant
MGI	Hypertension	Vascular insufficiency of intestine (441)	515	5115	0.222	0.0479	3.41e-06	5.468	1.25	1.14	1.37	PRS PheWAS	phenome-wide
MGI	Hypertension	Vascular insufficiency of intestine (441)	138	2118	0.21	0.0893	0.0188	1.726	1.23	1.04	1.47	Exclusion PRS PheWAS	nominal
MGI	Hypertension	Other aneurysm (442)	2779	21466	0.101	0.021	1.49e-06	5.828	1.11	1.06	1.15	PRS PheWAS	phenome-wide
MGI	Hypertension	Other aneurysm (442)	490	9117	0.0297	0.0483	0.538	0.2692	1.03	0.937	1.13	Exclusion PRS PheWAS	not significant
MGI	Hypertension	Peripheral vascular disease (443)	3086	24814	0.121	0.0198	1.01e-09	8.994	1.13	1.09	1.17	PRS PheWAS	phenome-wide
MGI	Hypertension	Peripheral vascular disease (443)	626	11113	-0.0613	0.0427	0.151	0.8204	0.941	0.865	1.02	Exclusion PRS PheWAS	not significant
MGI	Hypertension	Other specified peripheral vascular diseases (443.8)	2557	21985	0.14	0.0217	1.17e-10	9.933	1.15	1.1	1.2	PRS PheWAS	phenome-wide
MGI	Hypertension	Other specified peripheral vascular diseases (443.8)	532	9500	-0.0618	0.0464	0.183	0.7368	0.94	0.858	1.03	Exclusion PRS PheWAS	not significant
MGI	Hypertension	Peripheral vascular disease, unspecified (443.9)	2341	18862	0.168	0.0228	1.57e-13	12.8	1.18	1.13	1.24	PRS PheWAS	phenome-wide
MGI	Hypertension	Peripheral vascular disease, unspecified (443.9)	288	7457	-0.0636	0.0626	0.31	0.5085	0.938	0.83	1.06	Exclusion PRS PheWAS	not significant
MGI	Hypertension	Other disorders of arteries and arterioles (447)	2647	22765	0.112	0.0213	1.55e-07	6.81	1.12	1.07	1.17	PRS PheWAS	phenome-wide
MGI	Hypertension	Other disorders of arteries and arterioles (447)	491	10029	-0.0576	0.0478	0.229	0.6411	0.944	0.86	1.04	Exclusion PRS PheWAS	not significant
MGI	Hypertension	Stricture of artery (447.1)	523	5163	0.218	0.0471	3.81e-06	5.419	1.24	1.13	1.36	PRS PheWAS	phenome-wide
MGI	Hypertension	Stricture of artery (447.1)	73	2083	0.0811	0.124	0.512	0.2909	1.08	0.851	1.38	Exclusion PRS PheWAS	not significant
MGI	Hypertension	Encounter for long-term (current) use of anticoagulants, antithrombotics, aspirin (457)	2095	15309	0.132	0.0243	5.67e-08	7.246	1.14	1.09	1.2	PRS PheWAS	phenome-wide
MGI	Hypertension	Encounter for long-term (current) use of anticoagulants, antithrombotics, aspirin (457)	297	6267	-0.000331	0.0618	0.996	0.001863	1	0.886	1.13	Exclusion PRS PheWAS	not significant
MGI	Hypertension	Encounter for long-term (current) use of aspirin (457.3)	1973	14689	0.134	0.025	9.3e-08	7.032	1.14	1.09	1.2	PRS PheWAS	phenome-wide
MGI	Hypertension	Encounter for long-term (current) use of aspirin (457.3)	277	6000	-0.00684	0.0638	0.915	0.03878	0.993	0.876	1.13	Exclusion PRS PheWAS	not significant
MGI	Hypertension	Other disorders of circulatory system (459)	7825	34792	0.0798	0.0132	1.43e-09	8.845	1.08	1.06	1.11	PRS PheWAS	phenome-wide
MGI	Hypertension	Other disorders of circulatory system (459)	2086	19297	0.0249	0.0241	0.301	0.521	1.03	0.978	1.07	Exclusion PRS PheWAS	not significant
MGI	Hypertension	Circulatory disease NEC (459.9)	6706	33592	0.0793	0.0141	1.81e-08	7.743	1.08	1.05	1.11	PRS PheWAS	phenome-wide
MGI	Hypertension	Circulatory disease NEC (459.9)	1658	18242	0.0169	0.0268	0.528	0.2773	1.02	0.965	1.07	Exclusion PRS PheWAS	not significant
MGI	Hypertension	Asthma (495)	8671	33569	0.0551	0.0125	1.04e-05	4.985	1.06	1.03	1.08	PRS PheWAS	phenome-wide
MGI	Hypertension	Asthma (495)	4072	17993	0.0271	0.0181	0.133	0.8766	1.03	0.992	1.06	Exclusion PRS PheWAS	not significant
MGI	Hypertension	Chronic airway obstruction (496)	5343	28343	0.0995	0.0156	1.59e-10	9.799	1.1	1.07	1.14	PRS PheWAS	phenome-wide
MGI	Hypertension	Chronic airway obstruction (496)	1419	13475	0.049	0.0294	0.0958	1.019	1.05	0.991	1.11	Exclusion PRS PheWAS	not significant
MGI	Hypertension	Chronic bronchitis (496.2)	4128	26624	0.12	0.0174	5.93e-12	11.23	1.13	1.09	1.17	PRS PheWAS	phenome-wide
MGI	Hypertension	Chronic bronchitis (496.2)	1039	12173	0.0525	0.034	0.122	0.9132	1.05	0.986	1.13	Exclusion PRS PheWAS	not significant
MGI	Hypertension	Obstructive chronic bronchitis (496.21)	3747	25467	0.124	0.0181	9.5e-12	11.02	1.13	1.09	1.17	PRS PheWAS	phenome-wide
MGI	Hypertension	Obstructive chronic bronchitis (496.21)	892	11270	0.0549	0.0366	0.134	0.8744	1.06	0.983	1.14	Exclusion PRS PheWAS	not significant
MGI	Hypertension	Pulmonary congestion and hypostasis (503)	835	8243	0.208	0.0376	2.89e-08	7.539	1.23	1.14	1.33	PRS PheWAS	phenome-wide
MGI	Hypertension	Pulmonary congestion and hypostasis (503)	106	3370	0.0583	0.1	0.56	0.2515	1.06	0.871	1.29	Exclusion PRS PheWAS	not significant
MGI	Hypertension	Other pulmonary inflamation or edema (505)	1638	15749	0.159	0.0268	2.92e-09	8.535	1.17	1.11	1.24	PRS PheWAS	phenome-wide
MGI	Hypertension	Other pulmonary inflamation or edema (505)	271	6539	0.0162	0.0644	0.801	0.09633	1.02	0.896	1.15	Exclusion PRS PheWAS	not significant
MGI	Hypertension	Empyema and pneumothorax (506)	2894	25235	0.0897	0.0203	1.01e-05	4.995	1.09	1.05	1.14	PRS PheWAS	phenome-wide
MGI	Hypertension	Empyema and pneumothorax (506)	830	11812	0.0331	0.0372	0.374	0.4267	1.03	0.961	1.11	Exclusion PRS PheWAS	not significant
MGI	Hypertension	Pleurisy; pleural effusion (507)	2916	26208	0.0954	0.0201	2.15e-06	5.667	1.1	1.06	1.14	PRS PheWAS	phenome-wide
MGI	Hypertension	Pleurisy; pleural effusion (507)	739	12103	0.0177	0.0393	0.652	0.186	1.02	0.942	1.1	Exclusion PRS PheWAS	not significant
MGI	Hypertension	Respiratory failure, insufficiency, arrest (509)	4032	29477	0.107	0.0174	9.83e-10	9.008	1.11	1.08	1.15	PRS PheWAS	phenome-wide
MGI	Hypertension	Respiratory failure, insufficiency, arrest (509)	817	14043	0.038	0.0374	0.311	0.5077	1.04	0.965	1.12	Exclusion PRS PheWAS	not significant
MGI	Hypertension	Respiratory failure (509.1)	1937	18949	0.154	0.0247	4.73e-10	9.325	1.17	1.11	1.22	PRS PheWAS	phenome-wide
MGI	Hypertension	Respiratory failure (509.1)	385	8239	0.0991	0.0537	0.0652	1.186	1.1	0.994	1.23	Exclusion PRS PheWAS	not significant
MGI	Hypertension	Respiratory insufficiency (509.2)	1174	11679	0.135	0.0318	2.1e-05	4.678	1.14	1.08	1.22	PRS PheWAS	phenome-wide
MGI	Hypertension	Respiratory insufficiency (509.2)	218	5060	0.0422	0.0712	0.553	0.2572	1.04	0.907	1.2	Exclusion PRS PheWAS	not significant
MGI	Hypertension	Dependence on respirator [Ventilator] or supplemental oxygen (509.8)	1741	17249	0.125	0.026	1.57e-06	5.803	1.13	1.08	1.19	PRS PheWAS	phenome-wide
MGI	Hypertension	Dependence on respirator [Ventilator] or supplemental oxygen (509.8)	301	7171	0.0257	0.0611	0.674	0.1714	1.03	0.91	1.16	Exclusion PRS PheWAS	not significant
MGI	Hypertension	Shortness of breath (512.7)	10034	28081	0.0621	0.0122	3.89e-07	6.41	1.06	1.04	1.09	PRS PheWAS	phenome-wide
MGI	Hypertension	Shortness of breath (512.7)	2975	16377	-0.00511	0.0208	0.806	0.09376	0.995	0.955	1.04	Exclusion PRS PheWAS	not significant
MGI	Hypertension	Respiratory abnormalities (513)	12932	33822	0.0492	0.0108	5.18e-06	5.286	1.05	1.03	1.07	PRS PheWAS	phenome-wide
MGI	Hypertension	Respiratory abnormalities (513)	4287	19153	-0.0159	0.0176	0.366	0.4362	0.984	0.951	1.02	Exclusion PRS PheWAS	not significant
MGI	Hypertension	Other diseases of respiratory system, not elsewhere classified (519)	6458	39057	0.0645	0.014	3.85e-06	5.415	1.07	1.04	1.1	PRS PheWAS	phenome-wide
MGI	Hypertension	Other diseases of respiratory system, not elsewhere classified (519)	2042	20344	0.011	0.0242	0.649	0.188	1.01	0.964	1.06	Exclusion PRS PheWAS	not significant
MGI	Hypertension	Symptoms involving respiratory system and other chest symptoms (519.9)	4706	34489	0.0764	0.0161	2.23e-06	5.652	1.08	1.05	1.11	PRS PheWAS	phenome-wide
MGI	Hypertension	Symptoms involving respiratory system and other chest symptoms (519.9)	1375	16705	0.0149	0.0292	0.61	0.2149	1.02	0.959	1.07	Exclusion PRS PheWAS	not significant
MGI	Hypertension	Diseases of esophagus (530)	17081	27931	0.0545	0.0102	9.67e-08	7.015	1.06	1.04	1.08	PRS PheWAS	phenome-wide
MGI	Hypertension	Diseases of esophagus (530)	6239	16440	-0.00588	0.0157	0.708	0.15	0.994	0.964	1.03	Exclusion PRS PheWAS	not significant
MGI	Hypertension	Esophagitis, GERD and related diseases (530.1)	16572	27931	0.0584	0.0103	1.53e-08	7.815	1.06	1.04	1.08	PRS PheWAS	phenome-wide
MGI	Hypertension	Esophagitis, GERD and related diseases (530.1)	6006	16440	-0.00462	0.0159	0.772	0.1126	0.995	0.965	1.03	Exclusion PRS PheWAS	not significant
MGI	Hypertension	GERD (530.11)	16143	27929	0.0605	0.0104	6.44e-09	8.191	1.06	1.04	1.08	PRS PheWAS	phenome-wide
MGI	Hypertension	GERD (530.11)	5811	16438	-0.00208	0.0161	0.897	0.04713	0.998	0.967	1.03	Exclusion PRS PheWAS	not significant
MGI	Hypertension	Dysphagia (532)	5585	26852	0.0671	0.0154	1.26e-05	4.899	1.07	1.04	1.1	PRS PheWAS	phenome-wide
MGI	Hypertension	Dysphagia (532)	1965	15456	0.0342	0.0251	0.172	0.7636	1.03	0.985	1.09	Exclusion PRS PheWAS	not significant
MGI	Hypertension	Bariatric surgery (539)	1509	15074	0.179	0.0277	1.04e-10	9.981	1.2	1.13	1.26	PRS PheWAS	phenome-wide
MGI	Hypertension	Bariatric surgery (539)	508	8113	0.16	0.0471	0.000698	3.156	1.17	1.07	1.29	Exclusion PRS PheWAS	nominal
MGI	Hypertension	Chronic liver disease and cirrhosis (571)	4610	32562	0.102	0.0163	4.1e-10	9.387	1.11	1.07	1.14	PRS PheWAS	phenome-wide
MGI	Hypertension	Chronic liver disease and cirrhosis (571)	1362	16965	0.00917	0.0295	0.756	0.1216	1.01	0.953	1.07	Exclusion PRS PheWAS	not significant
MGI	Hypertension	Other chronic nonalcoholic liver disease (571.5)	4342	32234	0.1	0.0168	2.47e-09	8.607	1.11	1.07	1.14	PRS PheWAS	phenome-wide
MGI	Hypertension	Other chronic nonalcoholic liver disease (571.5)	1292	16720	-0.000891	0.0302	0.976	0.01034	0.999	0.942	1.06	Exclusion PRS PheWAS	not significant
MGI	Hypertension	Ascites (non malignant) (572)	2278	22675	0.116	0.0227	3.41e-07	6.468	1.12	1.07	1.17	PRS PheWAS	phenome-wide
MGI	Hypertension	Ascites (non malignant) (572)	707	11032	0.0689	0.0402	0.0866	1.062	1.07	0.99	1.16	Exclusion PRS PheWAS	not significant
MGI	Hypertension	Other disorders of liver (573)	5599	33620	0.0666	0.015	8.91e-06	5.05	1.07	1.04	1.1	PRS PheWAS	phenome-wide
MGI	Hypertension	Other disorders of liver (573)	1837	17771	0.000825	0.0257	0.974	0.01128	1	0.952	1.05	Exclusion PRS PheWAS	not significant
MGI	Hypertension	Nephritis; nephrosis; renal sclerosis (580)	1881	15516	0.14	0.0257	4.35e-08	7.361	1.15	1.09	1.21	PRS PheWAS	phenome-wide
MGI	Hypertension	Nephritis; nephrosis; renal sclerosis (580)	218	7712	-0.085	0.0695	0.222	0.6541	0.919	0.801	1.05	Exclusion PRS PheWAS	not significant
MGI	Hypertension	Nephritis and nephropathy without mention of glomerulonephritis (580.3)	1502	11930	0.157	0.0289	5.79e-08	7.237	1.17	1.11	1.24	PRS PheWAS	phenome-wide
MGI	Hypertension	Nephritis and nephropathy without mention of glomerulonephritis (580.3)	134	5912	-0.0681	0.0885	0.442	0.3547	0.934	0.785	1.11	Exclusion PRS PheWAS	not significant
MGI	Hypertension	Nephritis and nephropathy in diseases classified elsewhere (580.31)	992	7228	0.206	0.0358	8.89e-09	8.051	1.23	1.15	1.32	PRS PheWAS	phenome-wide
MGI	Hypertension	Nephritis and nephropathy in diseases classified elsewhere (580.31)	49	3330	-0.111	0.141	0.431	0.3659	0.895	0.679	1.18	Exclusion PRS PheWAS	not significant
MGI	Hypertension	Renal failure (585)	7470	32340	0.164	0.0138	1.57e-32	31.8	1.18	1.15	1.21	PRS PheWAS	phenome-wide
MGI	Hypertension	Renal failure (585)	1251	18025	0.0731	0.0306	0.0171	1.767	1.08	1.01	1.14	Exclusion PRS PheWAS	nominal
MGI	Hypertension	Acute renal failure (585.1)	4265	27230	0.185	0.0174	2.22e-26	25.65	1.2	1.16	1.24	PRS PheWAS	phenome-wide
MGI	Hypertension	Acute renal failure (585.1)	630	13961	0.078	0.0424	0.0661	1.18	1.08	0.995	1.17	Exclusion PRS PheWAS	not significant
MGI	Hypertension	Renal failure NOS (585.2)	832	8162	0.181	0.0378	1.75e-06	5.758	1.2	1.11	1.29	PRS PheWAS	phenome-wide
MGI	Hypertension	Renal failure NOS (585.2)	73	3753	-0.0563	0.119	0.636	0.1967	0.945	0.749	1.19	Exclusion PRS PheWAS	not significant
MGI	Hypertension	Chronic renal failure [CKD] (585.3)	5580	29470	0.167	0.0156	7.86e-27	26.1	1.18	1.15	1.22	PRS PheWAS	phenome-wide
MGI	Hypertension	Chronic renal failure [CKD] (585.3)	759	15601	0.0612	0.0388	0.115	0.9392	1.06	0.985	1.15	Exclusion PRS PheWAS	not significant
MGI	Hypertension	Renal dialysis (585.31)	747	7423	0.189	0.0397	1.95e-06	5.709	1.21	1.12	1.31	PRS PheWAS	phenome-wide
MGI	Hypertension	Renal dialysis (585.31)	30	3707	-0.121	0.176	0.49	0.3095	0.886	0.627	1.25	Exclusion PRS PheWAS	not significant
MGI	Hypertension	End stage renal disease (585.32)	1007	9783	0.191	0.0341	2.21e-08	7.656	1.21	1.13	1.29	PRS PheWAS	phenome-wide
MGI	Hypertension	End stage renal disease (585.32)	45	4852	0.0209	0.148	0.888	0.05182	1.02	0.764	1.36	Exclusion PRS PheWAS	not significant
MGI	Hypertension	Chronic Kidney Disease, Stage III (585.33)	3209	21312	0.187	0.0201	1.8e-20	19.74	1.21	1.16	1.25	PRS PheWAS	phenome-wide
MGI	Hypertension	Chronic Kidney Disease, Stage III (585.33)	255	9646	-0.0396	0.0662	0.549	0.2602	0.961	0.844	1.09	Exclusion PRS PheWAS	not significant
MGI	Hypertension	Chronic Kidney Disease, Stage IV (585.34)	977	9190	0.23	0.0348	4.09e-11	10.39	1.26	1.18	1.35	PRS PheWAS	phenome-wide
MGI	Hypertension	Chronic Kidney Disease, Stage IV (585.34)	33	4030	0.256	0.17	0.133	0.8763	1.29	0.925	1.8	Exclusion PRS PheWAS	not significant
MGI	Hypertension	Chronic kidney disease, Stage I or II (585.4)	1227	11191	0.193	0.0315	9.04e-10	9.044	1.21	1.14	1.29	PRS PheWAS	phenome-wide
MGI	Hypertension	Chronic kidney disease, Stage I or II (585.4)	110	4956	0.143	0.0986	0.146	0.8369	1.15	0.951	1.4	Exclusion PRS PheWAS	not significant
MGI	Hypertension	Other disorders of the kidney and ureters (586)	7628	34189	0.112	0.0134	6.02e-17	16.22	1.12	1.09	1.15	PRS PheWAS	phenome-wide
MGI	Hypertension	Other disorders of the kidney and ureters (586)	1987	19738	0.0243	0.0246	0.324	0.4891	1.02	0.976	1.08	Exclusion PRS PheWAS	not significant
MGI	Hypertension	Disorders resulting from impaired renal function (588)	976	9389	0.215	0.0347	6.21e-10	9.207	1.24	1.16	1.33	PRS PheWAS	phenome-wide
MGI	Hypertension	Disorders resulting from impaired renal function (588)	57	4482	-0.0117	0.132	0.929	0.03193	0.988	0.763	1.28	Exclusion PRS PheWAS	not significant
MGI	Hypertension	Secondary hyperparathyroidism (of renal origin) (588.2)	755	7275	0.206	0.0395	1.88e-07	6.725	1.23	1.14	1.33	PRS PheWAS	phenome-wide
MGI	Hypertension	Secondary hyperparathyroidism (of renal origin) (588.2)	41	3418	0.00218	0.154	0.989	0.004919	1	0.741	1.36	Exclusion PRS PheWAS	not significant
MGI	Hypertension	Abnormal results of function study of kidney (589)	1007	9834	0.183	0.0344	1e-07	6.999	1.2	1.12	1.28	PRS PheWAS	phenome-wide
MGI	Hypertension	Abnormal results of function study of kidney (589)	166	4611	0.0128	0.0823	0.877	0.05711	1.01	0.862	1.19	Exclusion PRS PheWAS	not significant
MGI	Hypertension	Urinary calculus (594)	6707	38209	0.0701	0.0137	3e-07	6.523	1.07	1.04	1.1	PRS PheWAS	phenome-wide
MGI	Hypertension	Urinary calculus (594)	2574	19688	0.0649	0.0218	0.00294	2.532	1.07	1.02	1.11	Exclusion PRS PheWAS	nominal
MGI	Hypertension	Calculus of kidney (594.1)	6273	38051	0.0711	0.0141	4.37e-07	6.359	1.07	1.04	1.1	PRS PheWAS	phenome-wide
MGI	Hypertension	Calculus of kidney (594.1)	2387	19598	0.0611	0.0225	0.00677	2.169	1.06	1.02	1.11	Exclusion PRS PheWAS	nominal
MGI	Hypertension	Hypertension complicating pregnancy, childbirth, and the puerperium (642)	585	5725	0.242	0.0447	6.03e-08	7.22	1.27	1.17	1.39	PRS PheWAS	phenome-wide
MGI	Hypertension	Hypertension complicating pregnancy, childbirth, and the puerperium (642)	295	4480	0.217	0.0613	0.000388	3.411	1.24	1.1	1.4	Exclusion PRS PheWAS	nominal
MGI	Hypertension	Superficial cellulitis and abscess (681)	6500	38394	0.0685	0.0139	8.73e-07	6.059	1.07	1.04	1.1	PRS PheWAS	phenome-wide
MGI	Hypertension	Superficial cellulitis and abscess (681)	2252	20261	0.0406	0.0231	0.0783	1.106	1.04	0.995	1.09	Exclusion PRS PheWAS	not significant
MGI	Hypertension	Cellulitis and abscess of arm/hand (681.3)	2123	19952	0.106	0.0237	8.68e-06	5.062	1.11	1.06	1.16	PRS PheWAS	phenome-wide
MGI	Hypertension	Cellulitis and abscess of arm/hand (681.3)	553	9381	0.0545	0.0455	0.232	0.6354	1.06	0.966	1.15	Exclusion PRS PheWAS	not significant
MGI	Hypertension	Cellulitis and abscess of leg, except foot (681.5)	2252	20944	0.107	0.023	3.32e-06	5.479	1.11	1.06	1.16	PRS PheWAS	phenome-wide
MGI	Hypertension	Cellulitis and abscess of leg, except foot (681.5)	565	9722	0.0283	0.0451	0.53	0.2755	1.03	0.942	1.12	Exclusion PRS PheWAS	not significant
MGI	Hypertension	Cellulitis and abscess of foot, toe (681.6)	1820	16893	0.111	0.0256	1.61e-05	4.793	1.12	1.06	1.17	PRS PheWAS	phenome-wide
MGI	Hypertension	Cellulitis and abscess of foot, toe (681.6)	438	7745	0.0592	0.0508	0.245	0.6115	1.06	0.96	1.17	Exclusion PRS PheWAS	not significant
MGI	Hypertension	Seborrheic keratosis (702.2)	5480	31552	-0.0795	0.0154	2.28e-07	6.642	0.924	0.896	0.952	PRS PheWAS	phenome-wide
MGI	Hypertension	Seborrheic keratosis (702.2)	1959	14035	-0.0998	0.0255	9.18e-05	4.037	0.905	0.861	0.951	Exclusion PRS PheWAS	nominal
MGI	Hypertension	Edema (782.3)	5874	36788	0.0662	0.0146	5.95e-06	5.225	1.07	1.04	1.1	PRS PheWAS	phenome-wide
MGI	Hypertension	Edema (782.3)	1489	18570	-0.0187	0.028	0.503	0.2986	0.981	0.929	1.04	Exclusion PRS PheWAS	not significant
MGI	Hypertension	Complications of transplants and reattached limbs (851)	2982	27545	0.0855	0.0198	1.55e-05	4.809	1.09	1.05	1.13	PRS PheWAS	phenome-wide
MGI	Hypertension	Complications of transplants and reattached limbs (851)	767	13385	0.0268	0.0385	0.485	0.3139	1.03	0.953	1.11	Exclusion PRS PheWAS	not significant
MGI	Hypertension	Complications of cardiac/vascular device, implant, and graft (854)	1985	19675	0.124	0.0243	3.32e-07	6.479	1.13	1.08	1.19	PRS PheWAS	phenome-wide
MGI	Hypertension	Complications of cardiac/vascular device, implant, and graft (854)	437	8900	-0.00515	0.0513	0.92	0.03626	0.995	0.9	1.1	Exclusion PRS PheWAS	not significant
MGI	Hypertension	Poisoning by agents primarily affecting the cardiovascular system (972)	288	2858	0.285	0.0631	6.23e-06	5.205	1.33	1.18	1.51	PRS PheWAS	phenome-wide
MGI	Hypertension	Poisoning by agents primarily affecting the cardiovascular system (972)	31	1072	0.325	0.186	0.0808	1.093	1.38	0.961	1.99	Exclusion PRS PheWAS	not significant
MGI	Hypertension	Sepsis and SIRS (994)	2192	21710	0.102	0.0231	9.93e-06	5.003	1.11	1.06	1.16	PRS PheWAS	phenome-wide
MGI	Hypertension	Sepsis and SIRS (994)	509	9238	0.0364	0.0468	0.437	0.3592	1.04	0.946	1.14	Exclusion PRS PheWAS	not significant
MGI	Hypertension	Sepsis (994.2)	2086	20666	0.107	0.0236	5.73e-06	5.242	1.11	1.06	1.17	PRS PheWAS	phenome-wide
MGI	Hypertension	Sepsis (994.2)	469	8715	0.0305	0.0486	0.53	0.2756	1.03	0.937	1.13	Exclusion PRS PheWAS	not significant
MGI	T2D	Septicemia (38)	2582	24779	0.111	0.0214	2.03e-07	6.693	1.12	1.07	1.17	PRS PheWAS	phenome-wide
MGI	T2D	Septicemia (38)	1147	17013	0.0269	0.0318	0.397	0.4008	1.03	0.965	1.09	Exclusion PRS PheWAS	not significant
MGI	T2D	Bacteremia (38.3)	1210	12079	0.135	0.0314	1.7e-05	4.77	1.14	1.08	1.22	PRS PheWAS	phenome-wide
MGI	T2D	Bacteremia (38.3)	469	8125	0.0133	0.0496	0.789	0.1028	1.01	0.919	1.12	Exclusion PRS PheWAS	not significant
MGI	T2D	Bacterial infection NOS (41)	5750	38799	0.0781	0.0147	1.01e-07	6.997	1.08	1.05	1.11	PRS PheWAS	phenome-wide
MGI	T2D	Bacterial infection NOS (41)	3025	28198	0.0059	0.0198	0.766	0.1159	1.01	0.968	1.05	Exclusion PRS PheWAS	not significant
MGI	T2D	Staphylococcus infections (41.1)	1707	16977	0.154	0.0262	4.28e-09	8.369	1.17	1.11	1.23	PRS PheWAS	phenome-wide
MGI	T2D	Staphylococcus infections (41.1)	823	11904	0.0271	0.0375	0.47	0.3281	1.03	0.955	1.11	Exclusion PRS PheWAS	not significant
MGI	T2D	Methicillin sensitive Staphylococcus aureus (41.11)	920	9192	0.158	0.0356	8.66e-06	5.062	1.17	1.09	1.26	PRS PheWAS	phenome-wide
MGI	T2D	Methicillin sensitive Staphylococcus aureus (41.11)	408	6376	0.0397	0.0528	0.453	0.3442	1.04	0.938	1.15	Exclusion PRS PheWAS	not significant
MGI	T2D	Streptococcus infection (41.2)	1632	16287	0.131	0.0269	1.05e-06	5.979	1.14	1.08	1.2	PRS PheWAS	phenome-wide
MGI	T2D	Streptococcus infection (41.2)	789	11218	0.0545	0.0382	0.154	0.8116	1.06	0.98	1.14	Exclusion PRS PheWAS	not significant
MGI	T2D	Postoperative infection (80)	2619	26065	0.0938	0.0212	9.86e-06	5.006	1.1	1.05	1.15	PRS PheWAS	phenome-wide
MGI	T2D	Postoperative infection (80)	1498	18208	0.0624	0.0279	0.0255	1.593	1.06	1.01	1.12	Exclusion PRS PheWAS	nominal
MGI	T2D	Basal cell carcinoma (172.21)	3690	23868	-0.0804	0.0187	1.74e-05	4.76	0.923	0.89	0.957	PRS PheWAS	phenome-wide
MGI	T2D	Basal cell carcinoma (172.21)	2209	15712	-0.0933	0.0242	0.000113	3.948	0.911	0.869	0.955	Exclusion PRS PheWAS	nominal
MGI	T2D	Vascular hamartomas and non-neoplastic nevi (217)	1786	17184	-0.148	0.0259	1.07e-08	7.969	0.862	0.82	0.907	PRS PheWAS	phenome-wide
MGI	T2D	Vascular hamartomas and non-neoplastic nevi (217)	982	11766	-0.163	0.0347	2.66e-06	5.575	0.85	0.794	0.91	Exclusion PRS PheWAS	phenome-wide
MGI	T2D	Nevus, non-neoplastic (217.1)	1679	16116	-0.144	0.0267	6.67e-08	7.176	0.866	0.822	0.912	PRS PheWAS	phenome-wide
MGI	T2D	Nevus, non-neoplastic (217.1)	900	10893	-0.167	0.0362	4.3e-06	5.367	0.847	0.788	0.909	Exclusion PRS PheWAS	phenome-wide
MGI	T2D	Hemangioma of skin and subcutaneous tissue (228.1)	1356	13336	-0.132	0.0297	8.13e-06	5.09	0.876	0.826	0.928	PRS PheWAS	phenome-wide
MGI	T2D	Hemangioma of skin and subcutaneous tissue (228.1)	706	8580	-0.164	0.041	6.21e-05	4.207	0.849	0.783	0.92	Exclusion PRS PheWAS	nominal
MGI	T2D	Secondary diabetes mellitus (249)	1150	8340	0.623	0.038	2.12e-60	59.674	1.86	1.73	2.01	PRS PheWAS	phenome-wide
MGI	T2D	Secondary diabetes mellitus (249)	0	8340	-0.177	0.488	0.717	0.1445	0.838	0.322	2.18	Exclusion PRS PheWAS	not significant
MGI	T2D	Diabetes mellitus (250)	13947	31815	0.408	0.0118	4.85e-261	260.314	1.5	1.47	1.54	PRS PheWAS	phenome-wide
MGI	T2D	Diabetes mellitus (250)	0	31815	-0.285	0.433	0.51	0.2924	0.752	0.322	1.76	Exclusion PRS PheWAS	not significant
MGI	T2D	Type 1 diabetes (250.1)	2364	11758	0.586	0.0319	1.89e-75	74.723	1.8	1.69	1.91	PRS PheWAS	phenome-wide
MGI	T2D	Type 1 diabetes (250.1)	0	11758	-0.263	0.46	0.568	0.2456	0.769	0.312	1.9	Exclusion PRS PheWAS	not significant
MGI	T2D	Type 1 diabetes with renal manifestations (250.12)	551	2686	0.479	0.0604	2.34e-15	14.63	1.61	1.43	1.82	PRS PheWAS	phenome-wide
MGI	T2D	Type 1 diabetes with renal manifestations (250.12)	0	2686	-0.162	0.411	0.693	0.1591	0.85	0.38	1.9	Exclusion PRS PheWAS	not significant
MGI	T2D	Type 1 diabetes with ophthalmic manifestations (250.13)	784	3018	0.524	0.0578	1.29e-19	18.89	1.69	1.51	1.89	PRS PheWAS	phenome-wide
MGI	T2D	Type 1 diabetes with ophthalmic manifestations (250.13)	0	3018	-0.00104	0.465	0.998	0.0007759	0.999	0.402	2.48	Exclusion PRS PheWAS	not significant
MGI	T2D	Type 1 diabetes with neurological manifestations (250.14)	638	2675	0.474	0.0617	1.57e-14	13.805	1.61	1.42	1.82	PRS PheWAS	phenome-wide
MGI	T2D	Type 1 diabetes with neurological manifestations (250.14)	0	2675	-0.397	0.455	0.383	0.4165	0.672	0.275	1.64	Exclusion PRS PheWAS	not significant
MGI	T2D	Type 2 diabetes (250.2)	9843	29688	0.539	0.014	0	321.886	1.71	1.67	1.76	PRS PheWAS	phenome-wide
MGI	T2D	Type 2 diabetes (250.2)	0	29688	-0.266	0.458	0.562	0.25	0.767	0.312	1.88	Exclusion PRS PheWAS	not significant
MGI	T2D	Type 2 diabetes with ketoacidosis (250.21)	282	1327	0.554	0.0847	6.33e-11	10.199	1.74	1.48	2.06	PRS PheWAS	phenome-wide
MGI	T2D	Type 2 diabetes with ketoacidosis (250.21)	0	1327	0.11	0.495	0.825	0.08373	1.12	0.423	2.94	Exclusion PRS PheWAS	not significant
MGI	T2D	Type 2 diabetes with renal manifestations (250.22)	1941	13510	0.67	0.0304	1.06e-107	106.976	1.95	1.84	2.07	PRS PheWAS	phenome-wide
MGI	T2D	Type 2 diabetes with renal manifestations (250.22)	0	13510	-0.388	0.51	0.447	0.3501	0.678	0.25	1.84	Exclusion PRS PheWAS	not significant
MGI	T2D	Type 2 diabetes with ophthalmic manifestations (250.23)	1643	9668	0.677	0.0355	2.92e-81	80.535	1.97	1.84	2.11	PRS PheWAS	phenome-wide
MGI	T2D	Type 2 diabetes with ophthalmic manifestations (250.23)	0	9668	-0.28	0.457	0.54	0.2672	0.756	0.308	1.85	Exclusion PRS PheWAS	not significant
MGI	T2D	Type 2 diabetes with neurological manifestations (250.24)	2557	16502	0.68	0.0273	1.01e-136	135.997	1.97	1.87	2.08	PRS PheWAS	phenome-wide
MGI	T2D	Type 2 diabetes with neurological manifestations (250.24)	0	16502	-0.115	0.498	0.817	0.08791	0.891	0.335	2.37	Exclusion PRS PheWAS	not significant
MGI	T2D	Diabetes type 2 with peripheral circulatory disorders (250.25)	860	6143	0.673	0.0453	6.76e-50	49.17	1.96	1.79	2.14	PRS PheWAS	phenome-wide
MGI	T2D	Diabetes type 2 with peripheral circulatory disorders (250.25)	0	6143	-0.122	0.483	0.8	0.09684	0.885	0.343	2.28	Exclusion PRS PheWAS	not significant
MGI	T2D	Insulin pump user (250.3)	3496	20809	0.682	0.0241	1.41e-176	175.851	1.98	1.89	2.07	PRS PheWAS	phenome-wide
MGI	T2D	Insulin pump user (250.3)	0	20809	-0.0134	0.477	0.978	0.009834	0.987	0.387	2.52	Exclusion PRS PheWAS	not significant
MGI	T2D	Abnormal glucose (250.4)	8385	30645	0.303	0.0144	7.61e-99	98.119	1.35	1.32	1.39	PRS PheWAS	phenome-wide
MGI	T2D	Abnormal glucose (250.4)	0	30645	-0.313	0.427	0.464	0.3334	0.731	0.317	1.69	Exclusion PRS PheWAS	not significant
MGI	T2D	Impaired fasting glucose (250.41)	1870	15861	0.313	0.0273	1.56e-30	29.806	1.37	1.3	1.44	PRS PheWAS	phenome-wide
MGI	T2D	Impaired fasting glucose (250.41)	0	15861	-0.0839	0.476	0.86	0.06541	0.92	0.362	2.34	Exclusion PRS PheWAS	not significant
MGI	T2D	Other abnormal glucose (250.42)	7553	30071	0.306	0.0151	1.76e-91	90.756	1.36	1.32	1.4	PRS PheWAS	phenome-wide
MGI	T2D	Other abnormal glucose (250.42)	0	30071	-0.308	0.457	0.501	0.3003	0.735	0.3	1.8	Exclusion PRS PheWAS	not significant
MGI	T2D	Polyneuropathy in diabetes (250.6)	2132	13390	0.692	0.0307	1.08e-112	111.967	2	1.88	2.12	PRS PheWAS	phenome-wide
MGI	T2D	Polyneuropathy in diabetes (250.6)	0	13390	-0.369	0.502	0.462	0.3352	0.691	0.258	1.85	Exclusion PRS PheWAS	not significant
MGI	T2D	Diabetic retinopathy (250.7)	1691	10517	0.397	0.0296	6.2e-41	40.207	1.49	1.4	1.58	PRS PheWAS	phenome-wide
MGI	T2D	Diabetic retinopathy (250.7)	0	6889	0.044	0.441	0.92	0.03602	1.05	0.441	2.48	Exclusion PRS PheWAS	not significant
MGI	T2D	Other disorders of pancreatic internal secretion (251)	991	8469	0.147	0.0347	2.27e-05	4.644	1.16	1.08	1.24	PRS PheWAS	phenome-wide
MGI	T2D	Other disorders of pancreatic internal secretion (251)	275	5570	-0.083	0.0641	0.195	0.7092	0.92	0.812	1.04	Exclusion PRS PheWAS	not significant
MGI	T2D	Hypoglycemia (251.1)	1207	8570	0.327	0.0367	5.3e-19	18.276	1.39	1.29	1.49	PRS PheWAS	phenome-wide
MGI	T2D	Hypoglycemia (251.1)	326	8570	0.0179	0.0589	0.761	0.1185	1.02	0.907	1.14	Exclusion PRS PheWAS	not significant
MGI	T2D	Polycystic ovaries (256.4)	742	7128	0.223	0.0403	3.05e-08	7.515	1.25	1.15	1.35	PRS PheWAS	phenome-wide
MGI	T2D	Polycystic ovaries (256.4)	407	5860	0.121	0.0526	0.022	1.659	1.13	1.02	1.25	Exclusion PRS PheWAS	nominal
MGI	T2D	Vitamin deficiency (261)	7718	35203	0.0762	0.0134	1.21e-08	7.916	1.08	1.05	1.11	PRS PheWAS	phenome-wide
MGI	T2D	Vitamin deficiency (261)	3618	26766	-0.00611	0.0185	0.741	0.13	0.994	0.958	1.03	Exclusion PRS PheWAS	not significant
MGI	T2D	Vitamin D deficiency (261.4)	7255	35225	0.0742	0.0137	6.45e-08	7.19	1.08	1.05	1.11	PRS PheWAS	phenome-wide
MGI	T2D	Vitamin D deficiency (261.4)	3379	26795	-0.015	0.0191	0.433	0.3639	0.985	0.949	1.02	Exclusion PRS PheWAS	not significant
MGI	T2D	Proteinuria (269)	1694	13981	0.232	0.0271	1.12e-17	16.949	1.26	1.2	1.33	PRS PheWAS	phenome-wide
MGI	T2D	Proteinuria (269)	342	9028	-0.012	0.0566	0.831	0.08019	0.988	0.884	1.1	Exclusion PRS PheWAS	not significant
MGI	T2D	Disorders of lipoid metabolism (272)	18881	26670	0.142	0.0109	7.13e-39	38.147	1.15	1.13	1.18	PRS PheWAS	phenome-wide
MGI	T2D	Disorders of lipoid metabolism (272)	9208	22394	0.0235	0.0139	0.0894	1.049	1.02	0.996	1.05	Exclusion PRS PheWAS	not significant
MGI	T2D	Hyperlipidemia (272.1)	18843	26654	0.142	0.0109	8.97e-39	38.047	1.15	1.13	1.18	PRS PheWAS	phenome-wide
MGI	T2D	Hyperlipidemia (272.1)	9183	22378	0.0238	0.0139	0.0856	1.067	1.02	0.997	1.05	Exclusion PRS PheWAS	not significant
MGI	T2D	Hypercholesterolemia (272.11)	5928	21600	0.134	0.0162	1.09e-16	15.962	1.14	1.11	1.18	PRS PheWAS	phenome-wide
MGI	T2D	Hypercholesterolemia (272.11)	2559	17670	0.00926	0.0224	0.68	0.1676	1.01	0.966	1.05	Exclusion PRS PheWAS	not significant
MGI	T2D	Hyperglyceridemia (272.12)	1360	11837	0.219	0.0303	5.6e-13	12.252	1.24	1.17	1.32	PRS PheWAS	phenome-wide
MGI	T2D	Hyperglyceridemia (272.12)	417	9444	0.0431	0.0515	0.403	0.3943	1.04	0.944	1.15	Exclusion PRS PheWAS	not significant
MGI	T2D	Mixed hyperlipidemia (272.13)	3538	18449	0.2	0.0204	7.24e-23	22.14	1.22	1.17	1.27	PRS PheWAS	phenome-wide
MGI	T2D	Mixed hyperlipidemia (272.13)	1002	14875	-0.00729	0.0339	0.83	0.08116	0.993	0.929	1.06	Exclusion PRS PheWAS	not significant
MGI	T2D	Disorders of fluid, electrolyte, and acid-base balance (276)	9238	37046	0.0773	0.0122	2.7e-10	9.569	1.08	1.05	1.11	PRS PheWAS	phenome-wide
MGI	T2D	Disorders of fluid, electrolyte, and acid-base balance (276)	4525	27830	0.00879	0.0168	0.601	0.2211	1.01	0.976	1.04	Exclusion PRS PheWAS	not significant
MGI	T2D	Electrolyte imbalance (276.1)	6352	34366	0.0949	0.0143	3.69e-11	10.433	1.1	1.07	1.13	PRS PheWAS	phenome-wide
MGI	T2D	Electrolyte imbalance (276.1)	2853	25332	0.0282	0.0207	0.172	0.7648	1.03	0.988	1.07	Exclusion PRS PheWAS	not significant
MGI	T2D	Hyperosmolality and/or hypernatremia (276.11)	550	5434	0.194	0.0459	2.37e-05	4.625	1.21	1.11	1.33	PRS PheWAS	phenome-wide
MGI	T2D	Hyperosmolality and/or hypernatremia (276.11)	204	3593	0.0852	0.0739	0.249	0.6038	1.09	0.942	1.26	Exclusion PRS PheWAS	not significant
MGI	T2D	Hyposmolality and/or hyponatremia (276.12)	2514	23219	0.0973	0.0217	7.45e-06	5.128	1.1	1.06	1.15	PRS PheWAS	phenome-wide
MGI	T2D	Hyposmolality and/or hyponatremia (276.12)	1078	16162	-0.00647	0.0326	0.843	0.07435	0.994	0.932	1.06	Exclusion PRS PheWAS	not significant
MGI	T2D	Hyperpotassemia (276.13)	2992	25216	0.143	0.0201	1.37e-12	11.863	1.15	1.11	1.2	PRS PheWAS	phenome-wide
MGI	T2D	Hyperpotassemia (276.13)	1101	17621	0.0168	0.0322	0.601	0.2212	1.02	0.955	1.08	Exclusion PRS PheWAS	not significant
MGI	T2D	Acid-base balance disorder (276.4)	2086	20332	0.136	0.0238	1.06e-08	7.976	1.15	1.09	1.2	PRS PheWAS	phenome-wide
MGI	T2D	Acid-base balance disorder (276.4)	787	14167	0.0069	0.0379	0.856	0.06768	1.01	0.935	1.08	Exclusion PRS PheWAS	not significant
MGI	T2D	Acidosis (276.41)	1788	17572	0.141	0.0257	4.07e-08	7.39	1.15	1.1	1.21	PRS PheWAS	phenome-wide
MGI	T2D	Acidosis (276.41)	654	12166	0.000912	0.0417	0.983	0.007646	1	0.922	1.09	Exclusion PRS PheWAS	not significant
MGI	T2D	Fluid overload (276.6)	1384	13211	0.144	0.0293	9.53e-07	6.021	1.15	1.09	1.22	PRS PheWAS	phenome-wide
MGI	T2D	Fluid overload (276.6)	443	8904	-0.011	0.0507	0.829	0.08144	0.989	0.896	1.09	Exclusion PRS PheWAS	not significant
MGI	T2D	Other disorders of metabolism (277)	4112	35070	0.0768	0.0172	7.79e-06	5.108	1.08	1.04	1.12	PRS PheWAS	phenome-wide
MGI	T2D	Other disorders of metabolism (277)	1798	25061	-0.00197	0.0254	0.938	0.02783	0.998	0.95	1.05	Exclusion PRS PheWAS	not significant
MGI	T2D	Dysmetabolic syndrome X (277.7)	916	8359	0.203	0.0369	3.79e-08	7.421	1.22	1.14	1.32	PRS PheWAS	phenome-wide
MGI	T2D	Dysmetabolic syndrome X (277.7)	183	5342	0.121	0.0785	0.122	0.9144	1.13	0.968	1.32	Exclusion PRS PheWAS	not significant
MGI	T2D	Overweight, obesity and other hyperalimentation (278)	19419	27331	0.142	0.00988	8.18e-47	46.087	1.15	1.13	1.18	PRS PheWAS	phenome-wide
MGI	T2D	Overweight, obesity and other hyperalimentation (278)	10709	22059	0.0636	0.0123	2.3e-07	6.638	1.07	1.04	1.09	Exclusion PRS PheWAS	phenome-wide
MGI	T2D	Obesity (278.1)	17129	27321	0.161	0.0103	2.66e-55	54.576	1.17	1.15	1.2	PRS PheWAS	phenome-wide
MGI	T2D	Obesity (278.1)	9173	22051	0.0757	0.013	5.24e-09	8.28	1.08	1.05	1.11	Exclusion PRS PheWAS	phenome-wide
MGI	T2D	Morbid obesity (278.11)	8280	27172	0.193	0.0133	5.34e-48	47.272	1.21	1.18	1.24	PRS PheWAS	phenome-wide
MGI	T2D	Morbid obesity (278.11)	3816	21923	0.0855	0.0183	3.04e-06	5.517	1.09	1.05	1.13	Exclusion PRS PheWAS	phenome-wide
MGI	T2D	Iron deficiency anemias (280)	4626	30873	0.0882	0.0164	7.42e-08	7.13	1.09	1.06	1.13	PRS PheWAS	phenome-wide
MGI	T2D	Iron deficiency anemias (280)	2112	22991	0.0117	0.0236	0.618	0.209	1.01	0.966	1.06	Exclusion PRS PheWAS	not significant
MGI	T2D	Iron deficiency anemias, unspecified or not due to blood loss (280.1)	4484	30649	0.0948	0.0166	1.18e-08	7.928	1.1	1.06	1.14	PRS PheWAS	phenome-wide
MGI	T2D	Iron deficiency anemias, unspecified or not due to blood loss (280.1)	2034	22811	0.0213	0.024	0.373	0.4278	1.02	0.975	1.07	Exclusion PRS PheWAS	not significant
MGI	T2D	Other anemias (285)	11794	33591	0.0656	0.0113	5.76e-09	8.239	1.07	1.04	1.09	PRS PheWAS	phenome-wide
MGI	T2D	Other anemias (285)	6494	25400	0.0211	0.0146	0.15	0.8252	1.02	0.992	1.05	Exclusion PRS PheWAS	not significant
MGI	T2D	Anemia of chronic disease (285.2)	2055	19939	0.142	0.024	3.19e-09	8.496	1.15	1.1	1.21	PRS PheWAS	phenome-wide
MGI	T2D	Anemia of chronic disease (285.2)	853	14177	0.0357	0.0365	0.328	0.4843	1.04	0.965	1.11	Exclusion PRS PheWAS	not significant
MGI	T2D	Anemia in chronic kidney disease (285.21)	932	9106	0.23	0.0354	7.68e-11	10.115	1.26	1.17	1.35	PRS PheWAS	phenome-wide
MGI	T2D	Anemia in chronic kidney disease (285.21)	216	6118	0.0589	0.0705	0.404	0.3939	1.06	0.924	1.22	Exclusion PRS PheWAS	not significant
MGI	T2D	Diseases of white blood cells (288)	4886	36527	0.071	0.0158	6.92e-06	5.16	1.07	1.04	1.11	PRS PheWAS	phenome-wide
MGI	T2D	Diseases of white blood cells (288)	2479	26678	0.0342	0.0217	0.115	0.9377	1.03	0.992	1.08	Exclusion PRS PheWAS	not significant
MGI	T2D	Elevated white blood cell count (288.2)	4082	35079	0.0815	0.0171	1.99e-06	5.7	1.08	1.05	1.12	PRS PheWAS	phenome-wide
MGI	T2D	Elevated white blood cell count (288.2)	1982	25387	0.0387	0.0241	0.109	0.9643	1.04	0.991	1.09	Exclusion PRS PheWAS	not significant
MGI	T2D	Neurological disorders (292)	5733	38553	0.0656	0.0148	9.08e-06	5.042	1.07	1.04	1.1	PRS PheWAS	phenome-wide
MGI	T2D	Neurological disorders (292)	2983	28035	0.0236	0.0201	0.24	0.6203	1.02	0.984	1.06	Exclusion PRS PheWAS	not significant
MGI	T2D	Altered mental status (292.4)	2454	22725	0.107	0.022	1.3e-06	5.887	1.11	1.07	1.16	PRS PheWAS	phenome-wide
MGI	T2D	Altered mental status (292.4)	1034	15334	0.0111	0.0334	0.74	0.1307	1.01	0.947	1.08	Exclusion PRS PheWAS	not significant
MGI	T2D	Mood disorders (296)	15356	20858	0.0496	0.0113	1.08e-05	4.965	1.05	1.03	1.07	PRS PheWAS	phenome-wide
MGI	T2D	Mood disorders (296)	9500	16286	0.0156	0.0137	0.254	0.5943	1.02	0.989	1.04	Exclusion PRS PheWAS	not significant
MGI	T2D	Major depressive disorder (296.22)	13850	20853	0.0516	0.0116	9.11e-06	5.04	1.05	1.03	1.08	PRS PheWAS	phenome-wide
MGI	T2D	Major depressive disorder (296.22)	8572	16284	0.0148	0.0142	0.296	0.5293	1.01	0.987	1.04	Exclusion PRS PheWAS	not significant
MGI	T2D	Tobacco use disorder (318)	8622	34842	0.121	0.0125	4.47e-22	21.35	1.13	1.1	1.16	PRS PheWAS	phenome-wide
MGI	T2D	Tobacco use disorder (318)	5325	25283	0.115	0.0157	2.17e-13	12.66	1.12	1.09	1.16	Exclusion PRS PheWAS	phenome-wide
MGI	T2D	Sleep disorders (327)	14941	31602	0.0679	0.0104	7.88e-11	10.103	1.07	1.05	1.09	PRS PheWAS	phenome-wide
MGI	T2D	Sleep disorders (327)	7897	24756	0.00628	0.0135	0.642	0.1927	1.01	0.98	1.03	Exclusion PRS PheWAS	not significant
MGI	T2D	Sleep apnea (327.3)	10909	31304	0.0895	0.0118	2.6e-14	13.585	1.09	1.07	1.12	PRS PheWAS	phenome-wide
MGI	T2D	Sleep apnea (327.3)	5292	24470	0.021	0.0159	0.188	0.7262	1.02	0.99	1.05	Exclusion PRS PheWAS	not significant
MGI	T2D	Obstructive sleep apnea (327.32)	8744	30530	0.0881	0.0128	5.3e-12	11.276	1.09	1.07	1.12	PRS PheWAS	phenome-wide
MGI	T2D	Obstructive sleep apnea (327.32)	3974	23740	0.0137	0.0179	0.445	0.3513	1.01	0.979	1.05	Exclusion PRS PheWAS	not significant
MGI	T2D	Other peripheral nerve disorders (351)	7401	34460	0.0624	0.0134	3.22e-06	5.492	1.06	1.04	1.09	PRS PheWAS	phenome-wide
MGI	T2D	Other peripheral nerve disorders (351)	3717	25526	-0.00662	0.0183	0.717	0.1444	0.993	0.958	1.03	Exclusion PRS PheWAS	not significant
MGI	T2D	Inflammatory and toxic neuropathy (357)	3472	29956	0.0994	0.0187	1.06e-07	6.973	1.1	1.06	1.15	PRS PheWAS	phenome-wide
MGI	T2D	Inflammatory and toxic neuropathy (357)	1381	20510	-0.0367	0.0289	0.204	0.6914	0.964	0.911	1.02	Exclusion PRS PheWAS	not significant
MGI	T2D	Hypertension (401)	23317	23367	0.206	0.011	5.15e-78	77.288	1.23	1.2	1.26	PRS PheWAS	phenome-wide
MGI	T2D	Hypertension (401)	12666	20031	0.104	0.0132	3.84e-15	14.42	1.11	1.08	1.14	Exclusion PRS PheWAS	phenome-wide
MGI	T2D	Essential hypertension (401.1)	23158	23364	0.208	0.0111	1.57e-78	77.803	1.23	1.2	1.26	PRS PheWAS	phenome-wide
MGI	T2D	Essential hypertension (401.1)	12564	20029	0.106	0.0133	1.6e-15	14.79	1.11	1.08	1.14	Exclusion PRS PheWAS	phenome-wide
MGI	T2D	Hypertensive heart and/or renal disease (401.2)	3503	14616	0.284	0.0211	1.56e-41	40.807	1.33	1.28	1.39	PRS PheWAS	phenome-wide
MGI	T2D	Hypertensive heart and/or renal disease (401.2)	1152	12028	0.0776	0.0329	0.0183	1.737	1.08	1.01	1.15	Exclusion PRS PheWAS	nominal
MGI	T2D	Hypertensive heart disease (401.21)	893	6607	0.24	0.0375	1.67e-10	9.776	1.27	1.18	1.37	PRS PheWAS	phenome-wide
MGI	T2D	Hypertensive heart disease (401.21)	299	5275	0.066	0.061	0.279	0.5539	1.07	0.948	1.2	Exclusion PRS PheWAS	not significant
MGI	T2D	Hypertensive chronic kidney disease (401.22)	2584	13072	0.295	0.0236	4.41e-36	35.356	1.34	1.28	1.41	PRS PheWAS	phenome-wide
MGI	T2D	Hypertensive chronic kidney disease (401.22)	824	10655	0.0813	0.038	0.0324	1.489	1.08	1.01	1.17	Exclusion PRS PheWAS	nominal
MGI	T2D	Other hypertensive complications (401.3)	2679	15833	0.21	0.0224	5.45e-21	20.263	1.23	1.18	1.29	PRS PheWAS	phenome-wide
MGI	T2D	Other hypertensive complications (401.3)	1003	13149	0.052	0.0337	0.123	0.9109	1.05	0.986	1.13	Exclusion PRS PheWAS	not significant
MGI	T2D	Ischemic Heart Disease (411)	8807	30299	0.178	0.0134	2.33e-40	39.633	1.2	1.16	1.23	PRS PheWAS	phenome-wide
MGI	T2D	Ischemic Heart Disease (411)	4006	22214	0.094	0.0187	5.2e-07	6.284	1.1	1.06	1.14	Exclusion PRS PheWAS	phenome-wide
MGI	T2D	Unstable angina (intermediate coronary syndrome) (411.1)	937	8574	0.202	0.0357	1.57e-08	7.805	1.22	1.14	1.31	PRS PheWAS	phenome-wide
MGI	T2D	Unstable angina (intermediate coronary syndrome) (411.1)	239	5673	0.0654	0.0675	0.333	0.478	1.07	0.935	1.22	Exclusion PRS PheWAS	not significant
MGI	T2D	Myocardial infarction (411.2)	3594	21716	0.219	0.0192	3.79e-30	29.421	1.25	1.2	1.29	PRS PheWAS	phenome-wide
MGI	T2D	Myocardial infarction (411.2)	1544	15326	0.126	0.0282	8.06e-06	5.094	1.13	1.07	1.2	Exclusion PRS PheWAS	phenome-wide
MGI	T2D	Angina pectoris (411.3)	2485	18304	0.212	0.0225	4.39e-21	20.358	1.24	1.18	1.29	PRS PheWAS	phenome-wide
MGI	T2D	Angina pectoris (411.3)	897	12798	0.0882	0.0361	0.0144	1.84	1.09	1.02	1.17	Exclusion PRS PheWAS	nominal
MGI	T2D	Coronary atherosclerosis (411.4)	7555	27492	0.181	0.0144	2.5e-36	35.601	1.2	1.16	1.23	PRS PheWAS	phenome-wide
MGI	T2D	Coronary atherosclerosis (411.4)	3322	19842	0.0914	0.0205	8.01e-06	5.096	1.1	1.05	1.14	Exclusion PRS PheWAS	phenome-wide
MGI	T2D	Other chronic ischemic heart disease, unspecified (411.8)	6331	25741	0.212	0.0154	1.03e-42	41.989	1.24	1.2	1.27	PRS PheWAS	phenome-wide
MGI	T2D	Other chronic ischemic heart disease, unspecified (411.8)	2743	18446	0.121	0.0222	5.95e-08	7.225	1.13	1.08	1.18	Exclusion PRS PheWAS	phenome-wide
MGI	T2D	Other acute and subacute forms of ischemic heart disease (411.9)	442	4211	0.245	0.0518	2.3e-06	5.639	1.28	1.15	1.41	PRS PheWAS	phenome-wide
MGI	T2D	Other acute and subacute forms of ischemic heart disease (411.9)	147	2764	0.0276	0.0882	0.755	0.1223	1.03	0.865	1.22	Exclusion PRS PheWAS	not significant
MGI	T2D	Other forms of chronic heart disease (414)	3101	22616	0.101	0.0201	4.72e-07	6.326	1.11	1.06	1.15	PRS PheWAS	phenome-wide
MGI	T2D	Other forms of chronic heart disease (414)	1340	16098	0.0192	0.0296	0.517	0.2868	1.02	0.962	1.08	Exclusion PRS PheWAS	not significant
MGI	T2D	Nonspecific chest pain (418)	12650	33952	0.0576	0.011	1.42e-07	6.847	1.06	1.04	1.08	PRS PheWAS	phenome-wide
MGI	T2D	Nonspecific chest pain (418)	6644	26029	0.0226	0.0143	0.114	0.9415	1.02	0.995	1.05	Exclusion PRS PheWAS	not significant
MGI	T2D	Cardiac conduction disorders (426)	12327	25440	0.0727	0.0121	2.05e-09	8.689	1.08	1.05	1.1	PRS PheWAS	phenome-wide
MGI	T2D	Cardiac conduction disorders (426)	6234	20223	0.00369	0.0158	0.816	0.08839	1	0.973	1.04	Exclusion PRS PheWAS	not significant
MGI	T2D	Abnormal electrocardiogram [ECG] [EKG] (426.7)	10577	25186	0.0748	0.0127	3.73e-09	8.428	1.08	1.05	1.1	PRS PheWAS	phenome-wide
MGI	T2D	Abnormal electrocardiogram [ECG] [EKG] (426.7)	5169	19974	-0.00153	0.0169	0.928	0.03255	0.998	0.966	1.03	Exclusion PRS PheWAS	not significant
MGI	T2D	Tachycardia NOS (427.7)	5124	25531	0.0908	0.016	1.31e-08	7.884	1.1	1.06	1.13	PRS PheWAS	phenome-wide
MGI	T2D	Tachycardia NOS (427.7)	2643	20313	0.0226	0.0213	0.291	0.5367	1.02	0.981	1.07	Exclusion PRS PheWAS	not significant
MGI	T2D	Congestive heart failure; nonhypertensive (428)	4300	23663	0.138	0.0176	4.18e-15	14.379	1.15	1.11	1.19	PRS PheWAS	phenome-wide
MGI	T2D	Congestive heart failure; nonhypertensive (428)	1767	17346	0.00956	0.0263	0.716	0.1452	1.01	0.959	1.06	Exclusion PRS PheWAS	not significant
MGI	T2D	Congestive heart failure (CHF) NOS (428.1)	3756	22446	0.142	0.0186	2.13e-14	13.672	1.15	1.11	1.2	PRS PheWAS	phenome-wide
MGI	T2D	Congestive heart failure (CHF) NOS (428.1)	1524	16371	0.00781	0.028	0.78	0.1078	1.01	0.954	1.06	Exclusion PRS PheWAS	not significant
MGI	T2D	Heart failure NOS (428.2)	3701	21722	0.148	0.0188	3.71e-15	14.43	1.16	1.12	1.2	PRS PheWAS	phenome-wide
MGI	T2D	Heart failure NOS (428.2)	1484	15791	0.0302	0.0285	0.29	0.5379	1.03	0.975	1.09	Exclusion PRS PheWAS	not significant
MGI	T2D	Heart failure with reduced EF [Systolic or combined heart failure] (428.3)	1765	14476	0.143	0.026	4.45e-08	7.351	1.15	1.1	1.21	PRS PheWAS	phenome-wide
MGI	T2D	Heart failure with reduced EF [Systolic or combined heart failure] (428.3)	659	10227	0.0252	0.0414	0.542	0.2662	1.03	0.946	1.11	Exclusion PRS PheWAS	not significant
MGI	T2D	Heart failure with preserved EF [Diastolic heart failure] (428.4)	1648	13395	0.157	0.0272	7.78e-09	8.109	1.17	1.11	1.23	PRS PheWAS	phenome-wide
MGI	T2D	Heart failure with preserved EF [Diastolic heart failure] (428.4)	545	9334	-0.0245	0.0458	0.593	0.2269	0.976	0.892	1.07	Exclusion PRS PheWAS	not significant
MGI	T2D	Ill-defined descriptions and complications of heart disease (429)	12635	32504	0.0646	0.0112	7.14e-09	8.146	1.07	1.04	1.09	PRS PheWAS	phenome-wide
MGI	T2D	Ill-defined descriptions and complications of heart disease (429)	6684	25176	-0.000742	0.0145	0.959	0.0181	0.999	0.971	1.03	Exclusion PRS PheWAS	not significant
MGI	T2D	Abnormal function study of cardiovascular system (429.2)	6322	29232	0.0986	0.0148	2.73e-11	10.564	1.1	1.07	1.14	PRS PheWAS	phenome-wide
MGI	T2D	Abnormal function study of cardiovascular system (429.2)	2778	22086	-0.0102	0.0212	0.631	0.2	0.99	0.95	1.03	Exclusion PRS PheWAS	not significant
MGI	T2D	Symptoms involving cardiovascular system (429.3)	9650	32421	0.0551	0.0122	6.73e-06	5.172	1.06	1.03	1.08	PRS PheWAS	phenome-wide
MGI	T2D	Symptoms involving cardiovascular system (429.3)	5144	25095	-0.00307	0.016	0.848	0.07174	0.997	0.966	1.03	Exclusion PRS PheWAS	not significant
MGI	T2D	Cerebrovascular disease (433)	5463	32242	0.0974	0.0154	2.9e-10	9.537	1.1	1.07	1.14	PRS PheWAS	phenome-wide
MGI	T2D	Cerebrovascular disease (433)	2773	22211	0.05	0.0213	0.0189	1.723	1.05	1.01	1.1	Exclusion PRS PheWAS	nominal
MGI	T2D	Occlusion and stenosis of precerebral arteries (433.1)	1978	16212	0.115	0.0248	3.3e-06	5.482	1.12	1.07	1.18	PRS PheWAS	phenome-wide
MGI	T2D	Occlusion and stenosis of precerebral arteries (433.1)	863	10343	0.0684	0.0372	0.0657	1.183	1.07	0.996	1.15	Exclusion PRS PheWAS	not significant
MGI	T2D	Occlusion of cerebral arteries (433.2)	2437	21732	0.11	0.0221	6.71e-07	6.174	1.12	1.07	1.17	PRS PheWAS	phenome-wide
MGI	T2D	Occlusion of cerebral arteries (433.2)	1212	14295	0.0732	0.0311	0.0188	1.726	1.08	1.01	1.14	Exclusion PRS PheWAS	nominal
MGI	T2D	Cerebral artery occlusion, with cerebral infarction (433.21)	2357	21103	0.115	0.0225	2.93e-07	6.533	1.12	1.07	1.17	PRS PheWAS	phenome-wide
MGI	T2D	Cerebral artery occlusion, with cerebral infarction (433.21)	1170	13841	0.0806	0.0317	0.0112	1.952	1.08	1.02	1.15	Exclusion PRS PheWAS	nominal
MGI	T2D	Cerebral ischemia (433.3)	2780	22868	0.102	0.0209	1.05e-06	5.977	1.11	1.06	1.15	PRS PheWAS	phenome-wide
MGI	T2D	Cerebral ischemia (433.3)	1335	15126	0.0397	0.0299	0.185	0.7329	1.04	0.981	1.1	Exclusion PRS PheWAS	not significant
MGI	T2D	Transient cerebral ischemia (433.31)	2409	20762	0.114	0.0224	3.08e-07	6.511	1.12	1.07	1.17	PRS PheWAS	phenome-wide
MGI	T2D	Transient cerebral ischemia (433.31)	1160	13623	0.0594	0.032	0.0637	1.196	1.06	0.997	1.13	Exclusion PRS PheWAS	not significant
MGI	T2D	Atherosclerosis (440)	2477	19724	0.138	0.0222	5.59e-10	9.253	1.15	1.1	1.2	PRS PheWAS	phenome-wide
MGI	T2D	Atherosclerosis (440)	946	13345	0.049	0.0351	0.163	0.7877	1.05	0.98	1.13	Exclusion PRS PheWAS	not significant
MGI	T2D	Atherosclerosis of the extremities (440.2)	1516	13532	0.182	0.028	9.11e-11	10.041	1.2	1.14	1.27	PRS PheWAS	phenome-wide
MGI	T2D	Atherosclerosis of the extremities (440.2)	489	8910	0.0836	0.0482	0.0831	1.08	1.09	0.989	1.19	Exclusion PRS PheWAS	not significant
MGI	T2D	Atherosclerosis of native arteries of the extremities with intermittent claudication (440.22)	1040	9647	0.171	0.0337	4.01e-07	6.397	1.19	1.11	1.27	PRS PheWAS	phenome-wide
MGI	T2D	Atherosclerosis of native arteries of the extremities with intermittent claudication (440.22)	325	6200	0.0885	0.0591	0.134	0.8725	1.09	0.973	1.23	Exclusion PRS PheWAS	not significant
MGI	T2D	Peripheral vascular disease (443)	3086	24814	0.0968	0.0199	1.13e-06	5.947	1.1	1.06	1.15	PRS PheWAS	phenome-wide
MGI	T2D	Peripheral vascular disease (443)	1363	17169	0.00838	0.0292	0.774	0.1111	1.01	0.952	1.07	Exclusion PRS PheWAS	not significant
MGI	T2D	Peripheral angiopathy in diseases classified elsewhere (443.7)	220	2087	0.317	0.0746	2.2e-05	4.658	1.37	1.19	1.59	PRS PheWAS	phenome-wide
MGI	T2D	Peripheral angiopathy in diseases classified elsewhere (443.7)	1	1061	0.723	0.5	0.148	0.8284	2.06	0.773	5.49	Exclusion PRS PheWAS	not significant
MGI	T2D	Other specified peripheral vascular diseases (443.8)	2557	21985	0.109	0.0217	5.91e-07	6.229	1.11	1.07	1.16	PRS PheWAS	phenome-wide
MGI	T2D	Other specified peripheral vascular diseases (443.8)	1167	15042	0.0182	0.0316	0.565	0.2478	1.02	0.957	1.08	Exclusion PRS PheWAS	not significant
MGI	T2D	Peripheral vascular disease, unspecified (443.9)	2341	18862	0.166	0.0229	3.78e-13	12.423	1.18	1.13	1.24	PRS PheWAS	phenome-wide
MGI	T2D	Peripheral vascular disease, unspecified (443.9)	877	12607	0.0917	0.0365	0.0119	1.924	1.1	1.02	1.18	Exclusion PRS PheWAS	nominal
MGI	T2D	Encounter for long-term (current) use of anticoagulants, antithrombotics, aspirin (457)	2095	15309	0.106	0.0243	1.3e-05	4.885	1.11	1.06	1.17	PRS PheWAS	phenome-wide
MGI	T2D	Encounter for long-term (current) use of anticoagulants, antithrombotics, aspirin (457)	974	10718	0.002	0.0349	0.954	0.0203	1	0.936	1.07	Exclusion PRS PheWAS	not significant
MGI	T2D	Asthma (495)	8671	33569	0.0714	0.0126	1.45e-08	7.839	1.07	1.05	1.1	PRS PheWAS	phenome-wide
MGI	T2D	Asthma (495)	5455	24721	0.0476	0.0156	0.00223	2.652	1.05	1.02	1.08	Exclusion PRS PheWAS	nominal
MGI	T2D	Chronic airway obstruction (496)	5343	28343	0.0865	0.0156	3.25e-08	7.488	1.09	1.06	1.12	PRS PheWAS	phenome-wide
MGI	T2D	Chronic airway obstruction (496)	2900	20103	0.0681	0.0209	0.00111	2.956	1.07	1.03	1.12	Exclusion PRS PheWAS	nominal
MGI	T2D	Chronic bronchitis (496.2)	4128	26624	0.11	0.0174	2.69e-10	9.57	1.12	1.08	1.16	PRS PheWAS	phenome-wide
MGI	T2D	Chronic bronchitis (496.2)	2162	18714	0.0714	0.0237	0.00265	2.577	1.07	1.03	1.13	Exclusion PRS PheWAS	nominal
MGI	T2D	Obstructive chronic bronchitis (496.21)	3747	25467	0.112	0.0182	7.24e-10	9.14	1.12	1.08	1.16	PRS PheWAS	phenome-wide
MGI	T2D	Obstructive chronic bronchitis (496.21)	1951	17727	0.073	0.0249	0.0034	2.468	1.08	1.02	1.13	Exclusion PRS PheWAS	nominal
MGI	T2D	Pulmonary congestion and hypostasis (503)	835	8243	0.163	0.0373	1.31e-05	4.881	1.18	1.09	1.27	PRS PheWAS	phenome-wide
MGI	T2D	Pulmonary congestion and hypostasis (503)	303	5388	0.0556	0.0606	0.359	0.4444	1.06	0.939	1.19	Exclusion PRS PheWAS	not significant
MGI	T2D	Respiratory failure, insufficiency, arrest (509)	4032	29477	0.0748	0.0174	1.82e-05	4.739	1.08	1.04	1.12	PRS PheWAS	phenome-wide
MGI	T2D	Respiratory failure, insufficiency, arrest (509)	1843	20861	0.0199	0.0253	0.431	0.3658	1.02	0.971	1.07	Exclusion PRS PheWAS	not significant
MGI	T2D	Respiratory failure (509.1)	1937	18949	0.109	0.0246	9.67e-06	5.015	1.11	1.06	1.17	PRS PheWAS	phenome-wide
MGI	T2D	Respiratory failure (509.1)	798	12868	0.0521	0.0377	0.167	0.777	1.05	0.978	1.13	Exclusion PRS PheWAS	not significant
MGI	T2D	Diseases of hard tissues of teeth (521)	898	8954	0.159	0.0361	1.15e-05	4.941	1.17	1.09	1.26	PRS PheWAS	phenome-wide
MGI	T2D	Diseases of hard tissues of teeth (521)	541	6388	0.14	0.0463	0.00241	2.617	1.15	1.05	1.26	Exclusion PRS PheWAS	nominal
MGI	T2D	Dental caries (521.1)	837	8349	0.175	0.0376	3.24e-06	5.489	1.19	1.11	1.28	PRS PheWAS	phenome-wide
MGI	T2D	Dental caries (521.1)	501	5946	0.146	0.0482	0.00251	2.6	1.16	1.05	1.27	Exclusion PRS PheWAS	nominal
MGI	T2D	Diseases of pulp and periapical tissues (522)	535	5340	0.213	0.047	5.92e-06	5.227	1.24	1.13	1.36	PRS PheWAS	phenome-wide
MGI	T2D	Diseases of pulp and periapical tissues (522)	293	3805	0.17	0.0627	0.00679	2.168	1.18	1.05	1.34	Exclusion PRS PheWAS	nominal
MGI	T2D	Periapical abscess (522.5)	459	4583	0.246	0.0514	1.63e-06	5.788	1.28	1.16	1.42	PRS PheWAS	phenome-wide
MGI	T2D	Periapical abscess (522.5)	241	3265	0.2	0.0697	0.00405	2.392	1.22	1.07	1.4	Exclusion PRS PheWAS	nominal
MGI	T2D	Other diseases of the teeth and supporting structures (525)	1039	10382	0.149	0.0334	8.2e-06	5.086	1.16	1.09	1.24	PRS PheWAS	phenome-wide
MGI	T2D	Other diseases of the teeth and supporting structures (525)	635	7501	0.131	0.0426	0.00212	2.673	1.14	1.05	1.24	Exclusion PRS PheWAS	nominal
MGI	T2D	Diseases of esophagus (530)	17081	27931	0.0676	0.0103	5.13e-11	10.29	1.07	1.05	1.09	PRS PheWAS	phenome-wide
MGI	T2D	Diseases of esophagus (530)	10091	21482	0.0309	0.0128	0.0155	1.809	1.03	1.01	1.06	Exclusion PRS PheWAS	nominal
MGI	T2D	Esophagitis, GERD and related diseases (530.1)	16572	27931	0.0675	0.0104	7.82e-11	10.107	1.07	1.05	1.09	PRS PheWAS	phenome-wide
MGI	T2D	Esophagitis, GERD and related diseases (530.1)	9754	21482	0.0308	0.0129	0.017	1.77	1.03	1.01	1.06	Exclusion PRS PheWAS	nominal
MGI	T2D	GERD (530.11)	16143	27929	0.0685	0.0105	5.91e-11	10.228	1.07	1.05	1.09	PRS PheWAS	phenome-wide
MGI	T2D	GERD (530.11)	9498	21481	0.0326	0.013	0.0123	1.91	1.03	1.01	1.06	Exclusion PRS PheWAS	nominal
MGI	T2D	Gastroparesis (536.3)	706	6901	0.176	0.0407	1.52e-05	4.817	1.19	1.1	1.29	PRS PheWAS	phenome-wide
MGI	T2D	Gastroparesis (536.3)	239	4337	0.108	0.0689	0.116	0.9364	1.11	0.974	1.28	Exclusion PRS PheWAS	not significant
MGI	T2D	Other disorders of stomach and duodenum (537)	3183	30048	0.0858	0.0193	8.36e-06	5.078	1.09	1.05	1.13	PRS PheWAS	phenome-wide
MGI	T2D	Other disorders of stomach and duodenum (537)	1483	21096	0.0475	0.0278	0.0872	1.059	1.05	0.993	1.11	Exclusion PRS PheWAS	not significant
MGI	T2D	Bariatric surgery (539)	1509	15074	0.129	0.028	3.75e-06	5.426	1.14	1.08	1.2	PRS PheWAS	phenome-wide
MGI	T2D	Bariatric surgery (539)	722	10613	0.0574	0.0398	0.149	0.8272	1.06	0.98	1.14	Exclusion PRS PheWAS	not significant
MGI	T2D	Chronic liver disease and cirrhosis (571)	4610	32562	0.128	0.0163	4.83e-15	14.316	1.14	1.1	1.17	PRS PheWAS	phenome-wide
MGI	T2D	Chronic liver disease and cirrhosis (571)	2107	24131	0.0521	0.0235	0.0267	1.573	1.05	1.01	1.1	Exclusion PRS PheWAS	nominal
MGI	T2D	Other chronic nonalcoholic liver disease (571.5)	4342	32234	0.13	0.0168	8.76e-15	14.058	1.14	1.1	1.18	PRS PheWAS	phenome-wide
MGI	T2D	Other chronic nonalcoholic liver disease (571.5)	1977	23847	0.0466	0.0242	0.0542	1.266	1.05	0.999	1.1	Exclusion PRS PheWAS	not significant
MGI	T2D	Cirrhosis of liver without mention of alcohol (571.51)	1018	10095	0.168	0.034	7.2e-07	6.143	1.18	1.11	1.26	PRS PheWAS	phenome-wide
MGI	T2D	Cirrhosis of liver without mention of alcohol (571.51)	410	7021	0.097	0.0523	0.0635	1.197	1.1	0.995	1.22	Exclusion PRS PheWAS	not significant
MGI	T2D	Ascites (non malignant) (572)	2278	22675	0.117	0.0227	2.48e-07	6.606	1.12	1.08	1.18	PRS PheWAS	phenome-wide
MGI	T2D	Ascites (non malignant) (572)	1200	16445	0.0526	0.031	0.0899	1.046	1.05	0.992	1.12	Exclusion PRS PheWAS	not significant
MGI	T2D	Other disorders of liver (573)	5599	33620	0.0802	0.015	9.36e-08	7.029	1.08	1.05	1.12	PRS PheWAS	phenome-wide
MGI	T2D	Other disorders of liver (573)	2848	25043	0.0113	0.0206	0.582	0.2354	1.01	0.971	1.05	Exclusion PRS PheWAS	not significant
MGI	T2D	Abnormal results of function study of liver (573.7)	3018	27774	0.0874	0.0199	1.06e-05	4.976	1.09	1.05	1.13	PRS PheWAS	phenome-wide
MGI	T2D	Abnormal results of function study of liver (573.7)	1307	20146	0.0549	0.0295	0.0627	1.203	1.06	0.997	1.12	Exclusion PRS PheWAS	not significant
MGI	T2D	Abnormal serum enzyme levels (573.9)	4679	33866	0.0817	0.0162	4.71e-07	6.327	1.09	1.05	1.12	PRS PheWAS	phenome-wide
MGI	T2D	Abnormal serum enzyme levels (573.9)	2228	25295	0.026	0.0229	0.256	0.592	1.03	0.981	1.07	Exclusion PRS PheWAS	not significant
MGI	T2D	Diseases of pancreas (577)	2225	22106	0.122	0.023	1.21e-07	6.918	1.13	1.08	1.18	PRS PheWAS	phenome-wide
MGI	T2D	Diseases of pancreas (577)	1059	14571	0.0681	0.0331	0.0398	1.4	1.07	1	1.14	Exclusion PRS PheWAS	nominal
MGI	T2D	Acute pancreatitis (577.1)	1212	12110	0.155	0.031	5.58e-07	6.254	1.17	1.1	1.24	PRS PheWAS	phenome-wide
MGI	T2D	Acute pancreatitis (577.1)	565	8034	0.109	0.0454	0.0161	1.794	1.12	1.02	1.22	Exclusion PRS PheWAS	nominal
MGI	T2D	Chronic pancreatitis (577.2)	495	4950	0.264	0.0487	5.75e-08	7.24	1.3	1.18	1.43	PRS PheWAS	phenome-wide
MGI	T2D	Chronic pancreatitis (577.2)	191	3314	0.185	0.0767	0.0158	1.803	1.2	1.04	1.4	Exclusion PRS PheWAS	nominal
MGI	T2D	Nephritis; nephrosis; renal sclerosis (580)	1881	15516	0.257	0.0257	1.61e-23	22.792	1.29	1.23	1.36	PRS PheWAS	phenome-wide
MGI	T2D	Nephritis; nephrosis; renal sclerosis (580)	496	11053	0.059	0.047	0.209	0.679	1.06	0.967	1.16	Exclusion PRS PheWAS	not significant
MGI	T2D	Nephrotic syndrome without mention of glomerulonephritis (580.2)	221	2193	0.312	0.0721	1.55e-05	4.809	1.37	1.19	1.58	PRS PheWAS	phenome-wide
MGI	T2D	Nephrotic syndrome without mention of glomerulonephritis (580.2)	91	1523	0.216	0.107	0.0438	1.358	1.24	1.01	1.53	Exclusion PRS PheWAS	nominal
MGI	T2D	Nephritis and nephropathy without mention of glomerulonephritis (580.3)	1502	11930	0.295	0.029	2.69e-24	23.57	1.34	1.27	1.42	PRS PheWAS	phenome-wide
MGI	T2D	Nephritis and nephropathy without mention of glomerulonephritis (580.3)	307	8367	0.0799	0.0591	0.176	0.7533	1.08	0.965	1.22	Exclusion PRS PheWAS	not significant
MGI	T2D	Nephritis and nephropathy in diseases classified elsewhere (580.31)	992	7228	0.408	0.0365	5.83e-29	28.234	1.5	1.4	1.62	PRS PheWAS	phenome-wide
MGI	T2D	Nephritis and nephropathy in diseases classified elsewhere (580.31)	57	4718	-0.0408	0.132	0.757	0.1207	0.96	0.741	1.24	Exclusion PRS PheWAS	not significant
MGI	T2D	Renal failure (585)	7470	32340	0.14	0.0138	3.06e-24	23.514	1.15	1.12	1.18	PRS PheWAS	phenome-wide
MGI	T2D	Renal failure (585)	3175	24516	0.0326	0.02	0.103	0.9888	1.03	0.993	1.07	Exclusion PRS PheWAS	not significant
MGI	T2D	Acute renal failure (585.1)	4265	27230	0.158	0.0174	1.12e-19	18.949	1.17	1.13	1.21	PRS PheWAS	phenome-wide
MGI	T2D	Acute renal failure (585.1)	1661	20086	0.0286	0.0267	0.284	0.5463	1.03	0.977	1.08	Exclusion PRS PheWAS	not significant
MGI	T2D	Renal failure NOS (585.2)	832	8162	0.16	0.0382	2.82e-05	4.55	1.17	1.09	1.26	PRS PheWAS	phenome-wide
MGI	T2D	Renal failure NOS (585.2)	262	5677	0.0135	0.0661	0.838	0.07665	1.01	0.89	1.15	Exclusion PRS PheWAS	not significant
MGI	T2D	Chronic renal failure [CKD] (585.3)	5580	29470	0.157	0.0156	8.17e-24	23.088	1.17	1.13	1.21	PRS PheWAS	phenome-wide
MGI	T2D	Chronic renal failure [CKD] (585.3)	2219	21907	0.0328	0.0235	0.162	0.7894	1.03	0.987	1.08	Exclusion PRS PheWAS	not significant
MGI	T2D	Renal dialysis (585.31)	747	7423	0.225	0.04	2.04e-08	7.691	1.25	1.16	1.35	PRS PheWAS	phenome-wide
MGI	T2D	Renal dialysis (585.31)	204	5276	-0.029	0.0732	0.692	0.1601	0.971	0.842	1.12	Exclusion PRS PheWAS	not significant
MGI	T2D	End stage renal disease (585.32)	1007	9783	0.252	0.0344	2.65e-13	12.577	1.29	1.2	1.38	PRS PheWAS	phenome-wide
MGI	T2D	End stage renal disease (585.32)	276	6979	-0.0231	0.0633	0.714	0.146	0.977	0.863	1.11	Exclusion PRS PheWAS	not significant
MGI	T2D	Chronic Kidney Disease, Stage III (585.33)	3209	21312	0.178	0.0201	9.87e-19	18.006	1.19	1.15	1.24	PRS PheWAS	phenome-wide
MGI	T2D	Chronic Kidney Disease, Stage III (585.33)	1050	15055	0.0145	0.0337	0.666	0.1764	1.01	0.95	1.08	Exclusion PRS PheWAS	not significant
MGI	T2D	Chronic Kidney Disease, Stage IV (585.34)	977	9190	0.235	0.0348	1.53e-11	10.814	1.26	1.18	1.35	PRS PheWAS	phenome-wide
MGI	T2D	Chronic Kidney Disease, Stage IV (585.34)	253	6379	-0.046	0.0664	0.488	0.3112	0.955	0.839	1.09	Exclusion PRS PheWAS	not significant
MGI	T2D	Chronic kidney disease, Stage I or II (585.4)	1227	11191	0.196	0.0315	4.69e-10	9.329	1.22	1.14	1.29	PRS PheWAS	phenome-wide
MGI	T2D	Chronic kidney disease, Stage I or II (585.4)	372	7671	0.0236	0.0554	0.671	0.1734	1.02	0.918	1.14	Exclusion PRS PheWAS	not significant
MGI	T2D	Other disorders of the kidney and ureters (586)	7628	34189	0.0932	0.0134	3.95e-12	11.403	1.1	1.07	1.13	PRS PheWAS	phenome-wide
MGI	T2D	Other disorders of the kidney and ureters (586)	3838	26229	0.0107	0.0181	0.556	0.255	1.01	0.975	1.05	Exclusion PRS PheWAS	not significant
MGI	T2D	Kidney replaced by transpant (587)	819	8134	0.179	0.0381	2.68e-06	5.571	1.2	1.11	1.29	PRS PheWAS	phenome-wide
MGI	T2D	Kidney replaced by transpant (587)	251	5856	-0.00336	0.0666	0.96	0.01785	0.997	0.875	1.14	Exclusion PRS PheWAS	not significant
MGI	T2D	Disorders resulting from impaired renal function (588)	976	9389	0.224	0.0352	1.75e-10	9.757	1.25	1.17	1.34	PRS PheWAS	phenome-wide
MGI	T2D	Disorders resulting from impaired renal function (588)	261	6550	0.0404	0.065	0.534	0.2724	1.04	0.917	1.18	Exclusion PRS PheWAS	not significant
MGI	T2D	Secondary hyperparathyroidism (of renal origin) (588.2)	755	7275	0.251	0.0399	3.33e-10	9.477	1.29	1.19	1.39	PRS PheWAS	phenome-wide
MGI	T2D	Secondary hyperparathyroidism (of renal origin) (588.2)	194	4977	0.0812	0.0751	0.28	0.5536	1.08	0.936	1.26	Exclusion PRS PheWAS	not significant
MGI	T2D	Urinary calculus (594)	6707	38209	0.0627	0.0137	5.02e-06	5.299	1.06	1.04	1.09	PRS PheWAS	phenome-wide
MGI	T2D	Urinary calculus (594)	3993	27369	0.0443	0.0176	0.0117	1.933	1.05	1.01	1.08	Exclusion PRS PheWAS	nominal
MGI	T2D	Calculus of kidney (594.1)	6273	38051	0.06	0.0141	2.18e-05	4.661	1.06	1.03	1.09	PRS PheWAS	phenome-wide
MGI	T2D	Calculus of kidney (594.1)	3707	27236	0.0434	0.0181	0.0169	1.773	1.04	1.01	1.08	Exclusion PRS PheWAS	nominal
MGI	T2D	Diabetes or abnormal glucose tolerance complicating pregnancy (649.1)	649	5687	0.289	0.0428	1.5e-11	10.824	1.33	1.23	1.45	PRS PheWAS	phenome-wide
MGI	T2D	Diabetes or abnormal glucose tolerance complicating pregnancy (649.1)	193	4183	0.283	0.0753	0.000173	3.763	1.33	1.14	1.54	Exclusion PRS PheWAS	nominal
MGI	T2D	Superficial cellulitis and abscess (681)	6500	38394	0.0737	0.014	1.33e-07	6.876	1.08	1.05	1.11	PRS PheWAS	phenome-wide
MGI	T2D	Superficial cellulitis and abscess (681)	3234	28346	0.0143	0.0192	0.456	0.3415	1.01	0.977	1.05	Exclusion PRS PheWAS	not significant
MGI	T2D	Other local infections of skin and subcutaneous tissue (686)	2257	21750	0.114	0.0229	5.77e-07	6.239	1.12	1.07	1.17	PRS PheWAS	phenome-wide
MGI	T2D	Other local infections of skin and subcutaneous tissue (686)	1124	15388	0.03	0.0318	0.345	0.4624	1.03	0.968	1.1	Exclusion PRS PheWAS	not significant
MGI	T2D	Erythematosquamous dermatosis (690)	5184	31581	-0.076	0.0157	1.37e-06	5.864	0.927	0.899	0.956	PRS PheWAS	phenome-wide
MGI	T2D	Erythematosquamous dermatosis (690)	2605	22479	-0.118	0.0217	5.48e-08	7.261	0.889	0.852	0.928	Exclusion PRS PheWAS	phenome-wide
MGI	T2D	Seborrheic dermatitis (690.1)	5174	31553	-0.075	0.0158	1.93e-06	5.714	0.928	0.9	0.957	PRS PheWAS	phenome-wide
MGI	T2D	Seborrheic dermatitis (690.1)	2598	22450	-0.117	0.0217	6.83e-08	7.166	0.89	0.853	0.928	Exclusion PRS PheWAS	phenome-wide
MGI	T2D	Other dyschromia (694.2)	1674	16183	-0.112	0.0266	2.67e-05	4.574	0.894	0.849	0.942	PRS PheWAS	phenome-wide
MGI	T2D	Other dyschromia (694.2)	927	11284	-0.142	0.0355	6.71e-05	4.173	0.868	0.81	0.931	Exclusion PRS PheWAS	nominal
MGI	T2D	Degenerative skin conditions and other dermatoses (702)	6956	29525	-0.0789	0.0142	2.87e-08	7.541	0.924	0.899	0.95	PRS PheWAS	phenome-wide
MGI	T2D	Degenerative skin conditions and other dermatoses (702)	3530	21403	-0.111	0.0192	7.44e-09	8.129	0.895	0.862	0.929	Exclusion PRS PheWAS	phenome-wide
MGI	T2D	Actinic keratosis (702.1)	4171	26529	-0.0931	0.0176	1.19e-07	6.924	0.911	0.88	0.943	PRS PheWAS	phenome-wide
MGI	T2D	Actinic keratosis (702.1)	2066	17994	-0.128	0.0245	1.65e-07	6.783	0.88	0.838	0.923	Exclusion PRS PheWAS	phenome-wide
MGI	T2D	Seborrheic keratosis (702.2)	5480	31552	-0.0922	0.0154	2.39e-09	8.622	0.912	0.885	0.94	PRS PheWAS	phenome-wide
MGI	T2D	Seborrheic keratosis (702.2)	2719	21990	-0.132	0.0214	7.5e-10	9.125	0.877	0.841	0.914	Exclusion PRS PheWAS	phenome-wide
MGI	T2D	Chronic ulcer of skin (707)	2871	26816	0.0949	0.0204	3.15e-06	5.502	1.1	1.06	1.14	PRS PheWAS	phenome-wide
MGI	T2D	Chronic ulcer of skin (707)	1239	18029	-0.00835	0.0305	0.784	0.1056	0.992	0.934	1.05	Exclusion PRS PheWAS	not significant
MGI	T2D	Chronic ulcer of leg or foot (707.2)	1108	9992	0.209	0.0329	2.39e-10	9.622	1.23	1.15	1.31	PRS PheWAS	phenome-wide
MGI	T2D	Chronic ulcer of leg or foot (707.2)	255	6078	-0.0316	0.0664	0.634	0.1977	0.969	0.851	1.1	Exclusion PRS PheWAS	not significant
MGI	T2D	Osteomyelitis, periostitis, and other infections involving bone (710)	1254	12103	0.157	0.0304	2.57e-07	6.59	1.17	1.1	1.24	PRS PheWAS	phenome-wide
MGI	T2D	Osteomyelitis, periostitis, and other infections involving bone (710)	587	8459	0.0293	0.0441	0.506	0.2957	1.03	0.944	1.12	Exclusion PRS PheWAS	not significant
MGI	T2D	Osteomyelitis (710.1)	1203	11636	0.176	0.0312	1.72e-08	7.765	1.19	1.12	1.27	PRS PheWAS	phenome-wide
MGI	T2D	Osteomyelitis (710.1)	547	8120	0.0429	0.0458	0.348	0.4579	1.04	0.954	1.14	Exclusion PRS PheWAS	not significant
MGI	T2D	Acute osteomyelitis (710.11)	590	5708	0.193	0.0439	1.08e-05	4.968	1.21	1.11	1.32	PRS PheWAS	phenome-wide
MGI	T2D	Acute osteomyelitis (710.11)	214	3798	-0.00214	0.0723	0.976	0.01039	0.998	0.866	1.15	Exclusion PRS PheWAS	not significant
MGI	T2D	Chronic osteomyelitis (710.12)	531	5163	0.215	0.0464	3.63e-06	5.44	1.24	1.13	1.36	PRS PheWAS	phenome-wide
MGI	T2D	Chronic osteomyelitis (710.12)	213	3429	-0.0196	0.073	0.789	0.1031	0.981	0.85	1.13	Exclusion PRS PheWAS	not significant
MGI	T2D	Unspecified osteomyelitis (710.19)	1153	11149	0.172	0.0319	6.33e-08	7.198	1.19	1.12	1.26	PRS PheWAS	phenome-wide
MGI	T2D	Unspecified osteomyelitis (710.19)	520	7764	0.0408	0.047	0.386	0.4134	1.04	0.95	1.14	Exclusion PRS PheWAS	not significant
MGI	T2D	Abdominal pain (785)	16458	30297	0.0458	0.0101	6.29e-06	5.201	1.05	1.03	1.07	PRS PheWAS	phenome-wide
MGI	T2D	Abdominal pain (785)	9843	22927	0.0219	0.0126	0.082	1.086	1.02	0.997	1.05	Exclusion PRS PheWAS	not significant
MGI	T2D	Nausea and vomiting (789)	10568	36098	0.0492	0.0116	2.18e-05	4.661	1.05	1.03	1.07	PRS PheWAS	phenome-wide
MGI	T2D	Nausea and vomiting (789)	6355	26360	0.0289	0.0146	0.0479	1.32	1.03	1	1.06	Exclusion PRS PheWAS	nominal
MGI	T2D	Elevated prostate specific antigen [PSA] (796)	2125	9930	-0.109	0.0254	1.75e-05	4.757	0.897	0.853	0.942	PRS PheWAS	phenome-wide
MGI	T2D	Elevated prostate specific antigen [PSA] (796)	1286	6449	-0.111	0.0326	0.000625	3.204	0.895	0.839	0.954	Exclusion PRS PheWAS	nominal
MGI	T2D	Complications of transplants and reattached limbs (851)	2982	27545	0.0931	0.02	3.16e-06	5.501	1.1	1.06	1.14	PRS PheWAS	phenome-wide
MGI	T2D	Complications of transplants and reattached limbs (851)	1535	19509	0.037	0.0275	0.179	0.7473	1.04	0.983	1.1	Exclusion PRS PheWAS	not significant
MGI	T2D	Complications of cardiac/vascular device, implant, and graft (854)	1985	19675	0.126	0.0242	2.1e-07	6.678	1.13	1.08	1.19	PRS PheWAS	phenome-wide
MGI	T2D	Complications of cardiac/vascular device, implant, and graft (854)	916	13564	0.048	0.0353	0.173	0.761	1.05	0.979	1.12	Exclusion PRS PheWAS	not significant
MGI	T2D	Posttraumatic wound infection not elsewhere classified (876)	802	8003	0.186	0.0385	1.35e-06	5.869	1.2	1.12	1.3	PRS PheWAS	phenome-wide
MGI	T2D	Posttraumatic wound infection not elsewhere classified (876)	381	5509	0.0824	0.0548	0.132	0.878	1.09	0.975	1.21	Exclusion PRS PheWAS	not significant
MGI	T2D	Sepsis and SIRS (994)	2192	21710	0.114	0.0232	9.34e-07	6.03	1.12	1.07	1.17	PRS PheWAS	phenome-wide
MGI	T2D	Sepsis and SIRS (994)	973	14421	0.0389	0.0345	0.259	0.5867	1.04	0.972	1.11	Exclusion PRS PheWAS	not significant
MGI	T2D	Sepsis (994.2)	2086	20666	0.117	0.0238	9.11e-07	6.04	1.12	1.07	1.18	PRS PheWAS	phenome-wide
MGI	T2D	Sepsis (994.2)	920	13676	0.0436	0.0355	0.22	0.6579	1.04	0.974	1.12	Exclusion PRS PheWAS	not significant
MGI	apnoea	Diabetes mellitus (250)	13947	31815	0.0524	0.0111	2.12e-06	5.674	1.05	1.03	1.08	PRS PheWAS	phenome-wide
MGI	apnoea	Diabetes mellitus (250)	6846	23921	0.0242	0.015	0.107	0.9712	1.02	0.995	1.06	Exclusion PRS PheWAS	not significant
MGI	apnoea	Type 2 diabetes (250.2)	9843	29688	0.0725	0.0129	1.84e-08	7.736	1.08	1.05	1.1	PRS PheWAS	phenome-wide
MGI	apnoea	Type 2 diabetes (250.2)	4852	22097	0.0359	0.0176	0.0418	1.378	1.04	1	1.07	Exclusion PRS PheWAS	nominal
MGI	apnoea	Type 2 diabetes with neurological manifestations (250.24)	2557	16502	0.147	0.0251	4.79e-09	8.319	1.16	1.1	1.22	PRS PheWAS	phenome-wide
MGI	apnoea	Type 2 diabetes with neurological manifestations (250.24)	876	11960	0.0936	0.0419	0.0257	1.591	1.1	1.01	1.19	Exclusion PRS PheWAS	nominal
MGI	apnoea	Insulin pump user (250.3)	3496	20809	0.121	0.0221	4.7e-08	7.328	1.13	1.08	1.18	PRS PheWAS	phenome-wide
MGI	apnoea	Insulin pump user (250.3)	1582	15216	0.0538	0.0336	0.11	0.96	1.06	0.988	1.13	Exclusion PRS PheWAS	not significant
MGI	apnoea	Polyneuropathy in diabetes (250.6)	2132	13390	0.154	0.0281	4.55e-08	7.342	1.17	1.1	1.23	PRS PheWAS	phenome-wide
MGI	apnoea	Polyneuropathy in diabetes (250.6)	752	9699	0.123	0.0465	0.00809	2.092	1.13	1.03	1.24	Exclusion PRS PheWAS	nominal
MGI	apnoea	Overweight, obesity and other hyperalimentation (278)	19419	27331	0.0719	0.00958	6.34e-14	13.2	1.07	1.05	1.09	PRS PheWAS	phenome-wide
MGI	apnoea	Overweight, obesity and other hyperalimentation (278)	10021	21607	0.0439	0.0123	0.000351	3.454	1.04	1.02	1.07	Exclusion PRS PheWAS	nominal
MGI	apnoea	Obesity (278.1)	17129	27321	0.0784	0.00997	3.65e-15	14.44	1.08	1.06	1.1	PRS PheWAS	phenome-wide
MGI	apnoea	Obesity (278.1)	8626	21598	0.0471	0.013	0.000287	3.542	1.05	1.02	1.08	Exclusion PRS PheWAS	nominal
MGI	apnoea	Morbid obesity (278.11)	8280	27172	0.0952	0.0129	1.52e-13	12.82	1.1	1.07	1.13	PRS PheWAS	phenome-wide
MGI	apnoea	Morbid obesity (278.11)	3414	21481	0.0569	0.0188	0.0025	2.602	1.06	1.02	1.1	Exclusion PRS PheWAS	nominal
MGI	apnoea	Sleep disorders (327)	14941	31602	0.0741	0.0102	3.3e-13	12.48	1.08	1.06	1.1	PRS PheWAS	phenome-wide
MGI	apnoea	Sleep disorders (327)	0	31602	-0.463	0.4	0.248	0.6061	0.63	0.287	1.38	Exclusion PRS PheWAS	not significant
MGI	apnoea	Sleep apnea (327.3)	10909	31304	0.103	0.0114	2.2e-19	18.66	1.11	1.08	1.13	PRS PheWAS	phenome-wide
MGI	apnoea	Sleep apnea (327.3)	0	31304	-0.45	0.401	0.262	0.5823	0.638	0.291	1.4	Exclusion PRS PheWAS	not significant
MGI	apnoea	Obstructive sleep apnea (327.32)	8744	30530	0.113	0.0125	9.42e-20	19.03	1.12	1.09	1.15	PRS PheWAS	phenome-wide
MGI	apnoea	Obstructive sleep apnea (327.32)	0	30530	-0.458	0.4	0.253	0.5974	0.633	0.289	1.39	Exclusion PRS PheWAS	not significant
MGI	apnoea	Hypertension (401)	23317	23367	0.0568	0.0106	9.58e-08	7.019	1.06	1.04	1.08	PRS PheWAS	phenome-wide
MGI	apnoea	Hypertension (401)	13289	18287	0.0405	0.0131	0.00206	2.686	1.04	1.01	1.07	Exclusion PRS PheWAS	nominal
MGI	apnoea	Essential hypertension (401.1)	23158	23364	0.0575	0.0107	7.39e-08	7.131	1.06	1.04	1.08	PRS PheWAS	phenome-wide
MGI	apnoea	Essential hypertension (401.1)	13183	18284	0.0419	0.0132	0.00148	2.831	1.04	1.02	1.07	Exclusion PRS PheWAS	nominal
MGI	apnoea	Shortness of breath (512.7)	10034	28081	0.0596	0.012	6.61e-07	6.18	1.06	1.04	1.09	PRS PheWAS	phenome-wide
MGI	apnoea	Shortness of breath (512.7)	4264	22565	0.0328	0.017	0.0541	1.267	1.03	0.999	1.07	Exclusion PRS PheWAS	not significant
MGI	apnoea	Respiratory abnormalities (513)	12932	33822	0.0517	0.0106	1.05e-06	5.978	1.05	1.03	1.08	PRS PheWAS	phenome-wide
MGI	apnoea	Respiratory abnormalities (513)	5625	26003	0.032	0.015	0.0329	1.483	1.03	1	1.06	Exclusion PRS PheWAS	nominal

### Sheet: Table S9
Table S9. Observed phenome-wide significant associations between selected exposure trait and secondary traits. Exposure trait associations that reached phenome-wide significance (P <= 0.05/1679 in MGI) in the Exposure Trait- PheWAS before and after excluding the cases for binary traits and extreme cases for continous traits from the analysis are shown
Cohort	Exposure Trait	Secondary Phenome Trait	MatchedCases	MatchedControls	Trait_BETA	Trait_SEBETA	Trait_P	Trait_LOG10P	Trait_OR	Trait_CI1	Trait_CI2	Analysis	Significance
MGI	BMI	Staphylococcus infections (41.1)	1707	16970	0.123	0.024	2.96e-07	6.529	1.13	1.08	1.19	Trait PheWAS	phenome-wide
MGI	BMI	Staphylococcus infections (41.1)	349	3617	-0.19	0.0558	0.000658	3.182	0.827	0.741	0.923	Exclusion Trait PheWAS	nominal
MGI	BMI	Methicillin sensitive Staphylococcus aureus (41.11)	920	9187	0.155	0.0326	1.98e-06	5.704	1.17	1.1	1.24	Trait PheWAS	phenome-wide
MGI	BMI	Methicillin sensitive Staphylococcus aureus (41.11)	181	1916	-0.159	0.0774	0.0399	1.399	0.853	0.733	0.993	Exclusion Trait PheWAS	nominal
MGI	BMI	Methicillin resistant Staphylococcus aureus (41.12)	783	7808	0.147	0.0345	1.98e-05	4.704	1.16	1.08	1.24	Trait PheWAS	phenome-wide
MGI	BMI	Methicillin resistant Staphylococcus aureus (41.12)	157	1700	-0.331	0.0811	4.51e-05	4.346	0.718	0.613	0.842	Exclusion Trait PheWAS	nominal
MGI	BMI	Viral hepatitis C (70.3)	528	5277	-0.238	0.0526	5.9e-06	5.229	0.788	0.711	0.874	Trait PheWAS	phenome-wide
MGI	BMI	Viral hepatitis C (70.3)	129	966	-0.148	0.0959	0.122	0.9128	0.862	0.715	1.04	Exclusion Trait PheWAS	not significant
MGI	BMI	HIV infection, symptomatic (71.1)	117	1162	-0.52	0.123	2.46e-05	4.609	0.595	0.467	0.757	Trait PheWAS	phenome-wide
MGI	BMI	HIV infection, symptomatic (71.1)	50	218	-0.048	0.164	0.77	0.1133	0.953	0.69	1.32	Exclusion Trait PheWAS	not significant
MGI	BMI	Varicella infection (79.1)	3793	31236	-0.0975	0.0181	6.93e-08	7.159	0.907	0.876	0.94	Trait PheWAS	phenome-wide
MGI	BMI	Varicella infection (79.1)	975	7161	-0.0375	0.0347	0.279	0.5545	0.963	0.9	1.03	Exclusion Trait PheWAS	not significant
MGI	BMI	Postoperative infection (80)	2619	26059	0.135	0.0192	1.52e-12	11.82	1.15	1.1	1.19	Trait PheWAS	phenome-wide
MGI	BMI	Postoperative infection (80)	540	5845	-0.177	0.0442	6.08e-05	4.216	0.838	0.768	0.913	Exclusion Trait PheWAS	nominal
MGI	BMI	Dermatophytosis / Dermatomycosis (110)	3544	30042	0.171	0.0175	1.44e-22	21.84	1.19	1.15	1.23	Trait PheWAS	phenome-wide
MGI	BMI	Dermatophytosis / Dermatomycosis (110)	644	6718	-0.0235	0.0425	0.58	0.2366	0.977	0.899	1.06	Exclusion Trait PheWAS	not significant
MGI	BMI	Dermatophytosis (110.1)	3241	27233	0.197	0.0183	3.16e-27	26.5	1.22	1.18	1.26	Trait PheWAS	phenome-wide
MGI	BMI	Dermatophytosis (110.1)	555	6022	-0.0188	0.046	0.682	0.1661	0.981	0.897	1.07	Exclusion Trait PheWAS	not significant
MGI	BMI	Dermatophytosis of nail (110.11)	2044	16757	0.197	0.0235	6.26e-17	16.2	1.22	1.16	1.27	Trait PheWAS	phenome-wide
MGI	BMI	Dermatophytosis of nail (110.11)	340	3534	-0.0296	0.0586	0.614	0.2118	0.971	0.865	1.09	Exclusion Trait PheWAS	not significant
MGI	BMI	Althete's foot (110.12)	899	8040	0.287	0.0333	5.95e-18	17.23	1.33	1.25	1.42	Trait PheWAS	phenome-wide
MGI	BMI	Althete's foot (110.12)	129	1645	-0.116	0.0941	0.216	0.665	0.89	0.74	1.07	Exclusion Trait PheWAS	not significant
MGI	BMI	Dermatophytosis of the body (110.13)	790	7827	0.243	0.0358	1.25e-11	10.9	1.27	1.19	1.37	Trait PheWAS	phenome-wide
MGI	BMI	Dermatophytosis of the body (110.13)	131	1711	0.0401	0.0938	0.669	0.1744	1.04	0.866	1.25	Exclusion Trait PheWAS	not significant
MGI	BMI	Candidiasis (112)	3685	30482	0.117	0.016	2.48e-13	12.61	1.12	1.09	1.16	Trait PheWAS	phenome-wide
MGI	BMI	Candidiasis (112)	876	7564	-0.125	0.0354	0.000408	3.39	0.882	0.823	0.946	Exclusion Trait PheWAS	nominal
MGI	BMI	Candidiasis of skin and nails (112.3)	682	6729	0.629	0.0338	2.46e-77	76.61	1.88	1.76	2	Trait PheWAS	phenome-wide
MGI	BMI	Candidiasis of skin and nails (112.3)	57	1616	-0.0552	0.132	0.676	0.1698	0.946	0.73	1.23	Exclusion Trait PheWAS	not significant
MGI	BMI	Cancer of mouth (145)	1481	14721	-0.366	0.0344	1.91e-26	25.72	0.693	0.648	0.742	Trait PheWAS	phenome-wide
MGI	BMI	Cancer of mouth (145)	402	2723	-0.174	0.0536	0.00121	2.917	0.841	0.757	0.934	Exclusion Trait PheWAS	nominal
MGI	BMI	Cancer of tongue (145.2)	645	6426	-0.515	0.0546	4.08e-21	20.39	0.597	0.537	0.665	Trait PheWAS	phenome-wide
MGI	BMI	Cancer of tongue (145.2)	186	1121	-0.266	0.0789	0.000762	3.118	0.767	0.657	0.895	Exclusion Trait PheWAS	nominal
MGI	BMI	Cancer of the mouth floor (145.5)	206	2048	-0.734	0.099	1.18e-13	12.93	0.48	0.395	0.583	Trait PheWAS	phenome-wide
MGI	BMI	Cancer of the mouth floor (145.5)	75	363	-0.39	0.125	0.00186	2.731	0.677	0.53	0.866	Exclusion Trait PheWAS	nominal
MGI	BMI	Cancer of larynx, pharynx, nasal cavities (149)	1290	12872	-0.453	0.0382	2.54e-32	31.6	0.636	0.59	0.686	Trait PheWAS	phenome-wide
MGI	BMI	Cancer of larynx, pharynx, nasal cavities (149)	355	2312	-0.204	0.057	0.000355	3.449	0.816	0.729	0.912	Exclusion Trait PheWAS	nominal
MGI	BMI	Cancer of oropharynx (149.1)	350	3499	-0.678	0.0791	1.08e-17	16.97	0.508	0.435	0.593	Trait PheWAS	phenome-wide
MGI	BMI	Cancer of oropharynx (149.1)	105	568	-0.361	0.103	0.000433	3.363	0.697	0.57	0.852	Exclusion Trait PheWAS	nominal
MGI	BMI	Cancer of hypopharynx (149.3)	82	819	-1.39	0.202	5.94e-12	11.23	0.249	0.168	0.37	Trait PheWAS	phenome-wide
MGI	BMI	Cancer of hypopharynx (149.3)	28	154	-0.69	0.231	0.00281	2.552	0.501	0.319	0.789	Exclusion Trait PheWAS	nominal
MGI	BMI	Cancer of larynx (149.4)	386	3857	-0.703	0.0763	3.04e-20	19.52	0.495	0.426	0.575	Trait PheWAS	phenome-wide
MGI	BMI	Cancer of larynx (149.4)	102	636	-0.469	0.109	1.6e-05	4.796	0.626	0.505	0.774	Exclusion Trait PheWAS	phenome-wide
MGI	BMI	Hx of malignant neoplasm of oral cavity and pharynx (149.5)	552	5504	-0.436	0.0589	1.31e-13	12.88	0.646	0.576	0.726	Trait PheWAS	phenome-wide
MGI	BMI	Hx of malignant neoplasm of oral cavity and pharynx (149.5)	148	971	-0.226	0.0856	0.00828	2.082	0.798	0.675	0.943	Exclusion Trait PheWAS	nominal
MGI	BMI	Cancer of esophagus (150)	433	4314	-0.317	0.0669	2.13e-06	5.671	0.728	0.639	0.83	Trait PheWAS	phenome-wide
MGI	BMI	Cancer of esophagus (150)	99	751	-0.281	0.114	0.0137	1.863	0.755	0.604	0.944	Exclusion Trait PheWAS	nominal
MGI	BMI	Pancreatic cancer (157)	503	5005	-0.305	0.0586	1.87e-07	6.727	0.737	0.657	0.826	Trait PheWAS	phenome-wide
MGI	BMI	Pancreatic cancer (157)	119	943	-0.215	0.099	0.0297	1.527	0.806	0.664	0.979	Exclusion Trait PheWAS	nominal
MGI	BMI	Malignant neoplasm of other and ill-defined sites within the digestive organs and peritoneum (159)	1818	17866	-0.141	0.0285	6.69e-07	6.174	0.868	0.821	0.918	Trait PheWAS	phenome-wide
MGI	BMI	Malignant neoplasm of other and ill-defined sites within the digestive organs and peritoneum (159)	398	3485	-0.187	0.0529	0.000417	3.379	0.83	0.748	0.92	Exclusion Trait PheWAS	nominal
MGI	BMI	Cancer within the respiratory system (165)	1336	13337	-0.19	0.0336	1.55e-08	7.811	0.827	0.774	0.883	Trait PheWAS	phenome-wide
MGI	BMI	Cancer within the respiratory system (165)	327	2562	-0.112	0.0587	0.0571	1.244	0.894	0.797	1	Exclusion Trait PheWAS	not significant
MGI	BMI	Bone cancer (170.1)	773	7686	-0.195	0.0431	6.02e-06	5.221	0.823	0.756	0.895	Trait PheWAS	phenome-wide
MGI	BMI	Bone cancer (170.1)	205	1645	-0.0141	0.0742	0.849	0.07086	0.986	0.853	1.14	Exclusion Trait PheWAS	not significant
MGI	BMI	Skin cancer (172)	8607	33178	-0.148	0.0141	5.21e-26	25.28	0.862	0.839	0.886	Trait PheWAS	phenome-wide
MGI	BMI	Skin cancer (172)	2005	7136	0.0216	0.0272	0.426	0.3702	1.02	0.969	1.08	Exclusion Trait PheWAS	not significant
MGI	BMI	Melanomas of skin, dx or hx (172.1)	5330	30100	-0.127	0.017	9.84e-14	13.01	0.881	0.852	0.911	Trait PheWAS	phenome-wide
MGI	BMI	Melanomas of skin, dx or hx (172.1)	1183	6208	0.0241	0.0334	0.472	0.3263	1.02	0.959	1.09	Exclusion Trait PheWAS	not significant
MGI	BMI	Other non-epithelial cancer of skin (172.2)	7094	30455	-0.19	0.0158	2.39e-33	32.62	0.827	0.802	0.853	Trait PheWAS	phenome-wide
MGI	BMI	Other non-epithelial cancer of skin (172.2)	1698	6245	0.0119	0.0293	0.685	0.1645	1.01	0.955	1.07	Exclusion Trait PheWAS	not significant
MGI	BMI	Basal cell carcinoma (172.21)	3690	23861	-0.218	0.0214	2.07e-24	23.68	0.804	0.771	0.839	Trait PheWAS	phenome-wide
MGI	BMI	Basal cell carcinoma (172.21)	900	4642	0.0528	0.0384	0.169	0.7723	1.05	0.978	1.14	Exclusion Trait PheWAS	not significant
MGI	BMI	Squamous cell carcinoma (172.22)	2414	17678	-0.274	0.0274	1.29e-23	22.89	0.76	0.72	0.802	Trait PheWAS	phenome-wide
MGI	BMI	Squamous cell carcinoma (172.22)	583	3196	-0.0447	0.0469	0.34	0.4683	0.956	0.872	1.05	Exclusion Trait PheWAS	not significant
MGI	BMI	Carcinoma in situ of skin (172.3)	1482	12323	-0.21	0.0333	2.72e-10	9.566	0.81	0.759	0.865	Trait PheWAS	phenome-wide
MGI	BMI	Carcinoma in situ of skin (172.3)	363	2293	-0.0523	0.0577	0.365	0.4375	0.949	0.848	1.06	Exclusion Trait PheWAS	not significant
MGI	BMI	Breast cancer (174)	3186	15508	-0.114	0.0196	6.23e-09	8.206	0.892	0.859	0.927	Trait PheWAS	phenome-wide
MGI	BMI	Breast cancer (174)	942	4018	0.0185	0.036	0.607	0.2169	1.02	0.949	1.09	Exclusion Trait PheWAS	not significant
MGI	BMI	Breast cancer [female] (174.1)	3036	14695	-0.119	0.02	3.17e-09	8.499	0.888	0.854	0.924	Trait PheWAS	phenome-wide
MGI	BMI	Breast cancer [female] (174.1)	905	3840	0.0193	0.0366	0.598	0.2234	1.02	0.949	1.1	Exclusion Trait PheWAS	not significant
MGI	BMI	Malignant neoplasm of female breast (174.11)	2991	14633	-0.118	0.0201	4.18e-09	8.378	0.888	0.854	0.924	Trait PheWAS	phenome-wide
MGI	BMI	Malignant neoplasm of female breast (174.11)	886	3818	0.031	0.037	0.402	0.3958	1.03	0.959	1.11	Exclusion Trait PheWAS	not significant
MGI	BMI	Acquired absence of breast (175)	919	8918	-0.202	0.0352	9.12e-09	8.04	0.817	0.762	0.875	Trait PheWAS	phenome-wide
MGI	BMI	Acquired absence of breast (175)	301	2272	-0.0103	0.0594	0.863	0.0641	0.99	0.881	1.11	Exclusion Trait PheWAS	not significant
MGI	BMI	Malignant neoplasm of uterus (182)	765	7611	0.479	0.0303	2.07e-56	55.68	1.61	1.52	1.71	Trait PheWAS	phenome-wide
MGI	BMI	Malignant neoplasm of uterus (182)	105	1877	0.0946	0.0976	0.332	0.4786	1.1	0.908	1.33	Exclusion Trait PheWAS	not significant
MGI	BMI	Cancer of urinary organs (incl. kidney and bladder) (189)	2923	23537	0.118	0.0212	2.93e-08	7.533	1.12	1.08	1.17	Trait PheWAS	phenome-wide
MGI	BMI	Cancer of urinary organs (incl. kidney and bladder) (189)	474	4570	-0.0316	0.0501	0.529	0.2766	0.969	0.878	1.07	Exclusion Trait PheWAS	not significant
MGI	BMI	Cancer of kidney and renal pelvis (189.1)	1450	14433	0.194	0.0278	3.13e-12	11.5	1.21	1.15	1.28	Trait PheWAS	phenome-wide
MGI	BMI	Cancer of kidney and renal pelvis (189.1)	217	2783	-0.0934	0.0709	0.188	0.7266	0.911	0.793	1.05	Exclusion Trait PheWAS	not significant
MGI	BMI	Malignant neoplasm of kidney, except pelvis (189.11)	1267	12651	0.227	0.0295	1.4e-14	13.86	1.26	1.18	1.33	Trait PheWAS	phenome-wide
MGI	BMI	Malignant neoplasm of kidney, except pelvis (189.11)	179	2436	-0.127	0.078	0.104	0.9828	0.881	0.756	1.03	Exclusion Trait PheWAS	not significant
MGI	BMI	Cancer, suspected or other (195)	16962	26390	-0.0725	0.0109	3.16e-11	10.5	0.93	0.91	0.95	Trait PheWAS	phenome-wide
MGI	BMI	Cancer, suspected or other (195)	3803	6337	-0.0368	0.0229	0.108	0.9667	0.964	0.922	1.01	Exclusion Trait PheWAS	not significant
MGI	BMI	Malignant neoplasm, other (195.1)	16670	26373	-0.0729	0.011	3.34e-11	10.48	0.93	0.91	0.95	Trait PheWAS	phenome-wide
MGI	BMI	Malignant neoplasm, other (195.1)	3739	6336	-0.0348	0.023	0.131	0.8838	0.966	0.923	1.01	Exclusion Trait PheWAS	not significant
MGI	BMI	Malignant neoplasm of head, face, and neck (195.3)	1103	9763	-0.438	0.0418	9.42e-26	25.03	0.645	0.595	0.7	Trait PheWAS	phenome-wide
MGI	BMI	Malignant neoplasm of head, face, and neck (195.3)	276	1686	-0.324	0.0643	4.57e-07	6.34	0.723	0.637	0.82	Exclusion Trait PheWAS	phenome-wide
MGI	BMI	Radiotherapy (196)	2427	17000	-0.139	0.0242	9.73e-09	8.012	0.87	0.83	0.913	Trait PheWAS	phenome-wide
MGI	BMI	Radiotherapy (196)	560	3437	0.00336	0.0469	0.943	0.02555	1	0.915	1.1	Exclusion Trait PheWAS	not significant
MGI	BMI	Chemotherapy (197)	4952	23788	-0.161	0.0174	2.29e-20	19.64	0.851	0.823	0.881	Trait PheWAS	phenome-wide
MGI	BMI	Chemotherapy (197)	1227	5333	-0.0611	0.0326	0.0609	1.215	0.941	0.882	1	Exclusion Trait PheWAS	not significant
MGI	BMI	Secondary malignant neoplasm (198)	5801	23473	-0.118	0.0164	7.33e-13	12.13	0.889	0.861	0.918	Trait PheWAS	phenome-wide
MGI	BMI	Secondary malignant neoplasm (198)	1285	5236	-0.0934	0.0328	0.00435	2.362	0.911	0.854	0.971	Exclusion Trait PheWAS	nominal
MGI	BMI	Secondary malignancy of lymph nodes (198.1)	3677	21482	-0.161	0.0201	1.27e-15	14.9	0.851	0.819	0.886	Trait PheWAS	phenome-wide
MGI	BMI	Secondary malignancy of lymph nodes (198.1)	840	4617	-0.107	0.0386	0.00557	2.254	0.898	0.833	0.969	Exclusion Trait PheWAS	nominal
MGI	BMI	Secondary malignant neoplasm of digestive systems (198.3)	866	8535	-0.216	0.0404	8.83e-08	7.054	0.805	0.744	0.872	Trait PheWAS	phenome-wide
MGI	BMI	Secondary malignant neoplasm of digestive systems (198.3)	220	1681	-0.11	0.0709	0.12	0.9213	0.896	0.779	1.03	Exclusion Trait PheWAS	not significant
MGI	BMI	Secondary malignancy of brain/spine (198.5)	640	6336	-0.246	0.0481	3.26e-07	6.486	0.782	0.712	0.86	Trait PheWAS	phenome-wide
MGI	BMI	Secondary malignancy of brain/spine (198.5)	154	1229	-0.0306	0.0864	0.723	0.1408	0.97	0.819	1.15	Exclusion Trait PheWAS	not significant
MGI	BMI	Secondary malignancy of bone (198.6)	866	8306	-0.185	0.041	6.24e-06	5.205	0.831	0.767	0.9	Trait PheWAS	phenome-wide
MGI	BMI	Secondary malignancy of bone (198.6)	188	1540	-0.0445	0.0782	0.569	0.2447	0.956	0.821	1.11	Exclusion Trait PheWAS	not significant
MGI	BMI	Cancer of other lymphoid, histiocytic tissue (202)	1559	15566	-0.144	0.0294	8.83e-07	6.054	0.865	0.817	0.917	Trait PheWAS	phenome-wide
MGI	BMI	Cancer of other lymphoid, histiocytic tissue (202)	375	3286	0.0298	0.0557	0.593	0.2272	1.03	0.924	1.15	Exclusion Trait PheWAS	not significant
MGI	BMI	Non-Hodgkins lymphoma (202.2)	1329	13265	-0.138	0.0317	1.35e-05	4.871	0.871	0.819	0.927	Trait PheWAS	phenome-wide
MGI	BMI	Non-Hodgkins lymphoma (202.2)	318	2810	0.0235	0.0606	0.698	0.1563	1.02	0.909	1.15	Exclusion Trait PheWAS	not significant
MGI	BMI	Nodular lymphoma (202.21)	693	6921	-0.23	0.0449	3.05e-07	6.515	0.795	0.728	0.868	Trait PheWAS	phenome-wide
MGI	BMI	Nodular lymphoma (202.21)	183	1510	-0.0321	0.0781	0.681	0.1665	0.968	0.831	1.13	Exclusion Trait PheWAS	not significant
MGI	BMI	Benign neoplasm of lip, oral cavity, and pharynx (210)	1891	18834	-0.113	0.026	1.34e-05	4.872	0.893	0.848	0.94	Trait PheWAS	phenome-wide
MGI	BMI	Benign neoplasm of lip, oral cavity, and pharynx (210)	499	4205	-0.0452	0.0483	0.349	0.4567	0.956	0.869	1.05	Exclusion Trait PheWAS	not significant
MGI	BMI	Benign neoplasm of other parts of digestive system (211)	7329	36591	0.153	0.0122	4.5e-36	35.35	1.16	1.14	1.19	Trait PheWAS	phenome-wide
MGI	BMI	Benign neoplasm of other parts of digestive system (211)	1559	8697	-0.148	0.0276	8.94e-08	7.048	0.863	0.817	0.911	Exclusion Trait PheWAS	phenome-wide
MGI	BMI	Benign neoplasm of respiratory and intrathoracic organs (212)	1843	18407	-0.119	0.0267	8.33e-06	5.079	0.888	0.843	0.936	Trait PheWAS	phenome-wide
MGI	BMI	Benign neoplasm of respiratory and intrathoracic organs (212)	437	3952	-0.112	0.0508	0.027	1.569	0.894	0.809	0.987	Exclusion Trait PheWAS	nominal
MGI	BMI	Vascular hamartomas and non-neoplastic nevi (217)	1786	17177	-0.247	0.0284	3.49e-18	17.46	0.781	0.739	0.826	Trait PheWAS	phenome-wide
MGI	BMI	Vascular hamartomas and non-neoplastic nevi (217)	502	3752	0.0177	0.0481	0.714	0.1466	1.02	0.926	1.12	Exclusion Trait PheWAS	not significant
MGI	BMI	Nevus, non-neoplastic (217.1)	1679	16109	-0.256	0.0295	4.57e-18	17.34	0.774	0.731	0.82	Trait PheWAS	phenome-wide
MGI	BMI	Nevus, non-neoplastic (217.1)	464	3438	0.0205	0.0503	0.683	0.1654	1.02	0.925	1.13	Exclusion Trait PheWAS	not significant
MGI	BMI	Benign neoplasm of uterus (218)	4301	16649	0.147	0.0149	6.1e-23	22.21	1.16	1.12	1.19	Trait PheWAS	phenome-wide
MGI	BMI	Benign neoplasm of uterus (218)	1154	4797	0.0256	0.0327	0.435	0.3619	1.03	0.962	1.09	Exclusion Trait PheWAS	not significant
MGI	BMI	Uterine leiomyoma (218.1)	1835	15723	0.143	0.0216	3.35e-11	10.47	1.15	1.11	1.2	Trait PheWAS	phenome-wide
MGI	BMI	Uterine leiomyoma (218.1)	461	4411	0.0854	0.0491	0.082	1.086	1.09	0.989	1.2	Exclusion Trait PheWAS	not significant
MGI	BMI	Other benign neoplasm of uterus (218.2)	3403	16439	0.151	0.0162	1.01e-20	20	1.16	1.13	1.2	Trait PheWAS	phenome-wide
MGI	BMI	Other benign neoplasm of uterus (218.2)	944	4715	0.0194	0.0356	0.585	0.2326	1.02	0.951	1.09	Exclusion Trait PheWAS	not significant
MGI	BMI	Benign neoplasm of other female genital organs (221)	2042	14241	0.0921	0.0206	8.09e-06	5.092	1.1	1.05	1.14	Trait PheWAS	phenome-wide
MGI	BMI	Benign neoplasm of other female genital organs (221)	506	4088	-0.0106	0.0463	0.819	0.0865	0.989	0.904	1.08	Exclusion Trait PheWAS	not significant
MGI	BMI	Benign neoplasm of other endocrine glands and related structures (227)	1690	16891	0.178	0.0235	3.38e-14	13.47	1.19	1.14	1.25	Trait PheWAS	phenome-wide
MGI	BMI	Benign neoplasm of other endocrine glands and related structures (227)	283	3878	0.0167	0.0616	0.786	0.1046	1.02	0.901	1.15	Exclusion Trait PheWAS	not significant
MGI	BMI	Benign neoplasm of adrenal gland (227.1)	467	4642	0.287	0.0438	5.51e-11	10.26	1.33	1.22	1.45	Trait PheWAS	phenome-wide
MGI	BMI	Benign neoplasm of adrenal gland (227.1)	63	965	-0.0649	0.125	0.605	0.2183	0.937	0.733	1.2	Exclusion Trait PheWAS	not significant
MGI	BMI	Benign neoplasm of pituitary gland and craniopharyngeal duct (pouch) (227.3)	435	4348	0.198	0.046	1.72e-05	4.764	1.22	1.11	1.33	Trait PheWAS	phenome-wide
MGI	BMI	Benign neoplasm of pituitary gland and craniopharyngeal duct (pouch) (227.3)	63	1012	0.155	0.132	0.239	0.6217	1.17	0.902	1.51	Exclusion Trait PheWAS	not significant
MGI	BMI	Hemangioma and lymphangioma, any site (228)	2149	20936	-0.16	0.025	1.47e-10	9.832	0.852	0.811	0.895	Trait PheWAS	phenome-wide
MGI	BMI	Hemangioma and lymphangioma, any site (228)	538	4535	-0.0114	0.0464	0.806	0.09366	0.989	0.903	1.08	Exclusion Trait PheWAS	not significant
MGI	BMI	Hemangioma of skin and subcutaneous tissue (228.1)	1356	13334	-0.18	0.0321	1.99e-08	7.7	0.835	0.784	0.89	Trait PheWAS	phenome-wide
MGI	BMI	Hemangioma of skin and subcutaneous tissue (228.1)	355	2832	-0.00933	0.0571	0.87	0.06037	0.991	0.886	1.11	Exclusion Trait PheWAS	not significant
MGI	BMI	Nontoxic nodular goiter (241)	2910	22219	0.117	0.0183	1.5e-10	9.823	1.12	1.08	1.17	Trait PheWAS	phenome-wide
MGI	BMI	Nontoxic nodular goiter (241)	605	5567	0.069	0.0439	0.116	0.9361	1.07	0.983	1.17	Exclusion Trait PheWAS	not significant
MGI	BMI	Nontoxic uninodular goiter (241.1)	2265	19895	0.1	0.0208	1.57e-06	5.805	1.11	1.06	1.15	Trait PheWAS	phenome-wide
MGI	BMI	Nontoxic uninodular goiter (241.1)	475	4945	0.0447	0.0488	0.359	0.445	1.05	0.95	1.15	Exclusion Trait PheWAS	not significant
MGI	BMI	Nontoxic multinodular goiter (241.2)	1304	12475	0.192	0.0258	9.77e-14	13.01	1.21	1.15	1.27	Trait PheWAS	phenome-wide
MGI	BMI	Nontoxic multinodular goiter (241.2)	236	3181	0.0301	0.0681	0.659	0.1813	1.03	0.902	1.18	Exclusion Trait PheWAS	not significant
MGI	BMI	Hypothyroidism (244)	8097	32705	0.15	0.0122	7.06e-35	34.15	1.16	1.13	1.19	Trait PheWAS	phenome-wide
MGI	BMI	Hypothyroidism (244)	1647	7677	0.033	0.0285	0.248	0.6058	1.03	0.977	1.09	Exclusion Trait PheWAS	not significant
MGI	BMI	Hypothyroidism NOS (244.4)	7540	32197	0.152	0.0125	1.13e-33	32.95	1.16	1.14	1.19	Trait PheWAS	phenome-wide
MGI	BMI	Hypothyroidism NOS (244.4)	1538	7562	0.011	0.0293	0.707	0.1503	1.01	0.955	1.07	Exclusion Trait PheWAS	not significant
MGI	BMI	Other disorders of thyroid (246)	6129	30230	0.117	0.0138	2.13e-17	16.67	1.12	1.09	1.16	Trait PheWAS	phenome-wide
MGI	BMI	Other disorders of thyroid (246)	1301	7120	0.0626	0.0317	0.0479	1.319	1.06	1	1.13	Exclusion Trait PheWAS	nominal
MGI	BMI	Secondary diabetes mellitus (249)	1150	8337	0.406	0.0353	1.17e-30	29.93	1.5	1.4	1.61	Trait PheWAS	phenome-wide
MGI	BMI	Secondary diabetes mellitus (249)	169	1894	-0.256	0.0926	0.00562	2.25	0.774	0.645	0.928	Exclusion Trait PheWAS	nominal
MGI	BMI	Diabetes mellitus (250)	13942	31804	0.58	0.0116	0	540.9	1.79	1.75	1.83	Trait PheWAS	phenome-wide
MGI	BMI	Diabetes mellitus (250)	1798	8752	0.0614	0.0298	0.0395	1.403	1.06	1	1.13	Exclusion Trait PheWAS	nominal
MGI	BMI	Type 1 diabetes (250.1)	2361	11756	0.407	0.0291	1.57e-44	43.8	1.5	1.42	1.59	Trait PheWAS	phenome-wide
MGI	BMI	Type 1 diabetes (250.1)	469	2920	-0.204	0.0733	0.0053	2.276	0.815	0.706	0.941	Exclusion Trait PheWAS	nominal
MGI	BMI	Type 1 diabetes with ketoacidosis (250.11)	261	959	-0.772	0.111	4.32e-12	11.36	0.462	0.372	0.575	Trait PheWAS	phenome-wide
MGI	BMI	Type 1 diabetes with ketoacidosis (250.11)	103	226	-0.554	0.177	0.00175	2.758	0.575	0.406	0.813	Exclusion Trait PheWAS	nominal
MGI	BMI	Type 2 diabetes (250.2)	9840	29681	0.694	0.0136	0	568.9	2	1.95	2.06	Trait PheWAS	phenome-wide
MGI	BMI	Type 2 diabetes (250.2)	1078	7827	0.0266	0.0392	0.497	0.3032	1.03	0.951	1.11	Exclusion Trait PheWAS	not significant
MGI	BMI	Type 2 diabetes with renal manifestations (250.22)	1940	13506	0.747	0.0286	1.83e-150	149.7	2.11	2	2.23	Trait PheWAS	phenome-wide
MGI	BMI	Type 2 diabetes with renal manifestations (250.22)	173	3130	-0.0544	0.0911	0.55	0.2593	0.947	0.792	1.13	Exclusion Trait PheWAS	not significant
MGI	BMI	Type 2 diabetes with ophthalmic manifestations (250.23)	1643	9664	0.604	0.0335	8.81e-73	72.05	1.83	1.71	1.95	Trait PheWAS	phenome-wide
MGI	BMI	Type 2 diabetes with ophthalmic manifestations (250.23)	207	2284	-0.0614	0.0971	0.527	0.2779	0.94	0.777	1.14	Exclusion Trait PheWAS	not significant
MGI	BMI	Type 2 diabetes with neurological manifestations (250.24)	2557	16499	0.788	0.0258	5.53e-205	204.3	2.2	2.09	2.31	Trait PheWAS	phenome-wide
MGI	BMI	Type 2 diabetes with neurological manifestations (250.24)	215	3893	-0.131	0.0866	0.131	0.8842	0.877	0.74	1.04	Exclusion Trait PheWAS	not significant
MGI	BMI	Diabetes type 2 with peripheral circulatory disorders (250.25)	860	6140	0.734	0.0446	7.73e-61	60.11	2.08	1.91	2.27	Trait PheWAS	phenome-wide
MGI	BMI	Diabetes type 2 with peripheral circulatory disorders (250.25)	71	1331	0.0274	0.133	0.837	0.07721	1.03	0.792	1.33	Exclusion Trait PheWAS	not significant
MGI	BMI	Insulin pump user (250.3)	3493	20805	0.677	0.0214	2.95e-220	219.5	1.97	1.89	2.05	Trait PheWAS	phenome-wide
MGI	BMI	Insulin pump user (250.3)	438	5081	-0.156	0.0672	0.0206	1.687	0.856	0.75	0.976	Exclusion Trait PheWAS	nominal
MGI	BMI	Abnormal glucose (250.4)	8382	30636	0.478	0.0137	2.39e-265	264.6	1.61	1.57	1.66	Trait PheWAS	phenome-wide
MGI	BMI	Abnormal glucose (250.4)	1238	8248	0.0614	0.0356	0.085	1.07	1.06	0.992	1.14	Exclusion Trait PheWAS	not significant
MGI	BMI	Impaired fasting glucose (250.41)	1869	15856	0.504	0.0253	2.89e-88	87.54	1.66	1.58	1.74	Trait PheWAS	phenome-wide
MGI	BMI	Impaired fasting glucose (250.41)	232	4125	0.0965	0.077	0.21	0.6781	1.1	0.947	1.28	Exclusion Trait PheWAS	not significant
MGI	BMI	Other abnormal glucose (250.42)	7551	30063	0.474	0.0143	1.78e-240	239.7	1.61	1.56	1.65	Trait PheWAS	phenome-wide
MGI	BMI	Other abnormal glucose (250.42)	1125	7996	0.057	0.0376	0.129	0.8886	1.06	0.984	1.14	Exclusion Trait PheWAS	not significant
MGI	BMI	Polyneuropathy in diabetes (250.6)	2131	13388	0.749	0.0287	2.14e-150	149.7	2.11	2	2.24	Trait PheWAS	phenome-wide
MGI	BMI	Polyneuropathy in diabetes (250.6)	205	3102	-0.127	0.0934	0.173	0.7611	0.881	0.733	1.06	Exclusion Trait PheWAS	not significant
MGI	BMI	Diabetic retinopathy (250.7)	1691	10509	0.25	0.0268	1.37e-20	19.86	1.28	1.22	1.35	Trait PheWAS	phenome-wide
MGI	BMI	Diabetic retinopathy (250.7)	256	2093	-0.14	0.0752	0.0619	1.208	0.869	0.75	1.01	Exclusion Trait PheWAS	not significant
MGI	BMI	Hypoglycemia (251.1)	1207	8567	0.159	0.0348	4.67e-06	5.331	1.17	1.1	1.26	Trait PheWAS	phenome-wide
MGI	BMI	Hypoglycemia (251.1)	310	2348	-0.207	0.0699	0.00311	2.507	0.813	0.709	0.933	Exclusion Trait PheWAS	nominal
MGI	BMI	Disorders of parathyroid gland (252)	2282	22111	0.103	0.021	1.01e-06	5.994	1.11	1.06	1.15	Trait PheWAS	phenome-wide
MGI	BMI	Disorders of parathyroid gland (252)	477	5165	-0.0925	0.0474	0.051	1.292	0.912	0.831	1	Exclusion Trait PheWAS	not significant
MGI	BMI	Hyperparathyroidism (252.1)	2088	20327	0.0986	0.0221	8.47e-06	5.072	1.1	1.06	1.15	Trait PheWAS	phenome-wide
MGI	BMI	Hyperparathyroidism (252.1)	435	4715	-0.0956	0.0495	0.0534	1.272	0.909	0.825	1	Exclusion Trait PheWAS	not significant
MGI	BMI	Disorders of adrenal glands (255)	1506	14860	0.189	0.0249	2.64e-14	13.58	1.21	1.15	1.27	Trait PheWAS	phenome-wide
MGI	BMI	Disorders of adrenal glands (255)	276	3379	-0.0932	0.0625	0.136	0.8653	0.911	0.806	1.03	Exclusion Trait PheWAS	not significant
MGI	BMI	Adrenal hyperfunction (255.1)	373	3726	0.349	0.0466	6.8e-14	13.17	1.42	1.29	1.55	Trait PheWAS	phenome-wide
MGI	BMI	Adrenal hyperfunction (255.1)	56	924	-0.103	0.131	0.433	0.3634	0.902	0.698	1.17	Exclusion Trait PheWAS	not significant
MGI	BMI	Cushing's syndrome (255.11)	183	1828	0.395	0.0627	3.01e-10	9.521	1.48	1.31	1.68	Trait PheWAS	phenome-wide
MGI	BMI	Cushing's syndrome (255.11)	26	495	0.135	0.189	0.476	0.3221	1.14	0.79	1.66	Exclusion Trait PheWAS	not significant
MGI	BMI	Ovarian dysfunction (256)	1146	10503	0.378	0.0238	6.14e-57	56.21	1.46	1.39	1.53	Trait PheWAS	phenome-wide
MGI	BMI	Ovarian dysfunction (256)	237	3240	0.0444	0.0689	0.519	0.2847	1.05	0.913	1.2	Exclusion Trait PheWAS	not significant
MGI	BMI	Polycystic ovaries (256.4)	742	7121	0.601	0.0295	1.52e-92	91.82	1.82	1.72	1.93	Trait PheWAS	phenome-wide
MGI	BMI	Polycystic ovaries (256.4)	78	2257	0.194	0.119	0.104	0.9847	1.21	0.961	1.53	Exclusion Trait PheWAS	not significant
MGI	BMI	Testicular dysfunction (257)	1015	9237	0.234	0.0358	6.51e-11	10.19	1.26	1.18	1.35	Trait PheWAS	phenome-wide
MGI	BMI	Testicular dysfunction (257)	127	1530	-0.0251	0.104	0.809	0.09224	0.975	0.796	1.2	Exclusion Trait PheWAS	not significant
MGI	BMI	Testicular hypofunction (257.1)	983	8932	0.237	0.0363	7.08e-11	10.15	1.27	1.18	1.36	Trait PheWAS	phenome-wide
MGI	BMI	Testicular hypofunction (257.1)	122	1469	-0.0468	0.105	0.655	0.1839	0.954	0.777	1.17	Exclusion Trait PheWAS	not significant
MGI	BMI	Other endocrine disorders (259)	1038	10258	0.197	0.0297	3.39e-11	10.47	1.22	1.15	1.29	Trait PheWAS	phenome-wide
MGI	BMI	Other endocrine disorders (259)	201	2439	-0.0475	0.0749	0.526	0.2787	0.954	0.823	1.1	Exclusion Trait PheWAS	not significant
MGI	BMI	Protein-calorie malnutrition (260)	2880	26801	-0.635	0.0271	6.01e-122	121.2	0.53	0.502	0.559	Trait PheWAS	phenome-wide
MGI	BMI	Protein-calorie malnutrition (260)	988	5553	-0.506	0.0347	2.57e-48	47.59	0.603	0.563	0.645	Exclusion Trait PheWAS	phenome-wide
MGI	BMI	Cachexia (260.1)	292	2908	-2.02	0.126	9.4e-58	57.03	0.133	0.104	0.17	Trait PheWAS	phenome-wide
MGI	BMI	Cachexia (260.1)	147	559	-0.874	0.102	1.36e-17	16.87	0.417	0.342	0.51	Exclusion Trait PheWAS	phenome-wide
MGI	BMI	severe protein-calorie malnutrition (260.2)	1691	16840	-0.794	0.0371	1.11e-101	101	0.452	0.42	0.486	Trait PheWAS	phenome-wide
MGI	BMI	severe protein-calorie malnutrition (260.2)	600	3325	-0.53	0.045	5.1e-32	31.29	0.589	0.539	0.643	Exclusion Trait PheWAS	phenome-wide
MGI	BMI	Nutritional marasmus (260.22)	614	6137	-0.864	0.0624	1.27e-43	42.9	0.421	0.373	0.476	Trait PheWAS	phenome-wide
MGI	BMI	Nutritional marasmus (260.22)	214	1201	-0.688	0.0775	6.83e-19	18.17	0.503	0.432	0.585	Exclusion Trait PheWAS	phenome-wide
MGI	BMI	Adult failure to thrive (260.3)	629	6235	-0.629	0.0578	1.45e-27	26.84	0.533	0.476	0.597	Trait PheWAS	phenome-wide
MGI	BMI	Adult failure to thrive (260.3)	210	1199	-0.516	0.0769	1.99e-11	10.7	0.597	0.513	0.694	Exclusion Trait PheWAS	phenome-wide
MGI	BMI	Anorexia (260.6)	868	8587	-0.335	0.0447	6.63e-14	13.18	0.715	0.656	0.781	Trait PheWAS	phenome-wide
MGI	BMI	Anorexia (260.6)	264	1878	-0.341	0.0657	2.16e-07	6.666	0.711	0.625	0.809	Exclusion Trait PheWAS	phenome-wide
MGI	BMI	Polyphagia (260.7)	65	642	0.468	0.1	2.94e-06	5.531	1.6	1.31	1.94	Trait PheWAS	phenome-wide
MGI	BMI	Polyphagia (260.7)	16	167	-0.291	0.239	0.223	0.6511	0.747	0.468	1.19	Exclusion Trait PheWAS	not significant
MGI	BMI	Vitamin deficiency (261)	7718	35185	0.202	0.0121	3.84e-63	62.42	1.22	1.2	1.25	Trait PheWAS	phenome-wide
MGI	BMI	Vitamin deficiency (261)	1599	8182	-0.0711	0.0285	0.0126	1.898	0.931	0.881	0.985	Exclusion Trait PheWAS	nominal
MGI	BMI	Vitamin B-complex deficiencies (261.2)	857	8403	0.149	0.0343	1.34e-05	4.873	1.16	1.09	1.24	Trait PheWAS	phenome-wide
MGI	BMI	Vitamin B-complex deficiencies (261.2)	175	1833	-0.11	0.079	0.163	0.7874	0.896	0.767	1.05	Exclusion Trait PheWAS	not significant
MGI	BMI	Vitamin D deficiency (261.4)	7255	35207	0.214	0.0123	7.08e-68	67.15	1.24	1.21	1.27	Trait PheWAS	phenome-wide
MGI	BMI	Vitamin D deficiency (261.4)	1500	8199	-0.0604	0.0293	0.0394	1.404	0.941	0.889	0.997	Exclusion Trait PheWAS	nominal
MGI	BMI	Mineral deficiency NEC (262)	1182	11671	0.146	0.0279	1.53e-07	6.815	1.16	1.1	1.22	Trait PheWAS	phenome-wide
MGI	BMI	Mineral deficiency NEC (262)	269	2874	-0.183	0.0648	0.00464	2.333	0.832	0.733	0.945	Exclusion Trait PheWAS	nominal
MGI	BMI	Other nutritional deficiency (263)	1651	15779	0.104	0.0248	2.93e-05	4.534	1.11	1.06	1.16	Trait PheWAS	phenome-wide
MGI	BMI	Other nutritional deficiency (263)	368	3637	-0.218	0.0549	7.3e-05	4.137	0.804	0.722	0.896	Exclusion Trait PheWAS	nominal
MGI	BMI	Lack of normal physiological development (264)	238	2298	-0.497	0.0906	4.11e-08	7.386	0.608	0.509	0.726	Trait PheWAS	phenome-wide
MGI	BMI	Lack of normal physiological development (264)	103	699	-0.358	0.106	0.000714	3.146	0.699	0.568	0.86	Exclusion Trait PheWAS	nominal
MGI	BMI	Failure to thrive (childhood) (264.2)	122	1220	-0.849	0.146	5.64e-09	8.249	0.428	0.322	0.569	Trait PheWAS	phenome-wide
MGI	BMI	Failure to thrive (childhood) (264.2)	51	309	-0.554	0.156	0.000382	3.418	0.575	0.423	0.78	Exclusion Trait PheWAS	nominal
MGI	BMI	Proteinuria (269)	1693	13975	0.205	0.0243	3.11e-17	16.51	1.23	1.17	1.29	Trait PheWAS	phenome-wide
MGI	BMI	Proteinuria (269)	286	3036	-0.159	0.0616	0.0098	2.009	0.853	0.756	0.962	Exclusion Trait PheWAS	nominal
MGI	BMI	Disorders of carbohydrate transport and metabolism (271)	2907	28126	0.249	0.0178	2.69e-44	43.57	1.28	1.24	1.33	Trait PheWAS	phenome-wide
MGI	BMI	Disorders of carbohydrate transport and metabolism (271)	417	6296	0.0925	0.0526	0.0788	1.103	1.1	0.989	1.22	Exclusion Trait PheWAS	not significant
MGI	BMI	Intestinal disaccharidase deficiencies and disaccharide malabsorption (271.3)	2827	27419	0.257	0.018	3.11e-46	45.51	1.29	1.25	1.34	Trait PheWAS	phenome-wide
MGI	BMI	Intestinal disaccharidase deficiencies and disaccharide malabsorption (271.3)	394	6130	0.0985	0.0543	0.0698	1.156	1.1	0.992	1.23	Exclusion Trait PheWAS	not significant
MGI	BMI	Disorders of lipoid metabolism (272)	18877	26658	0.337	0.0108	5.81e-213	212.2	1.4	1.37	1.43	Trait PheWAS	phenome-wide
MGI	BMI	Disorders of lipoid metabolism (272)	2862	7532	0.152	0.0255	2.64e-09	8.579	1.16	1.11	1.22	Exclusion Trait PheWAS	phenome-wide
MGI	BMI	Hyperlipidemia (272.1)	18839	26642	0.338	0.0108	9.95e-214	213	1.4	1.37	1.43	Trait PheWAS	phenome-wide
MGI	BMI	Hyperlipidemia (272.1)	2851	7518	0.152	0.0255	2.84e-09	8.546	1.16	1.11	1.22	Exclusion Trait PheWAS	phenome-wide
MGI	BMI	Hypercholesterolemia (272.11)	5928	21593	0.288	0.0158	9.75e-74	73.01	1.33	1.29	1.38	Trait PheWAS	phenome-wide
MGI	BMI	Hypercholesterolemia (272.11)	885	5677	0.237	0.0411	8.23e-09	8.084	1.27	1.17	1.37	Exclusion Trait PheWAS	phenome-wide
MGI	BMI	Hyperglyceridemia (272.12)	1360	11834	0.408	0.0269	8.02e-52	51.1	1.5	1.43	1.59	Trait PheWAS	phenome-wide
MGI	BMI	Hyperglyceridemia (272.12)	112	2933	0.162	0.101	0.11	0.9602	1.18	0.964	1.43	Exclusion Trait PheWAS	not significant
MGI	BMI	Mixed hyperlipidemia (272.13)	3537	18443	0.363	0.0195	1.7e-77	76.77	1.44	1.38	1.49	Trait PheWAS	phenome-wide
MGI	BMI	Mixed hyperlipidemia (272.13)	426	4669	0.182	0.057	0.00138	2.859	1.2	1.07	1.34	Exclusion Trait PheWAS	nominal
MGI	BMI	Gout and other crystal arthropathies (274)	2524	22725	0.367	0.0209	7.87e-69	68.1	1.44	1.39	1.5	Trait PheWAS	phenome-wide
MGI	BMI	Gout and other crystal arthropathies (274)	266	4357	0.102	0.0671	0.128	0.8939	1.11	0.971	1.26	Exclusion Trait PheWAS	not significant
MGI	BMI	Gout (274.1)	2409	21987	0.395	0.0213	1.02e-76	75.99	1.48	1.42	1.55	Trait PheWAS	phenome-wide
MGI	BMI	Gout (274.1)	232	4169	0.0988	0.0717	0.168	0.7739	1.1	0.959	1.27	Exclusion Trait PheWAS	not significant
MGI	BMI	Gouty arthropathy (274.11)	1082	10572	0.355	0.0314	1.3e-29	28.89	1.43	1.34	1.52	Trait PheWAS	phenome-wide
MGI	BMI	Gouty arthropathy (274.11)	106	2021	-0.0344	0.102	0.735	0.1334	0.966	0.791	1.18	Exclusion Trait PheWAS	not significant
MGI	BMI	Hyposmolality and/or hyponatremia (276.12)	2514	23210	-0.142	0.0238	2.35e-09	8.628	0.867	0.828	0.909	Trait PheWAS	phenome-wide
MGI	BMI	Hyposmolality and/or hyponatremia (276.12)	637	4587	-0.229	0.0423	6.18e-08	7.209	0.795	0.732	0.864	Exclusion Trait PheWAS	phenome-wide
MGI	BMI	Fluid overload (276.6)	1384	13205	0.228	0.0275	1.36e-16	15.87	1.26	1.19	1.33	Trait PheWAS	phenome-wide
MGI	BMI	Fluid overload (276.6)	239	2587	-0.16	0.0689	0.0204	1.69	0.852	0.745	0.976	Exclusion Trait PheWAS	nominal
MGI	BMI	Other disorders of metabolism (277)	4112	35058	0.268	0.0149	6.85e-72	71.16	1.31	1.27	1.35	Trait PheWAS	phenome-wide
MGI	BMI	Other disorders of metabolism (277)	701	8379	0.0162	0.0401	0.686	0.1635	1.02	0.939	1.1	Exclusion Trait PheWAS	not significant
MGI	BMI	Other disorders of purine and pyrimidine metabolism (277.2)	403	3987	0.484	0.0486	2.25e-23	22.65	1.62	1.48	1.79	Trait PheWAS	phenome-wide
MGI	BMI	Other disorders of purine and pyrimidine metabolism (277.2)	28	771	0.135	0.197	0.495	0.3056	1.14	0.777	1.68	Exclusion Trait PheWAS	not significant
MGI	BMI	Other disorders of lipoid metabolism (277.5)	936	9266	0.246	0.0309	1.57e-15	14.8	1.28	1.2	1.36	Trait PheWAS	phenome-wide
MGI	BMI	Other disorders of lipoid metabolism (277.5)	143	2051	0.0955	0.0911	0.294	0.5315	1.1	0.92	1.32	Exclusion Trait PheWAS	not significant
MGI	BMI	Lipoprotein disorders (277.51)	773	7666	0.278	0.0336	1.36e-16	15.87	1.32	1.24	1.41	Trait PheWAS	phenome-wide
MGI	BMI	Lipoprotein disorders (277.51)	109	1709	0.155	0.105	0.138	0.859	1.17	0.951	1.43	Exclusion Trait PheWAS	not significant
MGI	BMI	Dysmetabolic syndrome X (277.7)	916	8356	0.791	0.0313	8.52e-141	140.1	2.21	2.08	2.35	Trait PheWAS	phenome-wide
MGI	BMI	Dysmetabolic syndrome X (277.7)	17	1926	0.775	0.291	0.00766	2.116	2.17	1.23	3.84	Exclusion Trait PheWAS	nominal
MGI	BMI	Overweight, obesity and other hyperalimentation (278)	19418	27313	2.08	0.0202	0	2310	7.99	7.68	8.31	Trait PheWAS	phenome-wide
MGI	BMI	Overweight, obesity and other hyperalimentation (278)	678	10325	0.468	0.0461	3.18e-24	23.5	1.6	1.46	1.75	Exclusion Trait PheWAS	phenome-wide
MGI	BMI	Obesity (278.1)	17129	27303	2.54	0.0246	0	2317	12.6	12	13.2	Trait PheWAS	phenome-wide
MGI	BMI	Obesity (278.1)	177	10321	0.393	0.0861	4.93e-06	5.307	1.48	1.25	1.75	Exclusion Trait PheWAS	phenome-wide
MGI	BMI	Morbid obesity (278.11)	8280	27155	3.03	0.0352	0	1616	20.7	19.4	22.2	Trait PheWAS	phenome-wide
MGI	BMI	Morbid obesity (278.11)	40	10260	0.368	0.17	0.0307	1.513	1.44	1.03	2.02	Exclusion Trait PheWAS	nominal
MGI	BMI	Localized adiposity (278.3)	324	3224	1.42	0.0702	2.89e-90	89.54	4.12	3.59	4.73	Trait PheWAS	phenome-wide
MGI	BMI	Localized adiposity (278.3)	31	1298	0.477	0.198	0.0159	1.799	1.61	1.09	2.37	Exclusion Trait PheWAS	nominal
MGI	BMI	Abnormal weight gain (278.4)	2103	17399	1.21	0.0285	0	393.4	3.36	3.18	3.55	Trait PheWAS	phenome-wide
MGI	BMI	Abnormal weight gain (278.4)	307	7284	0.279	0.0622	7.19e-06	5.143	1.32	1.17	1.49	Exclusion Trait PheWAS	phenome-wide
MGI	BMI	Iron deficiency anemias (280)	4626	30859	0.0695	0.0156	8.12e-06	5.09	1.07	1.04	1.11	Trait PheWAS	phenome-wide
MGI	BMI	Iron deficiency anemias (280)	1078	7054	-0.189	0.0327	8.05e-09	8.094	0.828	0.777	0.883	Exclusion Trait PheWAS	phenome-wide
MGI	BMI	Iron deficiency anemias, unspecified or not due to blood loss (280.1)	4484	30635	0.0741	0.0158	2.57e-06	5.589	1.08	1.04	1.11	Trait PheWAS	phenome-wide
MGI	BMI	Iron deficiency anemias, unspecified or not due to blood loss (280.1)	1043	7020	-0.182	0.0332	4.59e-08	7.338	0.834	0.781	0.89	Exclusion Trait PheWAS	phenome-wide
MGI	BMI	Aplastic anemia (284)	697	6941	-0.214	0.0462	3.56e-06	5.448	0.807	0.737	0.884	Trait PheWAS	phenome-wide
MGI	BMI	Aplastic anemia (284)	181	1365	-0.217	0.0773	0.00509	2.293	0.805	0.692	0.937	Exclusion Trait PheWAS	nominal
MGI	BMI	Coagulation defects (286)	3844	33373	0.122	0.0166	1.69e-13	12.77	1.13	1.09	1.17	Trait PheWAS	phenome-wide
MGI	BMI	Coagulation defects (286)	767	7586	-0.104	0.0382	0.00618	2.209	0.901	0.836	0.971	Exclusion Trait PheWAS	nominal
MGI	BMI	Encounter for long-term (current) use of anticoagulants (286.2)	3354	25909	0.212	0.0185	1.6e-30	29.79	1.24	1.19	1.28	Trait PheWAS	phenome-wide
MGI	BMI	Encounter for long-term (current) use of anticoagulants (286.2)	550	5391	-0.0544	0.0462	0.239	0.6217	0.947	0.865	1.04	Exclusion Trait PheWAS	not significant
MGI	BMI	Defibrination syndrome (286.6)	2579	25370	0.166	0.0196	2.96e-17	16.53	1.18	1.14	1.23	Trait PheWAS	phenome-wide
MGI	BMI	Defibrination syndrome (286.6)	491	5592	-0.0659	0.0478	0.168	0.7751	0.936	0.852	1.03	Exclusion Trait PheWAS	not significant
MGI	BMI	Other and unspecified coagulation defects (286.7)	3014	29285	0.144	0.0182	2.8e-15	14.55	1.15	1.11	1.2	Trait PheWAS	phenome-wide
MGI	BMI	Other and unspecified coagulation defects (286.7)	588	6545	-0.0955	0.0434	0.0279	1.554	0.909	0.835	0.99	Exclusion Trait PheWAS	nominal
MGI	BMI	Hypercoagulable state (286.8)	846	8435	0.184	0.0325	1.57e-08	7.805	1.2	1.13	1.28	Trait PheWAS	phenome-wide
MGI	BMI	Hypercoagulable state (286.8)	158	1963	-0.0619	0.0822	0.451	0.3453	0.94	0.8	1.1	Exclusion Trait PheWAS	not significant
MGI	BMI	Primary hypercoagulable state (286.81)	813	8109	0.178	0.0331	7.59e-08	7.12	1.19	1.12	1.27	Trait PheWAS	phenome-wide
MGI	BMI	Primary hypercoagulable state (286.81)	150	1863	-0.0552	0.0842	0.512	0.2904	0.946	0.802	1.12	Exclusion Trait PheWAS	not significant
MGI	BMI	Abnormal coagulation profile (286.9)	1182	11481	0.138	0.0306	6.25e-06	5.204	1.15	1.08	1.22	Trait PheWAS	phenome-wide
MGI	BMI	Abnormal coagulation profile (286.9)	224	2405	-0.128	0.0701	0.0681	1.167	0.88	0.767	1.01	Exclusion Trait PheWAS	not significant
MGI	BMI	Decreased white blood cell count (288.1)	1599	15945	-0.258	0.0302	1.07e-17	16.97	0.772	0.728	0.819	Trait PheWAS	phenome-wide
MGI	BMI	Decreased white blood cell count (288.1)	515	3506	-0.118	0.0476	0.0135	1.87	0.889	0.81	0.976	Exclusion Trait PheWAS	nominal
MGI	BMI	Neutropenia (288.11)	1106	11037	-0.227	0.0358	2.34e-10	9.631	0.797	0.743	0.855	Trait PheWAS	phenome-wide
MGI	BMI	Neutropenia (288.11)	341	2383	-0.0763	0.0586	0.192	0.7157	0.927	0.826	1.04	Exclusion Trait PheWAS	not significant
MGI	BMI	Delirium dementia and amnestic and other cognitive disorders (290)	1318	11544	-0.158	0.0343	4.34e-06	5.363	0.854	0.799	0.914	Trait PheWAS	phenome-wide
MGI	BMI	Delirium dementia and amnestic and other cognitive disorders (290)	326	2192	-0.179	0.0597	0.0027	2.568	0.836	0.744	0.94	Exclusion Trait PheWAS	nominal
MGI	BMI	Neurological disorders (292)	5732	38536	-0.0683	0.0151	5.92e-06	5.228	0.934	0.907	0.962	Trait PheWAS	phenome-wide
MGI	BMI	Neurological disorders (292)	1340	8914	-0.0801	0.03	0.00759	2.12	0.923	0.87	0.979	Exclusion Trait PheWAS	nominal
MGI	BMI	Aphasia/speech disturbance (292.1)	2012	19860	-0.14	0.0259	6.48e-08	7.189	0.869	0.826	0.915	Trait PheWAS	phenome-wide
MGI	BMI	Aphasia/speech disturbance (292.1)	514	4104	-0.125	0.0475	0.00855	2.068	0.883	0.804	0.969	Exclusion Trait PheWAS	nominal
MGI	BMI	Mood disorders (296)	15349	20848	0.191	0.0108	7.51e-70	69.12	1.21	1.18	1.24	Trait PheWAS	phenome-wide
MGI	BMI	Mood disorders (296)	3358	5135	-0.0308	0.0229	0.18	0.7456	0.97	0.927	1.01	Exclusion Trait PheWAS	not significant
MGI	BMI	Bipolar (296.1)	1300	11255	0.271	0.0259	1.08e-25	24.97	1.31	1.25	1.38	Trait PheWAS	phenome-wide
MGI	BMI	Bipolar (296.1)	288	3055	0.00572	0.064	0.929	0.03206	1.01	0.887	1.14	Exclusion Trait PheWAS	not significant
MGI	BMI	Depression (296.2)	14828	20846	0.192	0.0109	1.35e-69	68.87	1.21	1.19	1.24	Trait PheWAS	phenome-wide
MGI	BMI	Depression (296.2)	3217	5134	-0.0353	0.0232	0.128	0.8911	0.965	0.922	1.01	Exclusion Trait PheWAS	not significant
MGI	BMI	Major depressive disorder (296.22)	13845	20843	0.2	0.0111	1.76e-72	71.75	1.22	1.19	1.25	Trait PheWAS	phenome-wide
MGI	BMI	Major depressive disorder (296.22)	2978	5134	-0.038	0.0238	0.11	0.9571	0.963	0.919	1.01	Exclusion Trait PheWAS	not significant
MGI	BMI	Suicidal ideation or attempt (297)	984	9044	0.136	0.0323	2.72e-05	4.565	1.15	1.07	1.22	Trait PheWAS	phenome-wide
MGI	BMI	Suicidal ideation or attempt (297)	273	2462	-0.111	0.0658	0.0927	1.033	0.895	0.787	1.02	Exclusion Trait PheWAS	not significant
MGI	BMI	Suicidal ideation (297.1)	787	7305	0.156	0.0356	1.15e-05	4.939	1.17	1.09	1.25	Trait PheWAS	phenome-wide
MGI	BMI	Suicidal ideation (297.1)	211	2001	-0.164	0.0738	0.0266	1.574	0.849	0.735	0.981	Exclusion Trait PheWAS	nominal
MGI	BMI	Anxiety disorders (300)	15413	20841	0.11	0.0109	4.99e-24	23.3	1.12	1.09	1.14	Trait PheWAS	phenome-wide
MGI	BMI	Anxiety disorders (300)	3742	5135	-0.0312	0.0221	0.159	0.7993	0.969	0.928	1.01	Exclusion Trait PheWAS	not significant
MGI	BMI	Anxiety disorder (300.1)	14511	20846	0.109	0.0111	7.44e-23	22.13	1.12	1.09	1.14	Trait PheWAS	phenome-wide
MGI	BMI	Anxiety disorder (300.1)	3556	5135	-0.0309	0.0225	0.169	0.7731	0.97	0.928	1.01	Exclusion Trait PheWAS	not significant
MGI	BMI	Generalized anxiety disorder (300.11)	5543	20502	0.137	0.0151	1.44e-19	18.84	1.15	1.11	1.18	Trait PheWAS	phenome-wide
MGI	BMI	Generalized anxiety disorder (300.11)	1339	4978	-0.0689	0.0316	0.0295	1.53	0.933	0.877	0.993	Exclusion Trait PheWAS	nominal
MGI	BMI	Agorophobia, social phobia, and panic disorder (300.12)	1358	11370	0.202	0.0265	2.3e-14	13.64	1.22	1.16	1.29	Trait PheWAS	phenome-wide
MGI	BMI	Agorophobia, social phobia, and panic disorder (300.12)	330	3115	-0.152	0.0603	0.0116	1.935	0.859	0.763	0.967	Exclusion Trait PheWAS	nominal
MGI	BMI	Phobia (300.13)	1050	9536	0.182	0.0313	5.77e-09	8.239	1.2	1.13	1.28	Trait PheWAS	phenome-wide
MGI	BMI	Phobia (300.13)	243	2450	0.00294	0.0712	0.967	0.01455	1	0.872	1.15	Exclusion Trait PheWAS	not significant
MGI	BMI	Dysthymic disorder (300.4)	2420	16542	0.155	0.0208	6.9e-14	13.16	1.17	1.12	1.22	Trait PheWAS	phenome-wide
MGI	BMI	Dysthymic disorder (300.4)	590	4164	-0.0355	0.0454	0.434	0.3622	0.965	0.883	1.05	Exclusion Trait PheWAS	not significant
MGI	BMI	Posttraumatic stress disorder (300.9)	843	7903	0.185	0.0329	1.81e-08	7.742	1.2	1.13	1.28	Trait PheWAS	phenome-wide
MGI	BMI	Posttraumatic stress disorder (300.9)	192	2136	-0.192	0.0752	0.0105	1.977	0.825	0.712	0.956	Exclusion Trait PheWAS	nominal
MGI	BMI	Personality disorders (301)	477	4535	0.216	0.0451	1.7e-06	5.771	1.24	1.14	1.36	Trait PheWAS	phenome-wide
MGI	BMI	Personality disorders (301)	110	1340	-0.202	0.101	0.0446	1.351	0.817	0.67	0.995	Exclusion Trait PheWAS	nominal
MGI	BMI	Antisocial/borderline personality disorder (301.2)	254	2391	0.251	0.0596	2.49e-05	4.604	1.29	1.14	1.44	Trait PheWAS	phenome-wide
MGI	BMI	Antisocial/borderline personality disorder (301.2)	64	700	-0.192	0.133	0.151	0.8217	0.826	0.636	1.07	Exclusion Trait PheWAS	not significant
MGI	BMI	Adjustment reaction (304)	3888	20465	0.0837	0.0178	2.58e-06	5.589	1.09	1.05	1.13	Trait PheWAS	phenome-wide
MGI	BMI	Adjustment reaction (304)	930	4959	-0.0616	0.0367	0.0928	1.032	0.94	0.875	1.01	Exclusion Trait PheWAS	not significant
MGI	BMI	Eating disorder (305.2)	901	8324	0.573	0.0277	1.07e-94	93.97	1.77	1.68	1.87	Trait PheWAS	phenome-wide
MGI	BMI	Eating disorder (305.2)	145	2340	-0.306	0.0849	0.000307	3.513	0.736	0.623	0.869	Exclusion Trait PheWAS	nominal
MGI	BMI	Other mental disorder (306)	1815	14123	0.116	0.0239	1.24e-06	5.905	1.12	1.07	1.18	Trait PheWAS	phenome-wide
MGI	BMI	Other mental disorder (306)	464	3668	-0.0513	0.0501	0.306	0.5139	0.95	0.861	1.05	Exclusion Trait PheWAS	not significant
MGI	BMI	Mental disorders durring/after pregnancy (306.1)	587	3523	0.189	0.0398	1.97e-06	5.706	1.21	1.12	1.31	Trait PheWAS	phenome-wide
MGI	BMI	Mental disorders durring/after pregnancy (306.1)	156	1234	-0.00323	0.0866	0.97	0.01314	0.997	0.841	1.18	Exclusion Trait PheWAS	not significant
MGI	BMI	Substance addiction and disorders (316)	3680	32668	-0.0898	0.0181	7.16e-07	6.145	0.914	0.882	0.947	Trait PheWAS	phenome-wide
MGI	BMI	Substance addiction and disorders (316)	963	7539	-0.209	0.0346	1.58e-09	8.8	0.812	0.759	0.869	Exclusion Trait PheWAS	phenome-wide
MGI	BMI	Alcohol-related disorders (317)	2523	22912	-0.223	0.0246	1.09e-19	18.96	0.8	0.762	0.839	Trait PheWAS	phenome-wide
MGI	BMI	Alcohol-related disorders (317)	671	4789	-0.236	0.0425	2.91e-08	7.536	0.79	0.727	0.859	Exclusion Trait PheWAS	phenome-wide
MGI	BMI	Alcoholism (317.1)	1985	19333	-0.299	0.0286	1.24e-25	24.91	0.742	0.701	0.784	Trait PheWAS	phenome-wide
MGI	BMI	Alcoholism (317.1)	561	3801	-0.245	0.0466	1.48e-07	6.83	0.783	0.715	0.858	Exclusion Trait PheWAS	phenome-wide
MGI	BMI	Tobacco use disorder (318)	8622	34826	-0.0666	0.0126	1.21e-07	6.918	0.936	0.913	0.959	Trait PheWAS	phenome-wide
MGI	BMI	Tobacco use disorder (318)	2004	8160	-0.196	0.0255	1.41e-14	13.85	0.822	0.782	0.864	Exclusion Trait PheWAS	phenome-wide
MGI	BMI	Sleep disorders (327)	14940	31584	0.538	0.0107	0	547.9	1.71	1.68	1.75	Trait PheWAS	phenome-wide
MGI	BMI	Sleep disorders (327)	2171	8803	0.0168	0.0249	0.498	0.3028	1.02	0.969	1.07	Exclusion Trait PheWAS	not significant
MGI	BMI	Hypersomnia (327.1)	2061	19098	0.522	0.0225	2.69e-119	118.6	1.68	1.61	1.76	Trait PheWAS	phenome-wide
MGI	BMI	Hypersomnia (327.1)	266	5126	0.102	0.0656	0.121	0.9185	1.11	0.974	1.26	Exclusion Trait PheWAS	not significant
MGI	BMI	Sleep apnea (327.3)	10908	31287	0.806	0.0128	0	865.8	2.24	2.18	2.3	Trait PheWAS	phenome-wide
MGI	BMI	Sleep apnea (327.3)	898	8640	0.149	0.0383	9.89e-05	4.005	1.16	1.08	1.25	Exclusion Trait PheWAS	nominal
MGI	BMI	Central/nonobstroctive sleep apnea (327.31)	492	4784	0.488	0.0493	4.05e-23	22.39	1.63	1.48	1.79	Trait PheWAS	phenome-wide
MGI	BMI	Central/nonobstroctive sleep apnea (327.31)	81	1103	0.0305	0.12	0.798	0.09783	1.03	0.816	1.3	Exclusion Trait PheWAS	not significant
MGI	BMI	Obstructive sleep apnea (327.32)	8743	30514	0.844	0.0139	0	805	2.33	2.26	2.39	Trait PheWAS	phenome-wide
MGI	BMI	Obstructive sleep apnea (327.32)	639	8241	0.191	0.0455	2.8e-05	4.553	1.21	1.11	1.32	Exclusion Trait PheWAS	phenome-wide
MGI	BMI	Insomnia (327.4)	5524	30942	0.202	0.0154	1.3e-39	38.89	1.22	1.19	1.26	Trait PheWAS	phenome-wide
MGI	BMI	Insomnia (327.4)	1270	8485	-0.0342	0.0307	0.265	0.5774	0.966	0.91	1.03	Exclusion Trait PheWAS	not significant
MGI	BMI	Organic or persistent insomnia (327.41)	1265	12113	0.167	0.0311	8.52e-08	7.07	1.18	1.11	1.26	Trait PheWAS	phenome-wide
MGI	BMI	Organic or persistent insomnia (327.41)	286	3274	-0.0594	0.062	0.338	0.4713	0.942	0.835	1.06	Exclusion Trait PheWAS	not significant
MGI	BMI	Parasomnia (327.5)	604	5908	0.647	0.042	1.89e-53	52.72	1.91	1.76	2.07	Trait PheWAS	phenome-wide
MGI	BMI	Parasomnia (327.5)	74	1455	0.0657	0.126	0.603	0.2194	1.07	0.833	1.37	Exclusion Trait PheWAS	not significant
MGI	BMI	Circadian rhythm sleep disorder (327.6)	274	2664	0.399	0.0626	1.85e-10	9.733	1.49	1.32	1.69	Trait PheWAS	phenome-wide
MGI	BMI	Circadian rhythm sleep disorder (327.6)	54	740	0.0106	0.141	0.94	0.02683	1.01	0.767	1.33	Exclusion Trait PheWAS	not significant
MGI	BMI	Sleep related movement disorders (327.7)	1786	17317	0.41	0.0239	6.16e-66	65.21	1.51	1.44	1.58	Trait PheWAS	phenome-wide
MGI	BMI	Sleep related movement disorders (327.7)	304	4527	0.0376	0.0604	0.533	0.2731	1.04	0.922	1.17	Exclusion Trait PheWAS	not significant
MGI	BMI	Restless legs syndrome (327.71)	1570	15356	0.426	0.0252	5.52e-64	63.26	1.53	1.46	1.61	Trait PheWAS	phenome-wide
MGI	BMI	Restless legs syndrome (327.71)	263	4037	0.0158	0.0647	0.808	0.09283	1.02	0.895	1.15	Exclusion Trait PheWAS	not significant
MGI	BMI	Extrapyramidal disease and abnormal movement disorders (333)	2868	26576	0.0906	0.0188	1.51e-06	5.822	1.09	1.06	1.14	Trait PheWAS	phenome-wide
MGI	BMI	Extrapyramidal disease and abnormal movement disorders (333)	607	5909	0.0062	0.0435	0.887	0.0522	1.01	0.924	1.1	Exclusion Trait PheWAS	not significant
MGI	BMI	Pain (338)	20346	26398	0.0458	0.0094	1.1e-06	5.96	1.05	1.03	1.07	Trait PheWAS	phenome-wide
MGI	BMI	Pain (338)	4506	6507	-0.042	0.0199	0.0347	1.46	0.959	0.922	0.997	Exclusion Trait PheWAS	nominal
MGI	BMI	Chronic pain (338.2)	10994	26351	0.125	0.0111	2.98e-29	28.53	1.13	1.11	1.16	Trait PheWAS	phenome-wide
MGI	BMI	Chronic pain (338.2)	2162	6474	-0.0325	0.0255	0.202	0.6947	0.968	0.921	1.02	Exclusion Trait PheWAS	not significant
MGI	BMI	Other headache syndromes (339)	9242	34640	0.0944	0.0114	1.14e-16	15.94	1.1	1.07	1.12	Trait PheWAS	phenome-wide
MGI	BMI	Other headache syndromes (339)	2155	8099	-0.0518	0.0248	0.0369	1.433	0.95	0.904	0.997	Exclusion Trait PheWAS	nominal
MGI	BMI	Migraine (340)	6707	30572	0.0687	0.0129	9.24e-08	7.034	1.07	1.04	1.1	Trait PheWAS	phenome-wide
MGI	BMI	Migraine (340)	1690	7395	-0.0436	0.0273	0.111	0.9551	0.957	0.907	1.01	Exclusion Trait PheWAS	not significant
MGI	BMI	Other peripheral nerve disorders (351)	7401	34445	0.176	0.0123	3.02e-46	45.52	1.19	1.16	1.22	Trait PheWAS	phenome-wide
MGI	BMI	Other peripheral nerve disorders (351)	1352	8345	0.0479	0.0305	0.116	0.9358	1.05	0.988	1.11	Exclusion Trait PheWAS	not significant
MGI	BMI	Nerve root and plexus disorders (353)	4256	33357	0.077	0.0161	1.75e-06	5.758	1.08	1.05	1.11	Trait PheWAS	phenome-wide
MGI	BMI	Nerve root and plexus disorders (353)	843	7874	0.0402	0.0374	0.281	0.5506	1.04	0.968	1.12	Exclusion Trait PheWAS	not significant
MGI	BMI	Hereditary and idiopathic peripheral neuropathy (356)	2335	20725	0.159	0.0217	2.1e-13	12.68	1.17	1.12	1.22	Trait PheWAS	phenome-wide
MGI	BMI	Hereditary and idiopathic peripheral neuropathy (356)	395	4283	-0.109	0.0529	0.0401	1.397	0.897	0.809	0.995	Exclusion Trait PheWAS	nominal
MGI	BMI	Inflammatory and toxic neuropathy (357)	3472	29949	0.127	0.018	1.3e-12	11.89	1.14	1.1	1.18	Trait PheWAS	phenome-wide
MGI	BMI	Inflammatory and toxic neuropathy (357)	623	6312	-0.0583	0.0429	0.175	0.7578	0.943	0.867	1.03	Exclusion Trait PheWAS	not significant
MGI	BMI	Cataract (366)	8610	28032	0.067	0.0139	1.46e-06	5.834	1.07	1.04	1.1	Trait PheWAS	phenome-wide
MGI	BMI	Cataract (366)	1738	5909	-0.0242	0.0303	0.425	0.3714	0.976	0.92	1.04	Exclusion Trait PheWAS	not significant
MGI	BMI	Senile cataract (366.2)	5479	24970	0.0957	0.0164	5.28e-09	8.277	1.1	1.07	1.14	Trait PheWAS	phenome-wide
MGI	BMI	Senile cataract (366.2)	1076	5140	0.0204	0.0368	0.579	0.237	1.02	0.95	1.1	Exclusion Trait PheWAS	not significant
MGI	BMI	Otitis externa (380.1)	1468	14571	0.114	0.0256	7.47e-06	5.127	1.12	1.07	1.18	Trait PheWAS	phenome-wide
MGI	BMI	Otitis externa (380.1)	292	3392	-0.0883	0.0606	0.145	0.8388	0.915	0.813	1.03	Exclusion Trait PheWAS	not significant
MGI	BMI	Otitis media and Eustachian tube disorders (381)	4253	36401	0.0871	0.0153	1.34e-08	7.871	1.09	1.06	1.12	Trait PheWAS	phenome-wide
MGI	BMI	Otitis media and Eustachian tube disorders (381)	984	8885	0.0331	0.0343	0.335	0.4753	1.03	0.966	1.11	Exclusion Trait PheWAS	not significant
MGI	BMI	Otitis media (381.1)	3077	29799	0.133	0.0173	1.33e-14	13.88	1.14	1.1	1.18	Trait PheWAS	phenome-wide
MGI	BMI	Otitis media (381.1)	692	7540	-0.0154	0.0403	0.703	0.153	0.985	0.91	1.07	Exclusion Trait PheWAS	not significant
MGI	BMI	Suppurative and unspecified otitis media (381.11)	2608	25588	0.156	0.0185	4.48e-17	16.35	1.17	1.13	1.21	Trait PheWAS	phenome-wide
MGI	BMI	Suppurative and unspecified otitis media (381.11)	570	6551	-0.0314	0.044	0.475	0.3229	0.969	0.889	1.06	Exclusion Trait PheWAS	not significant
MGI	BMI	Vertiginous syndromes and other disorders of vestibular system (386)	1882	18180	0.1	0.0232	1.61e-05	4.793	1.11	1.06	1.16	Trait PheWAS	phenome-wide
MGI	BMI	Vertiginous syndromes and other disorders of vestibular system (386)	389	4144	0.0341	0.0542	0.529	0.2769	1.03	0.93	1.15	Exclusion Trait PheWAS	not significant
MGI	BMI	Peripheral or central vertigo (386.2)	1586	15417	0.118	0.0253	2.95e-06	5.53	1.13	1.07	1.18	Trait PheWAS	phenome-wide
MGI	BMI	Peripheral or central vertigo (386.2)	313	3465	0.0688	0.0609	0.258	0.5876	1.07	0.951	1.21	Exclusion Trait PheWAS	not significant
MGI	BMI	Nonrheumatic mitral valve disorders (395.1)	2175	20433	-0.138	0.0249	3.08e-08	7.511	0.871	0.829	0.915	Trait PheWAS	phenome-wide
MGI	BMI	Nonrheumatic mitral valve disorders (395.1)	538	4304	-0.116	0.046	0.0116	1.936	0.89	0.814	0.974	Exclusion Trait PheWAS	nominal
MGI	BMI	Hypertension (401)	23313	23352	0.634	0.012	0	604	1.88	1.84	1.93	Trait PheWAS	phenome-wide
MGI	BMI	Hypertension (401)	3346	7626	0.107	0.0244	1.25e-05	4.904	1.11	1.06	1.17	Exclusion Trait PheWAS	phenome-wide
MGI	BMI	Essential hypertension (401.1)	23154	23349	0.638	0.0121	0	608.4	1.89	1.85	1.94	Trait PheWAS	phenome-wide
MGI	BMI	Essential hypertension (401.1)	3302	7627	0.112	0.0246	5.73e-06	5.242	1.12	1.07	1.17	Exclusion Trait PheWAS	phenome-wide
MGI	BMI	Hypertensive heart and/or renal disease (401.2)	3503	14612	0.603	0.0221	3.79e-164	163.4	1.83	1.75	1.91	Trait PheWAS	phenome-wide
MGI	BMI	Hypertensive heart and/or renal disease (401.2)	559	4287	0.0336	0.0481	0.484	0.315	1.03	0.941	1.14	Exclusion Trait PheWAS	not significant
MGI	BMI	Hypertensive heart disease (401.21)	893	6604	0.808	0.0402	3.87e-90	89.41	2.24	2.07	2.43	Trait PheWAS	phenome-wide
MGI	BMI	Hypertensive heart disease (401.21)	115	1846	0.0217	0.1	0.829	0.08159	1.02	0.84	1.24	Exclusion Trait PheWAS	not significant
MGI	BMI	Hypertensive chronic kidney disease (401.22)	2584	13069	0.538	0.0246	2.83e-106	105.5	1.71	1.63	1.8	Trait PheWAS	phenome-wide
MGI	BMI	Hypertensive chronic kidney disease (401.22)	433	3799	0.0393	0.0535	0.462	0.335	1.04	0.937	1.16	Exclusion Trait PheWAS	not significant
MGI	BMI	Other hypertensive complications (401.3)	2678	15828	0.496	0.0229	6.99e-104	103.2	1.64	1.57	1.72	Trait PheWAS	phenome-wide
MGI	BMI	Other hypertensive complications (401.3)	489	4747	0.0258	0.0497	0.604	0.2191	1.03	0.931	1.13	Exclusion Trait PheWAS	not significant
MGI	BMI	Ischemic Heart Disease (411)	8806	30291	0.196	0.0134	2.96e-48	47.53	1.22	1.18	1.25	Trait PheWAS	phenome-wide
MGI	BMI	Ischemic Heart Disease (411)	1399	6875	-0.0679	0.0317	0.032	1.494	0.934	0.878	0.994	Exclusion Trait PheWAS	nominal
MGI	BMI	Unstable angina (intermediate coronary syndrome) (411.1)	937	8571	0.284	0.0357	1.84e-15	14.74	1.33	1.24	1.42	Trait PheWAS	phenome-wide
MGI	BMI	Unstable angina (intermediate coronary syndrome) (411.1)	114	1634	0.0554	0.102	0.587	0.231	1.06	0.865	1.29	Exclusion Trait PheWAS	not significant
MGI	BMI	Myocardial infarction (411.2)	3594	21712	0.189	0.0196	4.7e-22	21.33	1.21	1.16	1.26	Trait PheWAS	phenome-wide
MGI	BMI	Myocardial infarction (411.2)	581	4475	-0.142	0.0456	0.00189	2.723	0.868	0.794	0.949	Exclusion Trait PheWAS	nominal
MGI	BMI	Angina pectoris (411.3)	2485	18299	0.216	0.0227	1.47e-21	20.83	1.24	1.19	1.3	Trait PheWAS	phenome-wide
MGI	BMI	Angina pectoris (411.3)	351	3742	-0.0323	0.0589	0.584	0.2338	0.968	0.863	1.09	Exclusion Trait PheWAS	not significant
MGI	BMI	Coronary atherosclerosis (411.4)	7554	27485	0.207	0.0146	9.46e-46	45.02	1.23	1.2	1.27	Trait PheWAS	phenome-wide
MGI	BMI	Coronary atherosclerosis (411.4)	1170	6026	-0.042	0.0347	0.226	0.6453	0.959	0.896	1.03	Exclusion Trait PheWAS	not significant
MGI	BMI	Other chronic ischemic heart disease, unspecified (411.8)	6330	25736	0.22	0.0157	1.61e-44	43.79	1.25	1.21	1.28	Trait PheWAS	phenome-wide
MGI	BMI	Other chronic ischemic heart disease, unspecified (411.8)	935	5489	-0.0571	0.038	0.133	0.8761	0.945	0.877	1.02	Exclusion Trait PheWAS	not significant
MGI	BMI	Other forms of chronic heart disease (414)	3101	22612	0.185	0.0196	4.34e-21	20.36	1.2	1.16	1.25	Trait PheWAS	phenome-wide
MGI	BMI	Other forms of chronic heart disease (414)	537	4888	0.0235	0.0479	0.623	0.2052	1.02	0.932	1.12	Exclusion Trait PheWAS	not significant
MGI	BMI	ASCVD (414.2)	718	6814	0.215	0.0405	1.07e-07	6.97	1.24	1.15	1.34	Trait PheWAS	phenome-wide
MGI	BMI	ASCVD (414.2)	105	1390	-0.0842	0.103	0.414	0.3829	0.919	0.751	1.13	Exclusion Trait PheWAS	not significant
MGI	BMI	Pulmonary heart disease (415)	3366	30200	0.262	0.0172	4.11e-52	51.39	1.3	1.26	1.34	Trait PheWAS	phenome-wide
MGI	BMI	Pulmonary heart disease (415)	568	6409	-0.0935	0.0442	0.0343	1.465	0.911	0.835	0.993	Exclusion Trait PheWAS	nominal
MGI	BMI	Acute pulmonary heart disease (415.1)	1912	19007	0.28	0.0223	2.49e-36	35.6	1.32	1.27	1.38	Trait PheWAS	phenome-wide
MGI	BMI	Acute pulmonary heart disease (415.1)	307	4016	-0.116	0.0586	0.0485	1.314	0.891	0.794	0.999	Exclusion Trait PheWAS	nominal
MGI	BMI	Pulmonary embolism and infarction, acute (415.11)	1906	18946	0.279	0.0223	8.27e-36	35.08	1.32	1.26	1.38	Trait PheWAS	phenome-wide
MGI	BMI	Pulmonary embolism and infarction, acute (415.11)	306	3996	-0.112	0.0587	0.0564	1.248	0.894	0.797	1	Exclusion Trait PheWAS	not significant
MGI	BMI	Chronic pulmonary heart disease (415.2)	1808	17600	0.271	0.0237	3.13e-30	29.5	1.31	1.25	1.37	Trait PheWAS	phenome-wide
MGI	BMI	Chronic pulmonary heart disease (415.2)	325	3624	-0.08	0.059	0.175	0.7572	0.923	0.822	1.04	Exclusion Trait PheWAS	not significant
MGI	BMI	Primary pulmonary hypertension (415.21)	706	7029	0.244	0.038	1.4e-10	9.855	1.28	1.18	1.37	Trait PheWAS	phenome-wide
MGI	BMI	Primary pulmonary hypertension (415.21)	141	1459	-0.0555	0.0915	0.544	0.2645	0.946	0.791	1.13	Exclusion Trait PheWAS	not significant
MGI	BMI	Cardiomegaly (416)	1254	12369	0.165	0.0298	3.02e-08	7.52	1.18	1.11	1.25	Trait PheWAS	phenome-wide
MGI	BMI	Cardiomegaly (416)	223	2598	0.0258	0.0704	0.715	0.146	1.03	0.894	1.18	Exclusion Trait PheWAS	not significant
MGI	BMI	Nonspecific chest pain (418)	12648	33935	0.0729	0.0105	4.68e-12	11.33	1.08	1.05	1.1	Trait PheWAS	phenome-wide
MGI	BMI	Nonspecific chest pain (418)	2663	8303	-0.0709	0.0229	0.00197	2.706	0.932	0.891	0.974	Exclusion Trait PheWAS	nominal
MGI	BMI	Precordial pain (418.1)	1471	13778	0.196	0.0267	2.06e-13	12.69	1.22	1.15	1.28	Trait PheWAS	phenome-wide
MGI	BMI	Precordial pain (418.1)	257	2916	0.0184	0.0679	0.786	0.1044	1.02	0.892	1.16	Exclusion Trait PheWAS	not significant
MGI	BMI	Cardiomyopathy (425)	2078	19875	0.109	0.0242	6.88e-06	5.163	1.11	1.06	1.17	Trait PheWAS	phenome-wide
MGI	BMI	Cardiomyopathy (425)	365	3873	-0.0958	0.056	0.0875	1.058	0.909	0.814	1.01	Exclusion Trait PheWAS	not significant
MGI	BMI	Primary/intrinsic cardiomyopathies (425.1)	1989	19019	0.121	0.0247	8.86e-07	6.052	1.13	1.08	1.18	Trait PheWAS	phenome-wide
MGI	BMI	Primary/intrinsic cardiomyopathies (425.1)	347	3682	-0.125	0.0572	0.0289	1.539	0.883	0.789	0.987	Exclusion Trait PheWAS	nominal
MGI	BMI	Cardiac conduction disorders (426)	12325	25425	0.125	0.0118	5.65e-26	25.25	1.13	1.11	1.16	Trait PheWAS	phenome-wide
MGI	BMI	Cardiac conduction disorders (426)	2393	6433	-0.115	0.0262	1.05e-05	4.979	0.891	0.847	0.938	Exclusion Trait PheWAS	phenome-wide
MGI	BMI	Atrioventricular [AV] block (426.2)	1903	11497	0.312	0.0273	2.29e-30	29.64	1.37	1.3	1.44	Trait PheWAS	phenome-wide
MGI	BMI	Atrioventricular [AV] block (426.2)	282	2269	-0.0575	0.0689	0.404	0.3937	0.944	0.825	1.08	Exclusion Trait PheWAS	not significant
MGI	BMI	First degree AV block (426.21)	1313	8896	0.366	0.0327	3.91e-29	28.41	1.44	1.35	1.54	Trait PheWAS	phenome-wide
MGI	BMI	First degree AV block (426.21)	184	1698	-0.0761	0.0839	0.365	0.4382	0.927	0.786	1.09	Exclusion Trait PheWAS	not significant
MGI	BMI	Bundle branch block (426.3)	2306	13992	0.194	0.0243	1.84e-15	14.74	1.21	1.16	1.27	Trait PheWAS	phenome-wide
MGI	BMI	Bundle branch block (426.3)	378	2927	-0.0857	0.0573	0.135	0.8703	0.918	0.82	1.03	Exclusion Trait PheWAS	not significant
MGI	BMI	Right bundle branch block (426.31)	1423	10754	0.191	0.0306	4.73e-10	9.325	1.21	1.14	1.28	Trait PheWAS	phenome-wide
MGI	BMI	Right bundle branch block (426.31)	235	2178	-0.149	0.0703	0.0341	1.467	0.862	0.751	0.989	Exclusion Trait PheWAS	nominal
MGI	BMI	Left bundle branch block (426.32)	969	8108	0.226	0.0363	4.76e-10	9.323	1.25	1.17	1.35	Trait PheWAS	phenome-wide
MGI	BMI	Left bundle branch block (426.32)	152	1610	0.0173	0.0917	0.85	0.07035	1.02	0.85	1.22	Exclusion Trait PheWAS	not significant
MGI	BMI	Abnormal electrocardiogram [ECG] [EKG] (426.7)	10575	25171	0.122	0.0124	5.04e-23	22.3	1.13	1.1	1.16	Trait PheWAS	phenome-wide
MGI	BMI	Abnormal electrocardiogram [ECG] [EKG] (426.7)	2072	6305	-0.13	0.0273	2.1e-06	5.678	0.878	0.833	0.927	Exclusion Trait PheWAS	phenome-wide
MGI	BMI	Cardiac pacemaker/device in situ (426.9)	1754	11531	0.134	0.0294	4.81e-06	5.318	1.14	1.08	1.21	Trait PheWAS	phenome-wide
MGI	BMI	Cardiac pacemaker/device in situ (426.9)	305	2302	-0.053	0.065	0.415	0.3817	0.948	0.835	1.08	Exclusion Trait PheWAS	not significant
MGI	BMI	Cardiac pacemaker in situ (426.91)	1171	8179	0.193	0.0363	1.02e-07	6.989	1.21	1.13	1.3	Trait PheWAS	phenome-wide
MGI	BMI	Cardiac pacemaker in situ (426.91)	189	1569	-0.139	0.0813	0.0863	1.064	0.87	0.742	1.02	Exclusion Trait PheWAS	not significant
MGI	BMI	Cardiac dysrhythmias (427)	17396	25718	0.0585	0.0103	1.29e-08	7.889	1.06	1.04	1.08	Trait PheWAS	phenome-wide
MGI	BMI	Cardiac dysrhythmias (427)	3759	6569	-0.117	0.0217	7.46e-08	7.127	0.89	0.853	0.929	Exclusion Trait PheWAS	phenome-wide
MGI	BMI	Atrial fibrillation and flutter (427.2)	5313	18681	0.226	0.0176	4.3e-38	37.37	1.25	1.21	1.3	Trait PheWAS	phenome-wide
MGI	BMI	Atrial fibrillation and flutter (427.2)	880	4073	-0.0954	0.0412	0.0207	1.684	0.909	0.838	0.986	Exclusion Trait PheWAS	nominal
MGI	BMI	Atrial fibrillation (427.21)	5188	18402	0.233	0.0177	1.86e-39	38.73	1.26	1.22	1.31	Trait PheWAS	phenome-wide
MGI	BMI	Atrial fibrillation (427.21)	850	3984	-0.0972	0.0418	0.0202	1.696	0.907	0.836	0.985	Exclusion Trait PheWAS	nominal
MGI	BMI	Atrial flutter (427.22)	1693	11038	0.21	0.0293	7.09e-13	12.15	1.23	1.17	1.31	Trait PheWAS	phenome-wide
MGI	BMI	Atrial flutter (427.22)	270	2103	-0.0847	0.0687	0.218	0.6623	0.919	0.803	1.05	Exclusion Trait PheWAS	not significant
MGI	BMI	Arrhythmia (cardiac) NOS (427.5)	6904	25441	0.0956	0.0144	2.85e-11	10.54	1.1	1.07	1.13	Trait PheWAS	phenome-wide
MGI	BMI	Arrhythmia (cardiac) NOS (427.5)	1413	6465	-0.0939	0.0311	0.00252	2.599	0.91	0.857	0.968	Exclusion Trait PheWAS	nominal
MGI	BMI	Congestive heart failure; nonhypertensive (428)	4300	23655	0.284	0.017	1.06e-62	61.98	1.33	1.28	1.37	Trait PheWAS	phenome-wide
MGI	BMI	Congestive heart failure; nonhypertensive (428)	692	5011	-0.111	0.0424	0.00899	2.046	0.895	0.824	0.973	Exclusion Trait PheWAS	nominal
MGI	BMI	Congestive heart failure (CHF) NOS (428.1)	3756	22441	0.292	0.0179	1.29e-59	58.89	1.34	1.29	1.39	Trait PheWAS	phenome-wide
MGI	BMI	Congestive heart failure (CHF) NOS (428.1)	592	4695	-0.0803	0.0458	0.0794	1.1	0.923	0.844	1.01	Exclusion Trait PheWAS	not significant
MGI	BMI	Heart failure NOS (428.2)	3701	21716	0.304	0.0182	8.29e-63	62.08	1.36	1.31	1.4	Trait PheWAS	phenome-wide
MGI	BMI	Heart failure NOS (428.2)	568	4489	-0.118	0.0464	0.0108	1.965	0.889	0.811	0.973	Exclusion Trait PheWAS	nominal
MGI	BMI	Heart failure with reduced EF [Systolic or combined heart failure] (428.3)	1765	14472	0.207	0.0268	1.33e-14	13.88	1.23	1.17	1.3	Trait PheWAS	phenome-wide
MGI	BMI	Heart failure with reduced EF [Systolic or combined heart failure] (428.3)	312	2812	-0.0656	0.0631	0.298	0.5257	0.936	0.828	1.06	Exclusion Trait PheWAS	not significant
MGI	BMI	Heart failure with preserved EF [Diastolic heart failure] (428.4)	1648	13392	0.422	0.0258	3.46e-60	59.46	1.52	1.45	1.6	Trait PheWAS	phenome-wide
MGI	BMI	Heart failure with preserved EF [Diastolic heart failure] (428.4)	207	2667	-0.149	0.0743	0.045	1.347	0.862	0.745	0.997	Exclusion Trait PheWAS	nominal
MGI	BMI	Ill-defined descriptions and complications of heart disease (429)	12633	32487	0.0731	0.0109	1.77e-11	10.75	1.08	1.05	1.1	Trait PheWAS	phenome-wide
MGI	BMI	Ill-defined descriptions and complications of heart disease (429)	2642	8036	-0.0694	0.0234	0.00299	2.524	0.933	0.891	0.977	Exclusion Trait PheWAS	nominal
MGI	BMI	Abnormal function study of cardiovascular system (429.2)	6322	29222	0.158	0.0143	2.49e-28	27.6	1.17	1.14	1.2	Trait PheWAS	phenome-wide
MGI	BMI	Abnormal function study of cardiovascular system (429.2)	1140	6729	-0.117	0.0332	0.00045	3.347	0.89	0.834	0.95	Exclusion Trait PheWAS	nominal
MGI	BMI	Occlusion and stenosis of precerebral arteries (433.1)	1977	16209	-0.13	0.0282	4.03e-06	5.395	0.878	0.831	0.928	Trait PheWAS	phenome-wide
MGI	BMI	Occlusion and stenosis of precerebral arteries (433.1)	418	3096	-0.157	0.0528	0.00293	2.534	0.855	0.77	0.948	Exclusion Trait PheWAS	nominal
MGI	BMI	Vascular insufficiency of intestine (441)	515	5114	-0.238	0.0522	4.92e-06	5.308	0.788	0.711	0.873	Trait PheWAS	phenome-wide
MGI	BMI	Vascular insufficiency of intestine (441)	141	1086	-0.252	0.086	0.00332	2.478	0.777	0.656	0.919	Exclusion Trait PheWAS	nominal
MGI	BMI	Chronic vascular insufficiency of intestine (441.2)	154	1536	-0.544	0.109	5.64e-07	6.249	0.581	0.469	0.718	Trait PheWAS	phenome-wide
MGI	BMI	Chronic vascular insufficiency of intestine (441.2)	49	341	-0.175	0.141	0.213	0.6724	0.839	0.637	1.11	Exclusion Trait PheWAS	not significant
MGI	BMI	Peripheral vascular disease (443)	3086	24805	-0.0915	0.021	1.37e-05	4.864	0.913	0.876	0.951	Trait PheWAS	phenome-wide
MGI	BMI	Peripheral vascular disease (443)	751	5181	-0.205	0.0388	1.26e-07	6.899	0.815	0.755	0.879	Exclusion Trait PheWAS	phenome-wide
MGI	BMI	Raynaud's syndrome (443.1)	742	7387	-0.424	0.0448	2.66e-21	20.57	0.654	0.599	0.714	Trait PheWAS	phenome-wide
MGI	BMI	Raynaud's syndrome (443.1)	299	1780	-0.152	0.0615	0.0132	1.878	0.859	0.761	0.969	Exclusion Trait PheWAS	nominal
MGI	BMI	Other specified peripheral vascular diseases (443.8)	2557	21976	-0.12	0.0233	2.39e-07	6.622	0.887	0.847	0.928	Trait PheWAS	phenome-wide
MGI	BMI	Other specified peripheral vascular diseases (443.8)	633	4524	-0.209	0.0422	7.08e-07	6.15	0.811	0.747	0.881	Exclusion Trait PheWAS	phenome-wide
MGI	BMI	Stricture of artery (447.1)	523	5162	-0.228	0.0538	2.35e-05	4.628	0.796	0.717	0.885	Trait PheWAS	phenome-wide
MGI	BMI	Stricture of artery (447.1)	127	1103	-0.301	0.0911	0.000947	3.024	0.74	0.619	0.885	Exclusion Trait PheWAS	nominal
MGI	BMI	Disease of capillaries (448)	1237	12124	-0.229	0.0344	2.44e-11	10.61	0.795	0.743	0.85	Trait PheWAS	phenome-wide
MGI	BMI	Disease of capillaries (448)	338	2641	-0.0178	0.0597	0.766	0.1157	0.982	0.874	1.1	Exclusion Trait PheWAS	not significant
MGI	BMI	Noninfectious disorders of lymphatic channels (450)	2104	20981	0.214	0.0206	2.76e-25	24.56	1.24	1.19	1.29	Trait PheWAS	phenome-wide
MGI	BMI	Noninfectious disorders of lymphatic channels (450)	431	4714	0.0783	0.0517	0.13	0.8869	1.08	0.977	1.2	Exclusion Trait PheWAS	not significant
MGI	BMI	Phlebitis and thrombophlebitis (451)	738	7354	0.24	0.0352	1.02e-11	10.99	1.27	1.19	1.36	Trait PheWAS	phenome-wide
MGI	BMI	Phlebitis and thrombophlebitis (451)	154	1664	0.0386	0.0838	0.645	0.1904	1.04	0.882	1.22	Exclusion Trait PheWAS	not significant
MGI	BMI	Phlebitis and thrombophlebitis of lower extremities (451.2)	244	2437	0.271	0.0593	4.72e-06	5.326	1.31	1.17	1.47	Trait PheWAS	phenome-wide
MGI	BMI	Phlebitis and thrombophlebitis of lower extremities (451.2)	39	565	0.174	0.168	0.301	0.5215	1.19	0.856	1.65	Exclusion Trait PheWAS	not significant
MGI	BMI	Other venous embolism and thrombosis (452)	4957	29858	0.204	0.0149	1.26e-42	41.9	1.23	1.19	1.26	Trait PheWAS	phenome-wide
MGI	BMI	Other venous embolism and thrombosis (452)	915	7002	-0.0979	0.0354	0.00573	2.242	0.907	0.846	0.972	Exclusion Trait PheWAS	nominal
MGI	BMI	Iatrogenic pulmonary embolism and infarction (452.1)	276	2747	0.398	0.0559	1.06e-12	11.98	1.49	1.33	1.66	Trait PheWAS	phenome-wide
MGI	BMI	Iatrogenic pulmonary embolism and infarction (452.1)	32	571	0.0711	0.173	0.681	0.1665	1.07	0.765	1.51	Exclusion Trait PheWAS	not significant
MGI	BMI	Deep vein thrombosis [DVT] (452.2)	3260	26932	0.217	0.0177	1.59e-34	33.8	1.24	1.2	1.29	Trait PheWAS	phenome-wide
MGI	BMI	Deep vein thrombosis [DVT] (452.2)	596	6075	-0.114	0.0428	0.00757	2.121	0.892	0.82	0.97	Exclusion Trait PheWAS	nominal
MGI	BMI	Postphlebitic syndrome (452.8)	154	1529	0.338	0.0716	2.37e-06	5.625	1.4	1.22	1.61	Trait PheWAS	phenome-wide
MGI	BMI	Postphlebitic syndrome (452.8)	21	348	0.0987	0.215	0.647	0.1893	1.1	0.724	1.68	Exclusion Trait PheWAS	not significant
MGI	BMI	Varicose veins (454)	2827	24549	0.196	0.0188	2.51e-25	24.6	1.22	1.17	1.26	Trait PheWAS	phenome-wide
MGI	BMI	Varicose veins (454)	608	5675	0.00769	0.0431	0.858	0.06634	1.01	0.926	1.1	Exclusion Trait PheWAS	not significant
MGI	BMI	Varicose veins of lower extremity (454.1)	2469	21421	0.24	0.0198	5.1e-34	33.29	1.27	1.22	1.32	Trait PheWAS	phenome-wide
MGI	BMI	Varicose veins of lower extremity (454.1)	514	4894	0.0295	0.0468	0.529	0.2765	1.03	0.94	1.13	Exclusion Trait PheWAS	not significant
MGI	BMI	Varicose veins of lower extremity, symptomtic (454.11)	1565	15051	0.302	0.0238	8.79e-37	36.06	1.35	1.29	1.42	Trait PheWAS	phenome-wide
MGI	BMI	Varicose veins of lower extremity, symptomtic (454.11)	316	3463	0.0543	0.0585	0.353	0.4522	1.06	0.941	1.18	Exclusion Trait PheWAS	not significant
MGI	BMI	Chronic venous insufficiency [CVI] (456)	3097	24889	0.325	0.0173	2.06e-78	77.69	1.38	1.34	1.43	Trait PheWAS	phenome-wide
MGI	BMI	Chronic venous insufficiency [CVI] (456)	567	5684	-0.00811	0.0443	0.855	0.06818	0.992	0.909	1.08	Exclusion Trait PheWAS	not significant
MGI	BMI	Encounter for long-term (current) use of anticoagulants, antithrombotics, aspirin (457)	2095	15304	0.175	0.0252	3.64e-12	11.44	1.19	1.13	1.25	Trait PheWAS	phenome-wide
MGI	BMI	Encounter for long-term (current) use of anticoagulants, antithrombotics, aspirin (457)	364	3134	0.0631	0.0588	0.283	0.5483	1.07	0.949	1.2	Exclusion Trait PheWAS	not significant
MGI	BMI	Encounter for long-term (current) use of aspirin (457.3)	1973	14684	0.179	0.0259	5.14e-12	11.29	1.2	1.14	1.26	Trait PheWAS	phenome-wide
MGI	BMI	Encounter for long-term (current) use of aspirin (457.3)	336	2996	0.0494	0.0608	0.417	0.3798	1.05	0.933	1.18	Exclusion Trait PheWAS	not significant
MGI	BMI	Other disorders of circulatory system (459)	7824	34780	0.131	0.0128	8.11e-25	24.09	1.14	1.11	1.17	Trait PheWAS	phenome-wide
MGI	BMI	Other disorders of circulatory system (459)	1488	8249	-0.115	0.0291	7.59e-05	4.119	0.891	0.842	0.944	Exclusion Trait PheWAS	nominal
MGI	BMI	Circulatory disease NEC (459.9)	6705	33583	0.163	0.0136	3.67e-33	32.44	1.18	1.15	1.21	Trait PheWAS	phenome-wide
MGI	BMI	Circulatory disease NEC (459.9)	1216	7763	-0.104	0.0319	0.00109	2.962	0.901	0.846	0.959	Exclusion Trait PheWAS	nominal
MGI	BMI	Acute sinusitis (464)	4792	32122	0.0934	0.0147	2.11e-10	9.676	1.1	1.07	1.13	Trait PheWAS	phenome-wide
MGI	BMI	Acute sinusitis (464)	1058	7669	0.00832	0.0331	0.802	0.09587	1.01	0.945	1.08	Exclusion Trait PheWAS	not significant
MGI	BMI	Acute upper respiratory infections of multiple or unspecified sites (465)	9598	35899	0.0607	0.0113	8.3e-08	7.081	1.06	1.04	1.09	Trait PheWAS	phenome-wide
MGI	BMI	Acute upper respiratory infections of multiple or unspecified sites (465)	2314	8379	0.0432	0.0243	0.0754	1.123	1.04	0.996	1.1	Exclusion Trait PheWAS	not significant
MGI	BMI	Diseases of the larynx and vocal cords (473)	2983	25233	-0.0855	0.0205	2.92e-05	4.535	0.918	0.882	0.956	Trait PheWAS	phenome-wide
MGI	BMI	Diseases of the larynx and vocal cords (473)	765	5620	-0.132	0.0382	0.000561	3.251	0.876	0.813	0.945	Exclusion Trait PheWAS	nominal
MGI	BMI	Voice disturbance (473.4)	2336	21966	-0.114	0.0233	9.76e-07	6.011	0.892	0.852	0.934	Trait PheWAS	phenome-wide
MGI	BMI	Voice disturbance (473.4)	621	4837	-0.126	0.0423	0.00288	2.541	0.881	0.811	0.958	Exclusion Trait PheWAS	nominal
MGI	BMI	Allergic rhinitis (476)	12686	28099	0.0622	0.0106	4.79e-09	8.319	1.06	1.04	1.09	Trait PheWAS	phenome-wide
MGI	BMI	Allergic rhinitis (476)	2895	6585	0.0158	0.023	0.492	0.308	1.02	0.971	1.06	Exclusion Trait PheWAS	not significant
MGI	BMI	Pseudomonal pneumonia (480.12)	153	1522	-0.57	0.115	6.94e-07	6.159	0.566	0.452	0.708	Trait PheWAS	phenome-wide
MGI	BMI	Pseudomonal pneumonia (480.12)	50	359	-0.519	0.158	0.00106	2.976	0.595	0.436	0.812	Exclusion Trait PheWAS	nominal
MGI	BMI	Pneumonia due to fungus (mycoses) (480.3)	159	1589	-0.46	0.107	1.67e-05	4.778	0.631	0.512	0.778	Trait PheWAS	phenome-wide
MGI	BMI	Pneumonia due to fungus (mycoses) (480.3)	47	332	-0.338	0.148	0.0223	1.652	0.713	0.533	0.953	Exclusion Trait PheWAS	nominal
MGI	BMI	Acute bronchitis and bronchiolitis (483)	3412	29857	0.157	0.017	1.86e-20	19.73	1.17	1.13	1.21	Trait PheWAS	phenome-wide
MGI	BMI	Acute bronchitis and bronchiolitis (483)	646	7069	-0.0393	0.0415	0.343	0.4647	0.961	0.886	1.04	Exclusion Trait PheWAS	not significant
MGI	BMI	Asthma (495)	8667	33555	0.229	0.0114	1.07e-88	87.97	1.26	1.23	1.29	Trait PheWAS	phenome-wide
MGI	BMI	Asthma (495)	1770	8173	-0.0498	0.0267	0.0619	1.208	0.951	0.903	1	Exclusion Trait PheWAS	not significant
MGI	BMI	Chronic obstructive asthma (495.1)	397	3923	0.337	0.0486	4.03e-12	11.4	1.4	1.27	1.54	Trait PheWAS	phenome-wide
MGI	BMI	Chronic obstructive asthma (495.1)	66	857	-0.31	0.13	0.0167	1.777	0.733	0.569	0.945	Exclusion Trait PheWAS	nominal
MGI	BMI	Chronic obstructive asthma with exacerbation (495.11)	81	801	0.687	0.114	1.58e-09	8.801	1.99	1.59	2.49	Trait PheWAS	phenome-wide
MGI	BMI	Chronic obstructive asthma with exacerbation (495.11)	8	159	-0.0679	0.423	0.872	0.05924	0.934	0.408	2.14	Exclusion Trait PheWAS	not significant
MGI	BMI	Asthma with exacerbation (495.2)	1628	16026	0.278	0.0229	6.05e-34	33.22	1.32	1.26	1.38	Trait PheWAS	phenome-wide
MGI	BMI	Asthma with exacerbation (495.2)	321	4419	0.0405	0.0598	0.498	0.3029	1.04	0.926	1.17	Exclusion Trait PheWAS	not significant
MGI	BMI	Emphysema (496.1)	2134	19411	-0.21	0.0279	6.19e-14	13.21	0.811	0.768	0.857	Trait PheWAS	phenome-wide
MGI	BMI	Emphysema (496.1)	559	3825	-0.302	0.0452	2.16e-11	10.67	0.739	0.676	0.807	Exclusion Trait PheWAS	phenome-wide
MGI	BMI	Chronic bronchitis (496.2)	4128	26618	0.135	0.0172	3.83e-15	14.42	1.14	1.11	1.18	Trait PheWAS	phenome-wide
MGI	BMI	Chronic bronchitis (496.2)	840	5653	-0.281	0.0373	5.88e-14	13.23	0.755	0.702	0.813	Exclusion Trait PheWAS	phenome-wide
MGI	BMI	Obstructive chronic bronchitis (496.21)	3747	25462	0.127	0.0181	2.87e-12	11.54	1.13	1.1	1.18	Trait PheWAS	phenome-wide
MGI	BMI	Obstructive chronic bronchitis (496.21)	770	5285	-0.284	0.0389	2.98e-13	12.53	0.753	0.698	0.812	Exclusion Trait PheWAS	phenome-wide
MGI	BMI	Bronchitis (497)	1946	18818	0.209	0.0226	2.73e-20	19.56	1.23	1.18	1.29	Trait PheWAS	phenome-wide
MGI	BMI	Bronchitis (497)	365	4623	-0.0959	0.055	0.0813	1.09	0.909	0.816	1.01	Exclusion Trait PheWAS	not significant
MGI	BMI	Acute bronchospasm (498)	496	4941	0.294	0.0414	1.28e-12	11.89	1.34	1.24	1.45	Trait PheWAS	phenome-wide
MGI	BMI	Acute bronchospasm (498)	97	1271	0.259	0.112	0.0209	1.68	1.3	1.04	1.62	Exclusion Trait PheWAS	nominal
MGI	BMI	Cystic fibrosis (499)	151	1509	-0.515	0.104	8.1e-07	6.091	0.597	0.487	0.733	Trait PheWAS	phenome-wide
MGI	BMI	Cystic fibrosis (499)	57	408	-0.309	0.139	0.0261	1.584	0.735	0.56	0.964	Exclusion Trait PheWAS	nominal
MGI	BMI	Pneumonitis due to inhalation of food or vomitus (501)	634	6223	-0.24	0.0498	1.5e-06	5.822	0.787	0.714	0.868	Trait PheWAS	phenome-wide
MGI	BMI	Pneumonitis due to inhalation of food or vomitus (501)	173	1183	-0.239	0.083	0.00393	2.405	0.787	0.669	0.926	Exclusion Trait PheWAS	nominal
MGI	BMI	Empyema and pneumothorax (506)	2894	25226	-0.126	0.0223	1.75e-08	7.758	0.882	0.844	0.921	Trait PheWAS	phenome-wide
MGI	BMI	Empyema and pneumothorax (506)	701	5222	-0.131	0.0409	0.00133	2.876	0.877	0.809	0.95	Exclusion Trait PheWAS	nominal
MGI	BMI	Pleurisy; pleural effusion (507)	2916	26200	-0.101	0.0217	2.96e-06	5.528	0.904	0.866	0.943	Trait PheWAS	phenome-wide
MGI	BMI	Pleurisy; pleural effusion (507)	659	5524	-0.2	0.0411	1.17e-06	5.931	0.819	0.755	0.888	Exclusion Trait PheWAS	phenome-wide
MGI	BMI	Respiratory failure, insufficiency, arrest (509)	4032	29468	0.106	0.0171	6.04e-10	9.219	1.11	1.07	1.15	Trait PheWAS	phenome-wide
MGI	BMI	Respiratory failure, insufficiency, arrest (509)	808	6265	-0.169	0.0379	8.39e-06	5.076	0.845	0.784	0.91	Exclusion Trait PheWAS	phenome-wide
MGI	BMI	Dependence on respirator [Ventilator] or supplemental oxygen (509.8)	1741	17242	0.217	0.024	1.53e-19	18.82	1.24	1.19	1.3	Trait PheWAS	phenome-wide
MGI	BMI	Dependence on respirator [Ventilator] or supplemental oxygen (509.8)	317	3416	-0.263	0.0575	4.79e-06	5.32	0.769	0.687	0.86	Exclusion Trait PheWAS	phenome-wide
MGI	BMI	Lung transplant (510.2)	176	1756	-0.458	0.0991	3.72e-06	5.43	0.632	0.521	0.768	Trait PheWAS	phenome-wide
MGI	BMI	Lung transplant (510.2)	51	373	-0.242	0.152	0.111	0.9553	0.785	0.583	1.06	Exclusion Trait PheWAS	not significant
MGI	BMI	Other symptoms of respiratory system (512)	18620	28136	0.133	0.00962	1.3e-43	42.89	1.14	1.12	1.16	Trait PheWAS	phenome-wide
MGI	BMI	Other symptoms of respiratory system (512)	3890	7132	-0.0488	0.0206	0.0179	1.747	0.952	0.915	0.992	Exclusion Trait PheWAS	nominal
MGI	BMI	Wheezing (512.1)	1409	13507	0.336	0.0253	4.06e-40	39.39	1.4	1.33	1.47	Trait PheWAS	phenome-wide
MGI	BMI	Wheezing (512.1)	215	3292	-0.0437	0.0705	0.535	0.2716	0.957	0.834	1.1	Exclusion Trait PheWAS	not significant
MGI	BMI	Shortness of breath (512.7)	10033	28064	0.194	0.0117	5.92e-62	61.23	1.21	1.19	1.24	Trait PheWAS	phenome-wide
MGI	BMI	Shortness of breath (512.7)	1926	7104	-0.0911	0.0264	0.000561	3.251	0.913	0.867	0.961	Exclusion Trait PheWAS	nominal
MGI	BMI	Cough (512.8)	9501	28130	0.133	0.012	1.35e-28	27.87	1.14	1.12	1.17	Trait PheWAS	phenome-wide
MGI	BMI	Cough (512.8)	2033	7127	-0.0199	0.0261	0.447	0.35	0.98	0.931	1.03	Exclusion Trait PheWAS	not significant
MGI	BMI	Other dyspnea (512.9)	10803	28086	0.201	0.0114	7.94e-70	69.1	1.22	1.2	1.25	Trait PheWAS	phenome-wide
MGI	BMI	Other dyspnea (512.9)	1997	7106	-0.0525	0.0262	0.0452	1.345	0.949	0.901	0.999	Exclusion Trait PheWAS	nominal
MGI	BMI	Respiratory abnormalities (513)	12932	33803	0.176	0.0104	5.47e-65	64.26	1.19	1.17	1.22	Trait PheWAS	phenome-wide
MGI	BMI	Respiratory abnormalities (513)	2470	8537	-0.0512	0.0236	0.0301	1.522	0.95	0.907	0.995	Exclusion Trait PheWAS	nominal
MGI	BMI	Hypoventilation (513.3)	880	8642	0.407	0.0306	2.1e-40	39.68	1.5	1.42	1.6	Trait PheWAS	phenome-wide
MGI	BMI	Hypoventilation (513.3)	128	1878	-0.0184	0.0921	0.841	0.07502	0.982	0.82	1.18	Exclusion Trait PheWAS	not significant
MGI	BMI	Apnea (513.31)	462	4604	0.243	0.0453	8.57e-08	7.067	1.27	1.17	1.39	Trait PheWAS	phenome-wide
MGI	BMI	Apnea (513.31)	76	960	0.0345	0.123	0.779	0.1087	1.04	0.814	1.32	Exclusion Trait PheWAS	not significant
MGI	BMI	Orthopnea (513.32)	220	2159	0.328	0.066	6.69e-07	6.175	1.39	1.22	1.58	Trait PheWAS	phenome-wide
MGI	BMI	Orthopnea (513.32)	28	412	-0.101	0.184	0.583	0.2342	0.904	0.631	1.3	Exclusion Trait PheWAS	not significant
MGI	BMI	Abnormal findings examination of lungs (514)	5365	34825	-0.0734	0.0159	3.88e-06	5.411	0.929	0.901	0.959	Trait PheWAS	phenome-wide
MGI	BMI	Abnormal findings examination of lungs (514)	1193	7434	-0.156	0.0315	6.82e-07	6.166	0.855	0.804	0.91	Exclusion Trait PheWAS	phenome-wide
MGI	BMI	Hereditary disturbances in tooth structure (520.1)	165	1642	-0.426	0.0982	1.42e-05	4.849	0.653	0.539	0.791	Trait PheWAS	phenome-wide
MGI	BMI	Hereditary disturbances in tooth structure (520.1)	52	380	-0.307	0.143	0.0317	1.499	0.736	0.556	0.973	Exclusion Trait PheWAS	nominal
MGI	BMI	Dental caries (521.1)	836	8348	-0.171	0.0393	1.28e-05	4.894	0.843	0.78	0.91	Trait PheWAS	phenome-wide
MGI	BMI	Dental caries (521.1)	234	1781	-0.183	0.0692	0.0081	2.091	0.833	0.727	0.954	Exclusion Trait PheWAS	nominal
MGI	BMI	Dentofacial anomalies, including malocclusion (524)	363	3630	-0.444	0.0683	7.84e-11	10.11	0.641	0.561	0.733	Trait PheWAS	phenome-wide
MGI	BMI	Dentofacial anomalies, including malocclusion (524)	160	1055	-0.145	0.0828	0.0798	1.098	0.865	0.735	1.02	Exclusion Trait PheWAS	not significant
MGI	BMI	Anomalies of tooth position/malocclusion (524.3)	220	2200	-0.506	0.0933	5.93e-08	7.227	0.603	0.502	0.724	Trait PheWAS	phenome-wide
MGI	BMI	Anomalies of tooth position/malocclusion (524.3)	110	683	-0.183	0.101	0.0699	1.155	0.833	0.684	1.01	Exclusion Trait PheWAS	not significant
MGI	BMI	Diseases of the jaws (526)	2679	26450	-0.147	0.0211	3.57e-12	11.45	0.863	0.828	0.9	Trait PheWAS	phenome-wide
MGI	BMI	Diseases of the jaws (526)	817	6561	-0.113	0.0367	0.00215	2.669	0.893	0.831	0.96	Exclusion Trait PheWAS	nominal
MGI	BMI	Anomalies of jaw size/symmetry (526.3)	241	2383	-0.574	0.0916	3.67e-10	9.435	0.563	0.471	0.674	Trait PheWAS	phenome-wide
MGI	BMI	Anomalies of jaw size/symmetry (526.3)	123	786	-0.216	0.0944	0.0223	1.651	0.806	0.67	0.97	Exclusion Trait PheWAS	nominal
MGI	BMI	Temporomandibular joint disorders (526.4)	1504	15022	-0.123	0.0272	5.53e-06	5.257	0.884	0.838	0.932	Trait PheWAS	phenome-wide
MGI	BMI	Temporomandibular joint disorders (526.4)	453	3884	-0.0972	0.0493	0.0487	1.312	0.907	0.824	0.999	Exclusion Trait PheWAS	nominal
MGI	BMI	Temporomandibular joint disorder, unspecified (526.41)	1187	11856	-0.135	0.0306	1.05e-05	4.98	0.874	0.823	0.928	Trait PheWAS	phenome-wide
MGI	BMI	Temporomandibular joint disorder, unspecified (526.41)	371	3116	-0.0982	0.054	0.0689	1.162	0.906	0.816	1.01	Exclusion Trait PheWAS	not significant
MGI	BMI	Arthralgia/ankylosis of temporomandibular joint (526.42)	741	7399	-0.188	0.0393	1.81e-06	5.743	0.829	0.767	0.895	Trait PheWAS	phenome-wide
MGI	BMI	Arthralgia/ankylosis of temporomandibular joint (526.42)	237	2005	-0.155	0.0674	0.0211	1.675	0.856	0.75	0.977	Exclusion Trait PheWAS	nominal
MGI	BMI	Inflammatory conditions of jaw (526.5)	287	2863	-0.413	0.0757	4.93e-08	7.308	0.662	0.571	0.768	Trait PheWAS	phenome-wide
MGI	BMI	Inflammatory conditions of jaw (526.5)	104	654	-0.00134	0.105	0.99	0.004443	0.999	0.812	1.23	Exclusion Trait PheWAS	not significant
MGI	BMI	Jaw disease NOS (526.9)	487	4867	-0.364	0.057	1.73e-10	9.761	0.695	0.622	0.777	Trait PheWAS	phenome-wide
MGI	BMI	Jaw disease NOS (526.9)	173	1118	-0.172	0.082	0.0356	1.448	0.842	0.717	0.989	Exclusion Trait PheWAS	nominal
MGI	BMI	Diseases of the oral soft tissues, excluding lesions specific for gingiva and tongue (528)	2643	26186	-0.154	0.0219	2.2e-12	11.66	0.857	0.821	0.895	Trait PheWAS	phenome-wide
MGI	BMI	Diseases of the oral soft tissues, excluding lesions specific for gingiva and tongue (528)	751	5899	-0.0876	0.0388	0.024	1.621	0.916	0.849	0.989	Exclusion Trait PheWAS	nominal
MGI	BMI	Diseases of esophagus (530)	17078	27915	0.175	0.00994	3.16e-69	68.5	1.19	1.17	1.21	Trait PheWAS	phenome-wide
MGI	BMI	Diseases of esophagus (530)	3202	7330	-0.00936	0.0224	0.676	0.1704	0.991	0.948	1.04	Exclusion Trait PheWAS	not significant
MGI	BMI	Esophagitis, GERD and related diseases (530.1)	16569	27915	0.185	0.01	3.07e-76	75.51	1.2	1.18	1.23	Trait PheWAS	phenome-wide
MGI	BMI	Esophagitis, GERD and related diseases (530.1)	3046	7330	0.00146	0.0228	0.949	0.02274	1	0.958	1.05	Exclusion Trait PheWAS	not significant
MGI	BMI	GERD (530.11)	16140	27913	0.195	0.0101	6.58e-83	82.18	1.21	1.19	1.24	Trait PheWAS	phenome-wide
MGI	BMI	GERD (530.11)	2914	7329	0.0102	0.0232	0.662	0.1792	1.01	0.965	1.06	Exclusion Trait PheWAS	not significant
MGI	BMI	Reflux esophagitis (530.14)	1900	17487	0.127	0.0234	5.99e-08	7.222	1.14	1.08	1.19	Trait PheWAS	phenome-wide
MGI	BMI	Reflux esophagitis (530.14)	367	4224	-0.0786	0.0557	0.158	0.8013	0.924	0.829	1.03	Exclusion Trait PheWAS	not significant
MGI	BMI	Stricture and stenosis of esophagus (530.3)	911	8968	-0.183	0.0396	4.02e-06	5.396	0.833	0.771	0.9	Trait PheWAS	phenome-wide
MGI	BMI	Stricture and stenosis of esophagus (530.3)	217	2006	-0.192	0.0708	0.00664	2.178	0.825	0.718	0.948	Exclusion Trait PheWAS	nominal
MGI	BMI	Diverticulum of esophagus, acquired (530.6)	129	1265	-0.628	0.13	1.46e-06	5.837	0.534	0.414	0.689	Trait PheWAS	phenome-wide
MGI	BMI	Diverticulum of esophagus, acquired (530.6)	43	257	-0.603	0.178	0.000701	3.154	0.547	0.386	0.775	Exclusion Trait PheWAS	nominal
MGI	BMI	Heartburn (530.9)	1519	14920	0.11	0.0258	2.15e-05	4.668	1.12	1.06	1.17	Trait PheWAS	phenome-wide
MGI	BMI	Heartburn (530.9)	300	3782	0.0202	0.0617	0.744	0.1287	1.02	0.904	1.15	Exclusion Trait PheWAS	not significant
MGI	BMI	Disorders of function of stomach (536)	2911	27673	-0.118	0.0203	5.42e-09	8.266	0.888	0.854	0.924	Trait PheWAS	phenome-wide
MGI	BMI	Disorders of function of stomach (536)	771	6521	-0.195	0.038	2.75e-07	6.561	0.822	0.763	0.886	Exclusion Trait PheWAS	phenome-wide
MGI	BMI	Complications of gastrostomy, colostomy and enterostomy (536.7)	407	4057	-0.652	0.0683	1.4e-21	20.85	0.521	0.456	0.596	Trait PheWAS	phenome-wide
MGI	BMI	Complications of gastrostomy, colostomy and enterostomy (536.7)	137	858	-0.582	0.0925	3.06e-10	9.514	0.559	0.466	0.67	Exclusion Trait PheWAS	phenome-wide
MGI	BMI	Bariatric surgery (539)	1509	15069	0.824	0.023	2.81e-282	281.6	2.28	2.18	2.38	Trait PheWAS	phenome-wide
MGI	BMI	Bariatric surgery (539)	73	3739	-0.0363	0.115	0.752	0.1239	0.964	0.77	1.21	Exclusion Trait PheWAS	not significant
MGI	BMI	Abdominal hernia (550)	6768	37720	0.149	0.0132	1.23e-29	28.91	1.16	1.13	1.19	Trait PheWAS	phenome-wide
MGI	BMI	Abdominal hernia (550)	1207	8816	-0.034	0.0322	0.291	0.5367	0.967	0.908	1.03	Exclusion Trait PheWAS	not significant
MGI	BMI	Inguinal hernia (550.1)	1744	16482	-0.386	0.0341	1.1e-29	28.96	0.68	0.636	0.727	Trait PheWAS	phenome-wide
MGI	BMI	Inguinal hernia (550.1)	445	3017	0.015	0.0555	0.787	0.104	1.02	0.911	1.13	Exclusion Trait PheWAS	not significant
MGI	BMI	Diaphragmatic hernia (550.2)	2817	25843	0.164	0.0193	2.05e-17	16.69	1.18	1.13	1.22	Trait PheWAS	phenome-wide
MGI	BMI	Diaphragmatic hernia (550.2)	446	5737	-0.11	0.0494	0.0262	1.582	0.896	0.813	0.987	Exclusion Trait PheWAS	nominal
MGI	BMI	Femoral hernia (550.3)	131	1290	-0.539	0.121	7.94e-06	5.1	0.583	0.46	0.739	Trait PheWAS	phenome-wide
MGI	BMI	Femoral hernia (550.3)	51	272	-0.147	0.161	0.362	0.4418	0.863	0.63	1.18	Exclusion Trait PheWAS	not significant
MGI	BMI	Umbilical hernia (550.4)	1313	13106	0.356	0.0261	2.65e-42	41.58	1.43	1.36	1.5	Trait PheWAS	phenome-wide
MGI	BMI	Umbilical hernia (550.4)	155	2658	0.0379	0.0854	0.657	0.1824	1.04	0.879	1.23	Exclusion Trait PheWAS	not significant
MGI	BMI	Ventral hernia (550.5)	2241	22159	0.238	0.0207	1.55e-30	29.81	1.27	1.22	1.32	Trait PheWAS	phenome-wide
MGI	BMI	Ventral hernia (550.5)	340	4744	-0.00189	0.0569	0.974	0.01166	0.998	0.893	1.12	Exclusion Trait PheWAS	not significant
MGI	BMI	Incisional hernia (550.6)	1313	13110	0.289	0.0264	5.59e-28	27.25	1.34	1.27	1.41	Trait PheWAS	phenome-wide
MGI	BMI	Incisional hernia (550.6)	177	2826	0.169	0.0824	0.0404	1.394	1.18	1.01	1.39	Exclusion Trait PheWAS	nominal
MGI	BMI	Inflammatory bowel disease and other gastroenteritis and colitis (555)	1536	15145	-0.219	0.0303	4.5e-13	12.35	0.803	0.757	0.852	Trait PheWAS	phenome-wide
MGI	BMI	Inflammatory bowel disease and other gastroenteritis and colitis (555)	466	3704	-0.201	0.0484	3.32e-05	4.478	0.818	0.744	0.899	Exclusion Trait PheWAS	nominal
MGI	BMI	Regional enteritis (555.1)	919	9091	-0.257	0.0393	6.12e-11	10.21	0.773	0.716	0.835	Trait PheWAS	phenome-wide
MGI	BMI	Regional enteritis (555.1)	313	2269	-0.215	0.059	0.000268	3.572	0.807	0.719	0.905	Exclusion Trait PheWAS	nominal
MGI	BMI	Ulcerative colitis (555.2)	937	9311	-0.244	0.0392	4.92e-10	9.308	0.784	0.726	0.846	Trait PheWAS	phenome-wide
MGI	BMI	Ulcerative colitis (555.2)	273	2180	-0.201	0.0633	0.00153	2.816	0.818	0.723	0.926	Exclusion Trait PheWAS	nominal
MGI	BMI	Ulcerative colitis (chronic) (555.21)	537	5312	-0.336	0.0553	1.21e-09	8.916	0.715	0.641	0.796	Trait PheWAS	phenome-wide
MGI	BMI	Ulcerative colitis (chronic) (555.21)	175	1300	-0.289	0.0781	0.000215	3.667	0.749	0.643	0.873	Exclusion Trait PheWAS	nominal
MGI	BMI	Intestinal malabsorption (non-celiac) (557)	1716	16479	0.373	0.0204	2.06e-74	73.69	1.45	1.39	1.51	Trait PheWAS	phenome-wide
MGI	BMI	Intestinal malabsorption (non-celiac) (557)	381	4374	-0.181	0.0529	0.000595	3.226	0.834	0.752	0.925	Exclusion Trait PheWAS	nominal
MGI	BMI	Celiac disease (557.1)	421	4025	-0.252	0.0552	4.89e-06	5.311	0.777	0.697	0.866	Trait PheWAS	phenome-wide
MGI	BMI	Celiac disease (557.1)	155	1065	-0.127	0.0832	0.127	0.8976	0.881	0.748	1.04	Exclusion Trait PheWAS	not significant
MGI	BMI	Ileostomy status (559)	957	9563	-0.238	0.0403	3.67e-09	8.435	0.788	0.728	0.853	Trait PheWAS	phenome-wide
MGI	BMI	Ileostomy status (559)	248	2053	-0.292	0.0657	8.42e-06	5.075	0.746	0.656	0.849	Exclusion Trait PheWAS	phenome-wide
MGI	BMI	Intestinal obstruction without mention of hernia (560)	3004	24842	-0.147	0.0215	6.51e-12	11.19	0.863	0.827	0.9	Trait PheWAS	phenome-wide
MGI	BMI	Intestinal obstruction without mention of hernia (560)	792	5625	-0.225	0.0377	2.36e-09	8.626	0.798	0.741	0.86	Exclusion Trait PheWAS	phenome-wide
MGI	BMI	Paralytic ileus (560.1)	1627	15707	-0.162	0.0297	5.23e-08	7.282	0.851	0.802	0.902	Trait PheWAS	phenome-wide
MGI	BMI	Paralytic ileus (560.1)	385	3274	-0.183	0.0541	0.000736	3.133	0.833	0.749	0.926	Exclusion Trait PheWAS	nominal
MGI	BMI	Peritoneal or intestinal adhesions (560.3)	266	2647	-0.354	0.0765	3.61e-06	5.442	0.702	0.604	0.815	Trait PheWAS	phenome-wide
MGI	BMI	Peritoneal or intestinal adhesions (560.3)	90	613	-0.274	0.11	0.0132	1.878	0.761	0.613	0.944	Exclusion Trait PheWAS	nominal
MGI	BMI	Other intestinal obstruction (560.4)	1651	16162	-0.214	0.0292	2.88e-13	12.54	0.808	0.763	0.855	Trait PheWAS	phenome-wide
MGI	BMI	Other intestinal obstruction (560.4)	482	3597	-0.288	0.0478	1.74e-09	8.759	0.75	0.683	0.824	Exclusion Trait PheWAS	phenome-wide
MGI	BMI	Diverticulosis and diverticulitis (562)	6295	23422	0.134	0.0152	8.58e-19	18.07	1.14	1.11	1.18	Trait PheWAS	phenome-wide
MGI	BMI	Diverticulosis and diverticulitis (562)	1035	4936	0.105	0.0381	0.00572	2.242	1.11	1.03	1.2	Exclusion Trait PheWAS	nominal
MGI	BMI	Diverticulosis (562.1)	6246	23374	0.134	0.0152	8.79e-19	18.06	1.14	1.11	1.18	Trait PheWAS	phenome-wide
MGI	BMI	Diverticulosis (562.1)	1026	4925	0.112	0.0383	0.00333	2.477	1.12	1.04	1.21	Exclusion Trait PheWAS	nominal
MGI	BMI	Diverticulitis (562.2)	1611	15155	0.143	0.026	3.66e-08	7.437	1.15	1.1	1.21	Trait PheWAS	phenome-wide
MGI	BMI	Diverticulitis (562.2)	249	3143	0.19	0.0725	0.00891	2.05	1.21	1.05	1.39	Exclusion Trait PheWAS	nominal
MGI	BMI	Other disorders of intestine (569)	8079	35217	0.0578	0.0125	3.46e-06	5.461	1.06	1.03	1.09	Trait PheWAS	phenome-wide
MGI	BMI	Other disorders of intestine (569)	1700	8326	-0.147	0.027	5.2e-08	7.284	0.864	0.819	0.91	Exclusion Trait PheWAS	phenome-wide
MGI	BMI	Gastrointestinal complications (569.2)	1395	13927	0.11	0.026	2.11e-05	4.675	1.12	1.06	1.18	Trait PheWAS	phenome-wide
MGI	BMI	Gastrointestinal complications (569.2)	304	3101	-0.432	0.0586	1.62e-13	12.79	0.649	0.579	0.728	Exclusion Trait PheWAS	phenome-wide
MGI	BMI	Chronic liver disease and cirrhosis (571)	4610	32550	0.259	0.0146	2.79e-70	69.55	1.3	1.26	1.33	Trait PheWAS	phenome-wide
MGI	BMI	Chronic liver disease and cirrhosis (571)	692	7454	-0.0895	0.0404	0.0268	1.571	0.914	0.845	0.99	Exclusion Trait PheWAS	nominal
MGI	BMI	Other chronic nonalcoholic liver disease (571.5)	4342	32222	0.277	0.0149	4.5e-77	76.35	1.32	1.28	1.36	Trait PheWAS	phenome-wide
MGI	BMI	Other chronic nonalcoholic liver disease (571.5)	622	7333	-0.079	0.0424	0.0627	1.203	0.924	0.85	1	Exclusion Trait PheWAS	not significant
MGI	BMI	Other disorders of liver (573)	5599	33607	0.154	0.014	2.98e-28	27.53	1.17	1.14	1.2	Trait PheWAS	phenome-wide
MGI	BMI	Other disorders of liver (573)	1049	7805	-0.0729	0.0337	0.0305	1.516	0.93	0.87	0.993	Exclusion Trait PheWAS	nominal
MGI	BMI	Abnormal results of function study of liver (573.7)	3018	27763	0.104	0.0189	4.17e-08	7.38	1.11	1.07	1.15	Trait PheWAS	phenome-wide
MGI	BMI	Abnormal results of function study of liver (573.7)	572	6092	-0.094	0.0447	0.0354	1.451	0.91	0.834	0.994	Exclusion Trait PheWAS	nominal
MGI	BMI	Abnormal serum enzyme levels (573.9)	4679	33850	0.0799	0.0156	3.3e-07	6.481	1.08	1.05	1.12	Trait PheWAS	phenome-wide
MGI	BMI	Abnormal serum enzyme levels (573.9)	969	7954	-0.0669	0.035	0.0557	1.254	0.935	0.873	1	Exclusion Trait PheWAS	not significant
MGI	BMI	Cholelithiasis and cholecystitis (574)	3177	30800	0.212	0.0169	5.65e-36	35.25	1.24	1.2	1.28	Trait PheWAS	phenome-wide
MGI	BMI	Cholelithiasis and cholecystitis (574)	520	7209	-0.00305	0.0464	0.948	0.02338	0.997	0.91	1.09	Exclusion Trait PheWAS	not significant
MGI	BMI	Cholelithiasis (574.1)	2924	28866	0.231	0.0174	4.69e-40	39.33	1.26	1.22	1.3	Trait PheWAS	phenome-wide
MGI	BMI	Cholelithiasis (574.1)	455	6806	0.0167	0.0497	0.736	0.133	1.02	0.923	1.12	Exclusion Trait PheWAS	not significant
MGI	BMI	Cholelithiasis with acute cholecystitis (574.11)	342	3411	0.271	0.0492	3.76e-08	7.425	1.31	1.19	1.44	Trait PheWAS	phenome-wide
MGI	BMI	Cholelithiasis with acute cholecystitis (574.11)	46	772	0.0859	0.152	0.571	0.2431	1.09	0.809	1.47	Exclusion Trait PheWAS	not significant
MGI	BMI	Cholelithiasis with other cholecystitis (574.12)	553	5499	0.268	0.0396	1.28e-11	10.89	1.31	1.21	1.41	Trait PheWAS	phenome-wide
MGI	BMI	Cholelithiasis with other cholecystitis (574.12)	77	1290	-0.197	0.114	0.0843	1.074	0.821	0.657	1.03	Exclusion Trait PheWAS	not significant
MGI	BMI	Cholecystitis without cholelithiasis (574.3)	822	8177	0.174	0.0334	1.76e-07	6.754	1.19	1.12	1.27	Trait PheWAS	phenome-wide
MGI	BMI	Cholecystitis without cholelithiasis (574.3)	137	1871	-0.138	0.0896	0.125	0.9045	0.871	0.731	1.04	Exclusion Trait PheWAS	not significant
MGI	BMI	Obstruction of bile duct (575.2)	621	6201	-0.237	0.0495	1.78e-06	5.749	0.789	0.716	0.87	Trait PheWAS	phenome-wide
MGI	BMI	Obstruction of bile duct (575.2)	173	1349	-0.306	0.0808	0.000155	3.809	0.737	0.629	0.863	Exclusion Trait PheWAS	nominal
MGI	BMI	Other disorders of gallbladder (575.7)	939	9378	0.143	0.031	3.66e-06	5.437	1.15	1.09	1.23	Trait PheWAS	phenome-wide
MGI	BMI	Other disorders of gallbladder (575.7)	170	2192	0.0717	0.0831	0.388	0.4111	1.07	0.913	1.26	Exclusion Trait PheWAS	not significant
MGI	BMI	Other disorders of biliary tract (575.8)	1154	11521	-0.161	0.0343	2.62e-06	5.581	0.851	0.796	0.91	Trait PheWAS	phenome-wide
MGI	BMI	Other disorders of biliary tract (575.8)	302	2508	-0.299	0.0598	5.8e-07	6.237	0.741	0.659	0.834	Exclusion Trait PheWAS	phenome-wide
MGI	BMI	Diseases of pancreas (577)	2225	22101	-0.137	0.024	1.14e-08	7.941	0.872	0.832	0.914	Trait PheWAS	phenome-wide
MGI	BMI	Diseases of pancreas (577)	554	4716	-0.204	0.0445	4.53e-06	5.344	0.816	0.747	0.89	Exclusion Trait PheWAS	phenome-wide
MGI	BMI	Chronic pancreatitis (577.2)	495	4949	-0.363	0.055	4.19e-11	10.38	0.696	0.625	0.775	Trait PheWAS	phenome-wide
MGI	BMI	Chronic pancreatitis (577.2)	138	982	-0.336	0.0889	0.000157	3.805	0.715	0.6	0.851	Exclusion Trait PheWAS	nominal
MGI	BMI	Cyst and pseudocyst of pancreas (577.3)	570	5600	-0.268	0.0515	2.02e-07	6.695	0.765	0.692	0.846	Trait PheWAS	phenome-wide
MGI	BMI	Cyst and pseudocyst of pancreas (577.3)	158	1167	-0.182	0.0832	0.0289	1.539	0.834	0.708	0.981	Exclusion Trait PheWAS	nominal
MGI	BMI	Other symptoms involving abdomen and pelvis (579)	4431	34196	0.0764	0.0156	8.92e-07	6.05	1.08	1.05	1.11	Trait PheWAS	phenome-wide
MGI	BMI	Other symptoms involving abdomen and pelvis (579)	975	7967	-0.0951	0.034	0.0051	2.293	0.909	0.851	0.972	Exclusion Trait PheWAS	nominal
MGI	BMI	Splenomegaly (579.2)	730	7260	0.207	0.0361	9.09e-09	8.041	1.23	1.15	1.32	Trait PheWAS	phenome-wide
MGI	BMI	Splenomegaly (579.2)	121	1577	-0.132	0.0946	0.165	0.7838	0.877	0.728	1.06	Exclusion Trait PheWAS	not significant
MGI	BMI	Nephritis; nephrosis; renal sclerosis (580)	1881	15508	0.187	0.0241	8.3e-15	14.08	1.21	1.15	1.26	Trait PheWAS	phenome-wide
MGI	BMI	Nephritis; nephrosis; renal sclerosis (580)	327	3423	-0.121	0.0598	0.0424	1.373	0.886	0.788	0.996	Exclusion Trait PheWAS	nominal
MGI	BMI	Nephritis and nephropathy without mention of glomerulonephritis (580.3)	1502	11923	0.216	0.0269	1.11e-15	14.95	1.24	1.18	1.31	Trait PheWAS	phenome-wide
MGI	BMI	Nephritis and nephropathy without mention of glomerulonephritis (580.3)	249	2607	-0.125	0.0697	0.0734	1.134	0.883	0.77	1.01	Exclusion Trait PheWAS	not significant
MGI	BMI	Nephritis and nephropathy in diseases classified elsewhere (580.31)	992	7223	0.312	0.0332	5.06e-21	20.3	1.37	1.28	1.46	Trait PheWAS	phenome-wide
MGI	BMI	Nephritis and nephropathy in diseases classified elsewhere (580.31)	138	1500	-0.0814	0.0935	0.384	0.4157	0.922	0.767	1.11	Exclusion Trait PheWAS	not significant
MGI	BMI	Renal failure (585)	7470	32326	0.186	0.0133	2.03e-44	43.69	1.2	1.17	1.24	Trait PheWAS	phenome-wide
MGI	BMI	Renal failure (585)	1352	7675	-0.0881	0.031	0.00448	2.349	0.916	0.862	0.973	Exclusion Trait PheWAS	nominal
MGI	BMI	Acute renal failure (585.1)	4265	27221	0.168	0.0168	2.72e-23	22.57	1.18	1.14	1.22	Trait PheWAS	phenome-wide
MGI	BMI	Acute renal failure (585.1)	803	6037	-0.113	0.0384	0.00316	2.501	0.893	0.828	0.963	Exclusion Trait PheWAS	nominal
MGI	BMI	Chronic renal failure [CKD] (585.3)	5580	29458	0.199	0.0151	1.28e-39	38.89	1.22	1.18	1.26	Trait PheWAS	phenome-wide
MGI	BMI	Chronic renal failure [CKD] (585.3)	985	6716	-0.116	0.0355	0.00104	2.984	0.89	0.83	0.954	Exclusion Trait PheWAS	nominal
MGI	BMI	Chronic Kidney Disease, Stage III (585.33)	3209	21303	0.283	0.0196	4.47e-47	46.35	1.33	1.28	1.38	Trait PheWAS	phenome-wide
MGI	BMI	Chronic Kidney Disease, Stage III (585.33)	492	4489	-0.0613	0.0496	0.217	0.664	0.941	0.853	1.04	Exclusion Trait PheWAS	not significant
MGI	BMI	Chronic Kidney Disease, Stage IV (585.34)	977	9186	0.177	0.0344	2.75e-07	6.561	1.19	1.12	1.28	Trait PheWAS	phenome-wide
MGI	BMI	Chronic Kidney Disease, Stage IV (585.34)	187	1901	-0.136	0.0775	0.0789	1.103	0.873	0.75	1.02	Exclusion Trait PheWAS	not significant
MGI	BMI	Chronic kidney disease, Stage I or II (585.4)	1227	11187	0.188	0.0306	8.52e-10	9.07	1.21	1.14	1.28	Trait PheWAS	phenome-wide
MGI	BMI	Chronic kidney disease, Stage I or II (585.4)	232	2389	-0.212	0.0694	0.00222	2.654	0.809	0.706	0.927	Exclusion Trait PheWAS	nominal
MGI	BMI	Other disorders of the kidney and ureters (586)	7628	34174	0.132	0.013	4.08e-24	23.39	1.14	1.11	1.17	Trait PheWAS	phenome-wide
MGI	BMI	Other disorders of the kidney and ureters (586)	1476	8474	-0.11	0.029	0.000157	3.803	0.896	0.846	0.949	Exclusion Trait PheWAS	nominal
MGI	BMI	Kidney replaced by transpant (587)	819	8133	-0.209	0.0423	7.58e-07	6.12	0.811	0.747	0.881	Trait PheWAS	phenome-wide
MGI	BMI	Kidney replaced by transpant (587)	231	1742	-0.119	0.0706	0.0906	1.043	0.887	0.773	1.02	Exclusion Trait PheWAS	not significant
MGI	BMI	Pyelonephritis (590)	1461	14342	0.115	0.0247	3.46e-06	5.461	1.12	1.07	1.18	Trait PheWAS	phenome-wide
MGI	BMI	Pyelonephritis (590)	326	3559	-0.0459	0.0575	0.425	0.3717	0.955	0.853	1.07	Exclusion Trait PheWAS	not significant
MGI	BMI	Urinary calculus (594)	6707	38196	0.161	0.0128	3.1e-36	35.51	1.18	1.15	1.21	Trait PheWAS	phenome-wide
MGI	BMI	Urinary calculus (594)	1206	9137	-0.0342	0.0314	0.275	0.56	0.966	0.909	1.03	Exclusion Trait PheWAS	not significant
MGI	BMI	Calculus of kidney (594.1)	6273	38040	0.17	0.0131	3.6e-38	37.44	1.19	1.15	1.22	Trait PheWAS	phenome-wide
MGI	BMI	Calculus of kidney (594.1)	1117	9085	-0.0287	0.0325	0.376	0.4251	0.972	0.912	1.04	Exclusion Trait PheWAS	not significant
MGI	BMI	Calculus of ureter (594.3)	1361	13556	0.204	0.0265	1.28e-14	13.89	1.23	1.16	1.29	Trait PheWAS	phenome-wide
MGI	BMI	Calculus of ureter (594.3)	234	3001	0.0416	0.0698	0.551	0.2585	1.04	0.909	1.2	Exclusion Trait PheWAS	not significant
MGI	BMI	Other symptoms/disorders or the urinary system (599)	14167	30663	0.0722	0.0104	3.53e-12	11.45	1.07	1.05	1.1	Trait PheWAS	phenome-wide
MGI	BMI	Other symptoms/disorders or the urinary system (599)	3011	7568	0.0122	0.0224	0.587	0.2311	1.01	0.969	1.06	Exclusion Trait PheWAS	not significant
MGI	BMI	Urinary incontinence (599.4)	5598	26947	0.175	0.0144	4.5e-34	33.35	1.19	1.16	1.23	Trait PheWAS	phenome-wide
MGI	BMI	Urinary incontinence (599.4)	972	6365	0.0596	0.0359	0.0967	1.015	1.06	0.989	1.14	Exclusion Trait PheWAS	not significant
MGI	BMI	Redundant prepuce and phimosis/BXO (604.1)	155	1540	0.679	0.0857	2.28e-15	14.64	1.97	1.67	2.33	Trait PheWAS	phenome-wide
MGI	BMI	Redundant prepuce and phimosis/BXO (604.1)	16	263	0.212	0.284	0.454	0.3427	1.24	0.709	2.16	Exclusion Trait PheWAS	not significant
MGI	BMI	Peyronie's disease (604.3)	215	2132	-0.553	0.102	5.15e-08	7.288	0.575	0.471	0.702	Trait PheWAS	phenome-wide
MGI	BMI	Peyronie's disease (604.3)	48	330	-0.0138	0.16	0.931	0.03106	0.986	0.721	1.35	Exclusion Trait PheWAS	not significant
MGI	BMI	Benign mammary dysplasias (610)	3683	16540	-0.0811	0.0173	2.8e-06	5.552	0.922	0.891	0.954	Trait PheWAS	phenome-wide
MGI	BMI	Benign mammary dysplasias (610)	1103	4593	0.0571	0.0334	0.0877	1.057	1.06	0.992	1.13	Exclusion Trait PheWAS	not significant
MGI	BMI	Cystic mastopathy (610.1)	1633	14184	-0.15	0.0256	4.34e-09	8.363	0.86	0.818	0.905	Trait PheWAS	phenome-wide
MGI	BMI	Cystic mastopathy (610.1)	506	3675	0.0485	0.0468	0.3	0.5233	1.05	0.958	1.15	Exclusion Trait PheWAS	not significant
MGI	BMI	Benign neoplasm of breast (610.4)	2837	16423	-0.085	0.0193	1.05e-05	4.978	0.919	0.884	0.954	Trait PheWAS	phenome-wide
MGI	BMI	Benign neoplasm of breast (610.4)	879	4543	0.0483	0.0366	0.186	0.7295	1.05	0.977	1.13	Exclusion Trait PheWAS	not significant
MGI	BMI	Other specified benign mammary dysplasias (610.8)	1269	12184	-0.156	0.0288	6.23e-08	7.206	0.855	0.808	0.905	Trait PheWAS	phenome-wide
MGI	BMI	Other specified benign mammary dysplasias (610.8)	390	3126	0.0269	0.0527	0.61	0.215	1.03	0.926	1.14	Exclusion Trait PheWAS	not significant
MGI	BMI	Abnormal mammogram (611.1)	4980	16114	-0.0761	0.0155	9.34e-07	6.03	0.927	0.899	0.955	Trait PheWAS	phenome-wide
MGI	BMI	Abnormal mammogram (611.1)	1489	4263	0.0456	0.0304	0.134	0.8744	1.05	0.986	1.11	Exclusion Trait PheWAS	not significant
MGI	BMI	Mammographic microcalcification (611.11)	1122	10389	-0.154	0.0312	8.51e-07	6.07	0.858	0.807	0.912	Trait PheWAS	phenome-wide
MGI	BMI	Mammographic microcalcification (611.11)	364	2535	-0.00336	0.055	0.951	0.02169	0.997	0.895	1.11	Exclusion Trait PheWAS	not significant
MGI	BMI	Hypertrophy of breast (Gynecomastia) (612.2)	800	7958	0.142	0.0317	8.19e-06	5.087	1.15	1.08	1.23	Trait PheWAS	phenome-wide
MGI	BMI	Hypertrophy of breast (Gynecomastia) (612.2)	135	2033	0.138	0.0905	0.127	0.8967	1.15	0.962	1.37	Exclusion Trait PheWAS	not significant
MGI	BMI	Endometrial hyperplasia (621)	437	4369	0.517	0.0379	1.99e-42	41.7	1.68	1.56	1.81	Trait PheWAS	phenome-wide
MGI	BMI	Endometrial hyperplasia (621)	63	1163	0.0402	0.128	0.754	0.1229	1.04	0.81	1.34	Exclusion Trait PheWAS	not significant
MGI	BMI	Polyp of female genital organs (622)	1449	14257	0.152	0.0235	1.15e-10	9.941	1.16	1.11	1.22	Trait PheWAS	phenome-wide
MGI	BMI	Polyp of female genital organs (622)	353	3805	0.0264	0.0552	0.632	0.1991	1.03	0.922	1.14	Exclusion Trait PheWAS	not significant
MGI	BMI	Polyp of corpus uteri (622.1)	1132	11183	0.197	0.026	3.78e-14	13.42	1.22	1.16	1.28	Trait PheWAS	phenome-wide
MGI	BMI	Polyp of corpus uteri (622.1)	258	2965	0.056	0.0649	0.388	0.4115	1.06	0.931	1.2	Exclusion Trait PheWAS	not significant
MGI	BMI	stress incontinence, female (624.9)	1935	15401	0.13	0.0208	3.48e-10	9.459	1.14	1.09	1.19	Trait PheWAS	phenome-wide
MGI	BMI	stress incontinence, female (624.9)	388	3990	0.137	0.0537	0.0107	1.971	1.15	1.03	1.27	Exclusion Trait PheWAS	nominal
MGI	BMI	Dyspareunia (625.1)	1267	12469	-0.183	0.029	2.43e-10	9.615	0.832	0.786	0.881	Trait PheWAS	phenome-wide
MGI	BMI	Dyspareunia (625.1)	405	3480	-0.0853	0.0512	0.096	1.018	0.918	0.831	1.02	Exclusion Trait PheWAS	not significant
MGI	BMI	Disorders of menstruation and other abnormal bleeding from female genital tract (626)	5940	15574	0.147	0.0136	3.77e-27	26.42	1.16	1.13	1.19	Trait PheWAS	phenome-wide
MGI	BMI	Disorders of menstruation and other abnormal bleeding from female genital tract (626)	1676	4395	0.0622	0.0292	0.0328	1.484	1.06	1.01	1.13	Exclusion Trait PheWAS	nominal
MGI	BMI	Irregular menstrual cycle/bleeding (626.1)	4315	14593	0.139	0.0153	1.28e-19	18.89	1.15	1.11	1.18	Trait PheWAS	phenome-wide
MGI	BMI	Irregular menstrual cycle/bleeding (626.1)	1227	4097	0.0592	0.0328	0.0711	1.148	1.06	0.995	1.13	Exclusion Trait PheWAS	not significant
MGI	BMI	Absent or infrequent menstruation (626.11)	1062	8523	0.125	0.0272	4.18e-06	5.379	1.13	1.07	1.2	Trait PheWAS	phenome-wide
MGI	BMI	Absent or infrequent menstruation (626.11)	304	2629	-0.0371	0.0596	0.534	0.2725	0.964	0.857	1.08	Exclusion Trait PheWAS	not significant
MGI	BMI	Excessive or frequent menstruation (626.12)	2097	11981	0.166	0.02	1.07e-16	15.97	1.18	1.13	1.23	Trait PheWAS	phenome-wide
MGI	BMI	Excessive or frequent menstruation (626.12)	547	3486	0.115	0.0461	0.0128	1.892	1.12	1.02	1.23	Exclusion Trait PheWAS	nominal
MGI	BMI	Irregular menstrual cycle (626.13)	1957	12257	0.148	0.0206	7.24e-13	12.14	1.16	1.11	1.21	Trait PheWAS	phenome-wide
MGI	BMI	Irregular menstrual cycle (626.13)	552	3582	0.0547	0.0454	0.227	0.6432	1.06	0.966	1.15	Exclusion Trait PheWAS	not significant
MGI	BMI	Irregular menstrual bleeding (626.14)	970	8990	0.118	0.0283	2.77e-05	4.558	1.13	1.07	1.19	Trait PheWAS	phenome-wide
MGI	BMI	Irregular menstrual bleeding (626.14)	278	2647	0.0742	0.063	0.239	0.622	1.08	0.952	1.22	Exclusion Trait PheWAS	not significant
MGI	BMI	Infertility, female, associated with anovulation (626.15)	394	3785	0.182	0.042	1.47e-05	4.832	1.2	1.1	1.3	Trait PheWAS	phenome-wide
MGI	BMI	Infertility, female, associated with anovulation (626.15)	108	1134	0.0202	0.0999	0.84	0.07584	1.02	0.839	1.24	Exclusion Trait PheWAS	not significant
MGI	BMI	Dysmenorrhea (626.2)	1373	9848	0.105	0.0247	2.11e-05	4.676	1.11	1.06	1.17	Trait PheWAS	phenome-wide
MGI	BMI	Dysmenorrhea (626.2)	408	3005	0.128	0.053	0.0157	1.805	1.14	1.02	1.26	Exclusion Trait PheWAS	nominal
MGI	BMI	Postmenopausal bleeding (627.1)	1146	10333	0.24	0.0271	1.02e-18	17.99	1.27	1.21	1.34	Trait PheWAS	phenome-wide
MGI	BMI	Postmenopausal bleeding (627.1)	277	2549	0.0695	0.0625	0.267	0.5742	1.07	0.948	1.21	Exclusion Trait PheWAS	not significant
MGI	BMI	Postmenopausal atrophic vaginitis (627.3)	997	9479	-0.205	0.0357	9.3e-09	8.032	0.814	0.759	0.874	Trait PheWAS	phenome-wide
MGI	BMI	Postmenopausal atrophic vaginitis (627.3)	314	2315	0.0699	0.0595	0.241	0.6187	1.07	0.954	1.21	Exclusion Trait PheWAS	not significant
MGI	BMI	Hypertension complicating pregnancy, childbirth, and the puerperium (642)	585	5721	0.217	0.034	1.8e-10	9.746	1.24	1.16	1.33	Trait PheWAS	phenome-wide
MGI	BMI	Hypertension complicating pregnancy, childbirth, and the puerperium (642)	129	1768	0.155	0.0934	0.0977	1.01	1.17	0.972	1.4	Exclusion Trait PheWAS	not significant
MGI	BMI	Diabetes or abnormal glucose tolerance complicating pregnancy (649.1)	649	5682	0.18	0.0323	2.61e-08	7.583	1.2	1.12	1.28	Trait PheWAS	phenome-wide
MGI	BMI	Diabetes or abnormal glucose tolerance complicating pregnancy (649.1)	124	1610	0.0616	0.0974	0.527	0.2781	1.06	0.879	1.29	Exclusion Trait PheWAS	not significant
MGI	BMI	Superficial cellulitis and abscess (681)	6499	38379	0.197	0.0128	1.47e-53	52.83	1.22	1.19	1.25	Trait PheWAS	phenome-wide
MGI	BMI	Superficial cellulitis and abscess (681)	1331	9223	-0.057	0.0298	0.0559	1.252	0.945	0.891	1	Exclusion Trait PheWAS	not significant
MGI	BMI	Cellulitis and abscess of fingers/toes (681.1)	1256	11455	0.159	0.0289	4.11e-08	7.386	1.17	1.11	1.24	Trait PheWAS	phenome-wide
MGI	BMI	Cellulitis and abscess of fingers/toes (681.1)	259	2612	0.0396	0.0677	0.559	0.2525	1.04	0.911	1.19	Exclusion Trait PheWAS	not significant
MGI	BMI	Cellulitis and abscess of arm/hand (681.3)	2123	19945	0.277	0.021	1.25e-39	38.9	1.32	1.27	1.38	Trait PheWAS	phenome-wide
MGI	BMI	Cellulitis and abscess of arm/hand (681.3)	397	4472	-0.0696	0.0527	0.187	0.7284	0.933	0.841	1.03	Exclusion Trait PheWAS	not significant
MGI	BMI	Cellulitis and abscess of leg, except foot (681.5)	2252	20937	0.311	0.0203	8.04e-53	52.09	1.36	1.31	1.42	Trait PheWAS	phenome-wide
MGI	BMI	Cellulitis and abscess of leg, except foot (681.5)	406	4641	-0.0348	0.0529	0.51	0.2925	0.966	0.871	1.07	Exclusion Trait PheWAS	not significant
MGI	BMI	Cellulitis and abscess of foot, toe (681.6)	1820	16888	0.307	0.0226	6.31e-42	41.2	1.36	1.3	1.42	Trait PheWAS	phenome-wide
MGI	BMI	Cellulitis and abscess of foot, toe (681.6)	330	3685	-0.0376	0.0583	0.519	0.2849	0.963	0.859	1.08	Exclusion Trait PheWAS	not significant
MGI	BMI	Cellulitis and abscess of trunk (681.7)	1572	15585	0.279	0.0238	1.14e-31	30.94	1.32	1.26	1.39	Trait PheWAS	phenome-wide
MGI	BMI	Cellulitis and abscess of trunk (681.7)	285	3560	-0.151	0.0607	0.0127	1.898	0.86	0.763	0.968	Exclusion Trait PheWAS	nominal
MGI	BMI	Other local infections of skin and subcutaneous tissue (686)	2257	21743	0.156	0.0213	2.71e-13	12.57	1.17	1.12	1.22	Trait PheWAS	phenome-wide
MGI	BMI	Other local infections of skin and subcutaneous tissue (686)	485	4893	-0.104	0.0472	0.027	1.569	0.901	0.821	0.988	Exclusion Trait PheWAS	nominal
MGI	BMI	Carbuncle and furuncle (686.1)	558	5503	0.273	0.0389	2.34e-12	11.63	1.31	1.22	1.42	Trait PheWAS	phenome-wide
MGI	BMI	Carbuncle and furuncle (686.1)	114	1391	0.117	0.0993	0.238	0.624	1.12	0.926	1.37	Exclusion Trait PheWAS	not significant
MGI	BMI	Rash and other nonspecific skin eruption (687.1)	7007	34604	0.0707	0.0128	3.27e-08	7.486	1.07	1.05	1.1	Trait PheWAS	phenome-wide
MGI	BMI	Rash and other nonspecific skin eruption (687.1)	1623	8190	-0.0334	0.0276	0.227	0.6434	0.967	0.916	1.02	Exclusion Trait PheWAS	not significant
MGI	BMI	Disturbance of skin sensation (687.4)	6375	34199	0.0703	0.0134	1.61e-07	6.793	1.07	1.04	1.1	Trait PheWAS	phenome-wide
MGI	BMI	Disturbance of skin sensation (687.4)	1359	8010	0.00275	0.0301	0.927	0.03284	1	0.945	1.06	Exclusion Trait PheWAS	not significant
MGI	BMI	Dyschromia and Vitiligo (694)	1861	17928	-0.111	0.0258	1.53e-05	4.816	0.895	0.851	0.941	Trait PheWAS	phenome-wide
MGI	BMI	Dyschromia and Vitiligo (694)	500	4084	-0.0437	0.0484	0.367	0.4356	0.957	0.871	1.05	Exclusion Trait PheWAS	not significant
MGI	BMI	Other dyschromia (694.2)	1674	16178	-0.118	0.0273	1.43e-05	4.844	0.888	0.842	0.937	Trait PheWAS	phenome-wide
MGI	BMI	Other dyschromia (694.2)	447	3711	-0.0742	0.0507	0.144	0.843	0.928	0.841	1.03	Exclusion Trait PheWAS	not significant
MGI	BMI	Erythematous conditions (695)	4120	30235	0.118	0.0157	6.04e-14	13.22	1.13	1.09	1.16	Trait PheWAS	phenome-wide
MGI	BMI	Erythematous conditions (695)	844	6904	-0.0566	0.0368	0.124	0.9055	0.945	0.879	1.02	Exclusion Trait PheWAS	not significant
MGI	BMI	Other specified erythematous conditions (695.8)	812	7976	0.342	0.0304	2.86e-29	28.54	1.41	1.33	1.49	Trait PheWAS	phenome-wide
MGI	BMI	Other specified erythematous conditions (695.8)	105	1866	-0.0185	0.1	0.853	0.06887	0.982	0.807	1.19	Exclusion Trait PheWAS	not significant
MGI	BMI	Unspecified erythematous condition (695.9)	679	6752	0.163	0.0373	1.21e-05	4.916	1.18	1.09	1.27	Trait PheWAS	phenome-wide
MGI	BMI	Unspecified erythematous condition (695.9)	132	1504	-0.124	0.0877	0.156	0.8059	0.883	0.744	1.05	Exclusion Trait PheWAS	not significant
MGI	BMI	Psoriasis and related disorders (696)	1401	13825	0.145	0.0258	1.77e-08	7.752	1.16	1.1	1.22	Trait PheWAS	phenome-wide
MGI	BMI	Psoriasis and related disorders (696)	275	3123	-0.0425	0.063	0.5	0.3013	0.958	0.847	1.08	Exclusion Trait PheWAS	not significant
MGI	BMI	Psoriasis (696.4)	1311	12968	0.167	0.0264	2.81e-10	9.551	1.18	1.12	1.24	Trait PheWAS	phenome-wide
MGI	BMI	Psoriasis (696.4)	238	2876	-0.0914	0.067	0.172	0.7634	0.913	0.8	1.04	Exclusion Trait PheWAS	not significant
MGI	BMI	Psoriasis vulgaris (696.41)	1200	11860	0.168	0.0278	1.38e-09	8.861	1.18	1.12	1.25	Trait PheWAS	phenome-wide
MGI	BMI	Psoriasis vulgaris (696.41)	222	2603	-0.0961	0.0699	0.169	0.7723	0.908	0.792	1.04	Exclusion Trait PheWAS	not significant
MGI	BMI	Sarcoidosis (697)	333	3328	0.257	0.0522	8.24e-07	6.084	1.29	1.17	1.43	Trait PheWAS	phenome-wide
MGI	BMI	Sarcoidosis (697)	47	653	0.183	0.161	0.256	0.5911	1.2	0.876	1.65	Exclusion Trait PheWAS	not significant
MGI	BMI	Corns and callosities (700)	1373	10891	0.189	0.0279	1.17e-11	10.93	1.21	1.14	1.28	Trait PheWAS	phenome-wide
MGI	BMI	Corns and callosities (700)	229	2355	-0.051	0.0704	0.469	0.3288	0.95	0.828	1.09	Exclusion Trait PheWAS	not significant
MGI	BMI	Other hypertrophic and atrophic conditions of skin (701)	7649	38033	0.0834	0.0123	1.24e-11	10.91	1.09	1.06	1.11	Trait PheWAS	phenome-wide
MGI	BMI	Other hypertrophic and atrophic conditions of skin (701)	1735	9024	-0.0213	0.0268	0.428	0.3686	0.979	0.929	1.03	Exclusion Trait PheWAS	not significant
MGI	BMI	Scar conditions and fibrosis of skin (701.2)	2184	21543	-0.157	0.0243	9.92e-11	10	0.855	0.815	0.896	Trait PheWAS	phenome-wide
MGI	BMI	Scar conditions and fibrosis of skin (701.2)	623	5144	-0.039	0.0422	0.355	0.4496	0.962	0.885	1.04	Exclusion Trait PheWAS	not significant
MGI	BMI	Degenerative skin conditions and other dermatoses (702)	6956	29515	-0.0921	0.015	8.8e-10	9.055	0.912	0.886	0.939	Trait PheWAS	phenome-wide
MGI	BMI	Degenerative skin conditions and other dermatoses (702)	1588	6196	-0.00345	0.0299	0.908	0.04181	0.997	0.94	1.06	Exclusion Trait PheWAS	not significant
MGI	BMI	Actinic keratosis (702.1)	4171	26522	-0.171	0.0198	5.26e-18	17.28	0.843	0.811	0.876	Trait PheWAS	phenome-wide
MGI	BMI	Actinic keratosis (702.1)	950	5238	0.0203	0.0375	0.588	0.2308	1.02	0.948	1.1	Exclusion Trait PheWAS	not significant
MGI	BMI	Seborrheic keratosis (702.2)	5480	31543	-0.113	0.0163	4.37e-12	11.36	0.893	0.865	0.922	Trait PheWAS	phenome-wide
MGI	BMI	Seborrheic keratosis (702.2)	1277	6486	0.0056	0.0321	0.861	0.06481	1.01	0.944	1.07	Exclusion Trait PheWAS	not significant
MGI	BMI	Diseases of nail, NOS (703)	1650	14558	0.154	0.025	6.36e-10	9.196	1.17	1.11	1.23	Trait PheWAS	phenome-wide
MGI	BMI	Diseases of nail, NOS (703)	333	3307	-0.0685	0.0578	0.236	0.6266	0.934	0.834	1.05	Exclusion Trait PheWAS	not significant
MGI	BMI	Ingrowing nail (703.1)	920	8594	0.23	0.0317	4.25e-13	12.37	1.26	1.18	1.34	Trait PheWAS	phenome-wide
MGI	BMI	Ingrowing nail (703.1)	167	1978	-0.124	0.0787	0.114	0.9442	0.883	0.757	1.03	Exclusion Trait PheWAS	not significant
MGI	BMI	Hirsutism (704.2)	299	2942	0.452	0.0462	1.28e-22	21.89	1.57	1.44	1.72	Trait PheWAS	phenome-wide
MGI	BMI	Hirsutism (704.2)	45	882	0.0116	0.15	0.939	0.02747	1.01	0.753	1.36	Exclusion Trait PheWAS	not significant
MGI	BMI	Disorders of sweat glands (705)	603	6010	0.269	0.0361	9e-14	13.05	1.31	1.22	1.4	Trait PheWAS	phenome-wide
MGI	BMI	Disorders of sweat glands (705)	115	1541	0.141	0.0983	0.151	0.8196	1.15	0.95	1.4	Exclusion Trait PheWAS	not significant
MGI	BMI	Hidradenitis (705.3)	245	2440	0.436	0.0529	1.71e-16	15.77	1.55	1.39	1.72	Trait PheWAS	phenome-wide
MGI	BMI	Hidradenitis (705.3)	33	639	0.278	0.179	0.121	0.9189	1.32	0.93	1.87	Exclusion Trait PheWAS	not significant
MGI	BMI	Acne (706.1)	2593	22555	-0.119	0.0212	1.9e-08	7.721	0.888	0.851	0.925	Trait PheWAS	phenome-wide
MGI	BMI	Acne (706.1)	832	5978	-0.00208	0.0375	0.956	0.01959	0.998	0.927	1.07	Exclusion Trait PheWAS	not significant
MGI	BMI	Chronic ulcer of skin (707)	2871	26810	0.136	0.0189	6.28e-13	12.2	1.15	1.1	1.19	Trait PheWAS	phenome-wide
MGI	BMI	Chronic ulcer of skin (707)	597	5738	-0.153	0.0431	0.000397	3.402	0.858	0.789	0.934	Exclusion Trait PheWAS	nominal
MGI	BMI	Chronic ulcer of leg or foot (707.2)	1108	9987	0.321	0.0292	4.69e-28	27.33	1.38	1.3	1.46	Trait PheWAS	phenome-wide
MGI	BMI	Chronic ulcer of leg or foot (707.2)	180	1928	-0.195	0.0784	0.0127	1.897	0.823	0.705	0.959	Exclusion Trait PheWAS	nominal
MGI	BMI	Infective connective tissue disorders (712)	178	1775	0.341	0.0796	1.81e-05	4.743	1.41	1.2	1.64	Trait PheWAS	phenome-wide
MGI	BMI	Infective connective tissue disorders (712)	31	400	0.083	0.187	0.658	0.1821	1.09	0.753	1.57	Exclusion Trait PheWAS	not significant
MGI	BMI	Arthropathy associated with other disorders classified elsewhere (713)	314	3026	0.226	0.0538	2.68e-05	4.572	1.25	1.13	1.39	Trait PheWAS	phenome-wide
MGI	BMI	Arthropathy associated with other disorders classified elsewhere (713)	62	642	-0.173	0.133	0.192	0.7157	0.841	0.649	1.09	Exclusion Trait PheWAS	not significant
MGI	BMI	Arthropathy associated with neurological disorders (713.5)	194	1823	0.445	0.0707	3.08e-10	9.512	1.56	1.36	1.79	Trait PheWAS	phenome-wide
MGI	BMI	Arthropathy associated with neurological disorders (713.5)	20	304	-0.164	0.209	0.433	0.3637	0.849	0.563	1.28	Exclusion Trait PheWAS	not significant
MGI	BMI	Rheumatoid arthritis and other inflammatory polyarthropathies (714)	2085	18151	0.121	0.0222	4.69e-08	7.329	1.13	1.08	1.18	Trait PheWAS	phenome-wide
MGI	BMI	Rheumatoid arthritis and other inflammatory polyarthropathies (714)	468	4438	-0.0778	0.0485	0.108	0.9647	0.925	0.841	1.02	Exclusion Trait PheWAS	not significant
MGI	BMI	Rheumatoid arthritis (714.1)	1669	15080	0.126	0.0247	3.22e-07	6.492	1.13	1.08	1.19	Trait PheWAS	phenome-wide
MGI	BMI	Rheumatoid arthritis (714.1)	386	3663	-0.0963	0.0532	0.0703	1.153	0.908	0.818	1.01	Exclusion Trait PheWAS	not significant
MGI	BMI	Other inflammatory spondylopathies (715)	1209	11962	0.131	0.0295	8.98e-06	5.047	1.14	1.08	1.21	Trait PheWAS	phenome-wide
MGI	BMI	Other inflammatory spondylopathies (715)	244	2802	-0.0981	0.0663	0.139	0.8575	0.907	0.796	1.03	Exclusion Trait PheWAS	not significant
MGI	BMI	Other arthropathies (716)	13481	31289	0.211	0.0106	1.83e-87	86.74	1.23	1.21	1.26	Trait PheWAS	phenome-wide
MGI	BMI	Other arthropathies (716)	2506	7939	-0.0012	0.0246	0.961	0.01724	0.999	0.952	1.05	Exclusion Trait PheWAS	not significant
MGI	BMI	Arthropathy NOS (716.9)	13409	31278	0.212	0.0107	5.42e-88	87.27	1.24	1.21	1.26	Trait PheWAS	phenome-wide
MGI	BMI	Arthropathy NOS (716.9)	2492	7936	0.00056	0.0247	0.982	0.007941	1	0.953	1.05	Exclusion Trait PheWAS	not significant
MGI	BMI	Spinal stenosis (720)	3958	28530	0.115	0.0172	2.56e-11	10.59	1.12	1.08	1.16	Trait PheWAS	phenome-wide
MGI	BMI	Spinal stenosis (720)	649	6151	0.149	0.0443	0.000794	3.1	1.16	1.06	1.27	Exclusion Trait PheWAS	nominal
MGI	BMI	Spinal stenosis of lumbar region (720.1)	2872	23649	0.154	0.0198	7.96e-15	14.1	1.17	1.12	1.21	Trait PheWAS	phenome-wide
MGI	BMI	Spinal stenosis of lumbar region (720.1)	428	4881	0.165	0.0542	0.00233	2.632	1.18	1.06	1.31	Exclusion Trait PheWAS	nominal
MGI	BMI	Intervertebral disc disorders (722)	6284	34303	0.0741	0.0137	5.77e-08	7.239	1.08	1.05	1.11	Trait PheWAS	phenome-wide
MGI	BMI	Intervertebral disc disorders (722)	1199	8037	0.0661	0.0324	0.0412	1.385	1.07	1	1.14	Exclusion Trait PheWAS	nominal
MGI	BMI	Displacement of intervertebral disc (722.1)	3591	31400	0.0797	0.0171	3.32e-06	5.479	1.08	1.05	1.12	Trait PheWAS	phenome-wide
MGI	BMI	Displacement of intervertebral disc (722.1)	659	7186	0.104	0.0427	0.015	1.825	1.11	1.02	1.21	Exclusion Trait PheWAS	nominal
MGI	BMI	Peripheral enthesopathies and allied syndromes (726)	9916	30159	0.065	0.0117	3.06e-08	7.514	1.07	1.04	1.09	Trait PheWAS	phenome-wide
MGI	BMI	Peripheral enthesopathies and allied syndromes (726)	2111	7342	0.0569	0.0258	0.0275	1.561	1.06	1.01	1.11	Exclusion Trait PheWAS	nominal
MGI	BMI	Bursitis (726.3)	1829	16714	0.108	0.0236	4.54e-06	5.343	1.11	1.06	1.17	Trait PheWAS	phenome-wide
MGI	BMI	Bursitis (726.3)	359	3818	-0.011	0.0566	0.846	0.07271	0.989	0.885	1.11	Exclusion Trait PheWAS	not significant
MGI	BMI	Other disorders of synovium, tendon, and bursa (727)	7425	30089	0.0619	0.0131	2.1e-06	5.677	1.06	1.04	1.09	Trait PheWAS	phenome-wide
MGI	BMI	Other disorders of synovium, tendon, and bursa (727)	1618	7309	0.056	0.0287	0.0514	1.289	1.06	1	1.12	Exclusion Trait PheWAS	not significant
MGI	BMI	Rupture of synovium (727.5)	480	4669	0.199	0.0427	3.34e-06	5.477	1.22	1.12	1.33	Trait PheWAS	phenome-wide
MGI	BMI	Rupture of synovium (727.5)	89	1092	0.367	0.123	0.00292	2.535	1.44	1.13	1.84	Exclusion Trait PheWAS	nominal
MGI	BMI	Rupture of tendon, nontraumatic (727.6)	2461	21937	0.0904	0.0215	2.74e-05	4.562	1.09	1.05	1.14	Trait PheWAS	phenome-wide
MGI	BMI	Rupture of tendon, nontraumatic (727.6)	420	4585	0.0805	0.0532	0.13	0.8857	1.08	0.977	1.2	Exclusion Trait PheWAS	not significant
MGI	BMI	Fasciitis (728.7)	2814	23452	0.178	0.0186	1.44e-21	20.84	1.19	1.15	1.24	Trait PheWAS	phenome-wide
MGI	BMI	Fasciitis (728.7)	473	5331	0.175	0.0511	0.000604	3.219	1.19	1.08	1.32	Exclusion Trait PheWAS	nominal
MGI	BMI	Contracture of palmar fascia [Dupuytren's disease] (728.71)	419	4136	-0.32	0.063	3.84e-07	6.416	0.726	0.642	0.822	Trait PheWAS	phenome-wide
MGI	BMI	Contracture of palmar fascia [Dupuytren's disease] (728.71)	108	781	-0.0339	0.104	0.744	0.1284	0.967	0.789	1.18	Exclusion Trait PheWAS	not significant
MGI	BMI	Other disorders of soft tissues (729)	3642	27460	0.199	0.0164	5.76e-34	33.24	1.22	1.18	1.26	Trait PheWAS	phenome-wide
MGI	BMI	Other disorders of soft tissues (729)	669	6222	-0.0411	0.0411	0.316	0.4998	0.96	0.885	1.04	Exclusion Trait PheWAS	not significant
MGI	BMI	Panniculitis (729.3)	119	1174	0.598	0.0701	1.33e-17	16.88	1.82	1.59	2.09	Trait PheWAS	phenome-wide
MGI	BMI	Panniculitis (729.3)	9	304	-0.0141	0.29	0.961	0.01711	0.986	0.558	1.74	Exclusion Trait PheWAS	not significant
MGI	BMI	Other disorders of bone and cartilage (733)	4543	26930	-0.175	0.0173	3.37e-24	23.47	0.839	0.811	0.868	Trait PheWAS	phenome-wide
MGI	BMI	Other disorders of bone and cartilage (733)	1259	6039	-0.0768	0.0319	0.0161	1.793	0.926	0.87	0.986	Exclusion Trait PheWAS	nominal
MGI	BMI	Aseptic necrosis of bone (733.4)	518	5159	-0.237	0.0514	4.07e-06	5.39	0.789	0.714	0.873	Trait PheWAS	phenome-wide
MGI	BMI	Aseptic necrosis of bone (733.4)	160	1061	-0.0328	0.0844	0.697	0.1565	0.968	0.82	1.14	Exclusion Trait PheWAS	not significant
MGI	BMI	Flat foot (735.1)	620	6092	0.196	0.0379	2.28e-07	6.641	1.22	1.13	1.31	Trait PheWAS	phenome-wide
MGI	BMI	Flat foot (735.1)	109	1399	-0.0287	0.101	0.778	0.1093	0.972	0.797	1.19	Exclusion Trait PheWAS	not significant
MGI	BMI	Curvature of spine (737)	1566	15537	-0.184	0.0289	1.78e-10	9.749	0.832	0.786	0.88	Trait PheWAS	phenome-wide
MGI	BMI	Curvature of spine (737)	462	3890	-0.134	0.0479	0.00519	2.285	0.875	0.796	0.961	Exclusion Trait PheWAS	nominal
MGI	BMI	Kyphoscoliosis and scoliosis (737.3)	1203	11978	-0.241	0.0337	8.25e-13	12.08	0.786	0.735	0.839	Trait PheWAS	phenome-wide
MGI	BMI	Kyphoscoliosis and scoliosis (737.3)	386	3060	-0.175	0.0524	0.000845	3.073	0.839	0.758	0.93	Exclusion Trait PheWAS	nominal
MGI	BMI	Other acquired musculoskeletal deformity (738)	2443	24179	-0.1	0.0223	7.36e-06	5.133	0.905	0.866	0.945	Trait PheWAS	phenome-wide
MGI	BMI	Other acquired musculoskeletal deformity (738)	631	5535	0.0297	0.0423	0.482	0.3171	1.03	0.948	1.12	Exclusion Trait PheWAS	not significant
MGI	BMI	Osteoarthrosis (740)	16168	30252	0.256	0.0103	3.51e-135	134.5	1.29	1.27	1.32	Trait PheWAS	phenome-wide
MGI	BMI	Osteoarthrosis (740)	2937	7929	0.0129	0.0236	0.586	0.2319	1.01	0.967	1.06	Exclusion Trait PheWAS	not significant
MGI	BMI	Osteoarthritis; localized (740.1)	7005	27412	0.283	0.0138	1.01e-93	93	1.33	1.29	1.36	Trait PheWAS	phenome-wide
MGI	BMI	Osteoarthritis; localized (740.1)	1157	6673	0.131	0.035	0.000188	3.725	1.14	1.06	1.22	Exclusion Trait PheWAS	nominal
MGI	BMI	Osteoarthrosis, localized, primary (740.11)	6176	26146	0.28	0.0146	2.39e-82	81.62	1.32	1.29	1.36	Trait PheWAS	phenome-wide
MGI	BMI	Osteoarthrosis, localized, primary (740.11)	1023	6187	0.141	0.0371	0.000141	3.85	1.15	1.07	1.24	Exclusion Trait PheWAS	nominal
MGI	BMI	Osteoarthrosis, localized, secondary (740.12)	713	7113	0.199	0.039	3.53e-07	6.452	1.22	1.13	1.32	Trait PheWAS	phenome-wide
MGI	BMI	Osteoarthrosis, localized, secondary (740.12)	122	1668	0.0678	0.0965	0.482	0.3166	1.07	0.886	1.29	Exclusion Trait PheWAS	not significant
MGI	BMI	Osteoarthrosis, generalized (740.2)	1609	12087	0.274	0.0263	2.02e-25	24.69	1.32	1.25	1.38	Trait PheWAS	phenome-wide
MGI	BMI	Osteoarthrosis, generalized (740.2)	306	2887	0.145	0.0652	0.0263	1.58	1.16	1.02	1.31	Exclusion Trait PheWAS	nominal
MGI	BMI	Osteoarthrosis involving more than one site, but not specified as generalized (740.3)	373	3584	0.34	0.049	3.95e-12	11.4	1.41	1.28	1.55	Trait PheWAS	phenome-wide
MGI	BMI	Osteoarthrosis involving more than one site, but not specified as generalized (740.3)	71	857	0.11	0.128	0.388	0.4113	1.12	0.87	1.43	Exclusion Trait PheWAS	not significant
MGI	BMI	Osteoarthrosis NOS (740.9)	15496	30126	0.264	0.0105	4.35e-139	138.4	1.3	1.27	1.33	Trait PheWAS	phenome-wide
MGI	BMI	Osteoarthrosis NOS (740.9)	2783	7867	0.013	0.0242	0.591	0.2286	1.01	0.966	1.06	Exclusion Trait PheWAS	not significant
MGI	BMI	Difficulty in walking (741.3)	2558	23110	0.129	0.0205	3.25e-10	9.488	1.14	1.09	1.18	Trait PheWAS	phenome-wide
MGI	BMI	Difficulty in walking (741.3)	496	4936	-0.0434	0.0473	0.359	0.4445	0.958	0.873	1.05	Exclusion Trait PheWAS	not significant
MGI	BMI	Osteoporosis, osteopenia and pathological fracture (743)	9222	36906	-0.178	0.013	8.24e-43	42.08	0.837	0.816	0.859	Trait PheWAS	phenome-wide
MGI	BMI	Osteoporosis, osteopenia and pathological fracture (743)	2537	8248	-0.114	0.0244	2.99e-06	5.524	0.892	0.85	0.936	Exclusion Trait PheWAS	phenome-wide
MGI	BMI	Osteoporosis (743.1)	3712	19470	-0.356	0.0212	2.55e-63	62.59	0.7	0.672	0.73	Trait PheWAS	phenome-wide
MGI	BMI	Osteoporosis (743.1)	1230	3995	-0.207	0.0341	1.24e-09	8.906	0.813	0.76	0.869	Exclusion Trait PheWAS	phenome-wide
MGI	BMI	Osteoporosis NOS (743.11)	3657	19269	-0.366	0.0214	2.78e-65	64.56	0.694	0.665	0.724	Trait PheWAS	phenome-wide
MGI	BMI	Osteoporosis NOS (743.11)	1217	3952	-0.21	0.0343	9.17e-10	9.038	0.811	0.758	0.867	Exclusion Trait PheWAS	phenome-wide
MGI	BMI	Senile osteoporosis (743.12)	703	5801	-0.657	0.0528	1.76e-35	34.76	0.518	0.467	0.575	Trait PheWAS	phenome-wide
MGI	BMI	Senile osteoporosis (743.12)	292	1134	-0.227	0.064	0.000386	3.413	0.797	0.703	0.903	Exclusion Trait PheWAS	nominal
MGI	BMI	Other specified osteoporosis (743.13)	321	3138	-0.427	0.0683	3.98e-10	9.401	0.652	0.571	0.746	Trait PheWAS	phenome-wide
MGI	BMI	Other specified osteoporosis (743.13)	109	601	-0.233	0.0991	0.0187	1.729	0.792	0.652	0.962	Exclusion Trait PheWAS	nominal
MGI	BMI	Pathologic fracture (743.2)	1112	10559	-0.259	0.0357	4.43e-13	12.35	0.772	0.72	0.828	Trait PheWAS	phenome-wide
MGI	BMI	Pathologic fracture (743.2)	326	2028	-0.159	0.0587	0.00665	2.177	0.853	0.76	0.957	Exclusion Trait PheWAS	nominal
MGI	BMI	Osteopenia or other disorder of bone and cartilage (743.9)	6969	35224	-0.16	0.0145	1.61e-28	27.79	0.852	0.828	0.876	Trait PheWAS	phenome-wide
MGI	BMI	Osteopenia or other disorder of bone and cartilage (743.9)	1853	7744	-0.0723	0.0273	0.00801	2.096	0.93	0.882	0.981	Exclusion Trait PheWAS	nominal
MGI	BMI	Pain in joint (745)	19845	26902	0.0575	0.00945	1.16e-09	8.934	1.06	1.04	1.08	Trait PheWAS	phenome-wide
MGI	BMI	Pain in joint (745)	4517	6498	0.0381	0.0199	0.0554	1.257	1.04	0.999	1.08	Exclusion Trait PheWAS	not significant
MGI	BMI	Congenital anomalies of face and neck (749)	555	5546	-0.275	0.0507	5.58e-08	7.253	0.759	0.687	0.839	Trait PheWAS	phenome-wide
MGI	BMI	Congenital anomalies of face and neck (749)	206	1544	-0.158	0.0722	0.0283	1.549	0.853	0.741	0.983	Exclusion Trait PheWAS	nominal
MGI	BMI	Cleft palate (749.1)	97	970	-0.611	0.145	2.42e-05	4.617	0.543	0.409	0.721	Trait PheWAS	phenome-wide
MGI	BMI	Cleft palate (749.1)	43	310	-0.283	0.152	0.063	1.2	0.753	0.559	1.02	Exclusion Trait PheWAS	not significant
MGI	BMI	Digestive congenital anomalies (750)	893	8916	-0.247	0.0389	2.22e-10	9.654	0.781	0.724	0.843	Trait PheWAS	phenome-wide
MGI	BMI	Digestive congenital anomalies (750)	261	2050	-0.19	0.0648	0.0034	2.468	0.827	0.729	0.939	Exclusion Trait PheWAS	nominal
MGI	BMI	Congenital anomalies of esophagus (750.14)	134	1331	-0.56	0.121	3.61e-06	5.442	0.571	0.451	0.724	Trait PheWAS	phenome-wide
MGI	BMI	Congenital anomalies of esophagus (750.14)	39	269	-0.157	0.169	0.352	0.4529	0.855	0.613	1.19	Exclusion Trait PheWAS	not significant
MGI	BMI	Lower gastrointestinal congenital anomalies (750.2)	531	5298	-0.253	0.0498	3.98e-07	6.4	0.777	0.705	0.857	Trait PheWAS	phenome-wide
MGI	BMI	Lower gastrointestinal congenital anomalies (750.2)	176	1251	-0.245	0.0796	0.00211	2.675	0.783	0.67	0.915	Exclusion Trait PheWAS	nominal
MGI	BMI	Congenital anomalies of intestine (750.21)	313	3128	-0.393	0.0694	1.45e-08	7.839	0.675	0.589	0.773	Trait PheWAS	phenome-wide
MGI	BMI	Congenital anomalies of intestine (750.21)	110	720	-0.223	0.101	0.0269	1.57	0.8	0.657	0.975	Exclusion Trait PheWAS	nominal
MGI	BMI	Pectus and other congenital anomalies of ribs/sternum (756.2)	71	693	-0.837	0.195	1.77e-05	4.753	0.433	0.296	0.635	Trait PheWAS	phenome-wide
MGI	BMI	Pectus and other congenital anomalies of ribs/sternum (756.2)	49	237	-0.193	0.164	0.238	0.624	0.824	0.598	1.14	Exclusion Trait PheWAS	not significant
MGI	BMI	Back pain (760)	16037	30700	0.0956	0.00976	1.27e-22	21.9	1.1	1.08	1.12	Trait PheWAS	phenome-wide
MGI	BMI	Back pain (760)	3440	7569	0.00924	0.0212	0.663	0.1785	1.01	0.968	1.05	Exclusion Trait PheWAS	not significant
MGI	BMI	Thoracic or lumbosacral neuritis or radiculitis, unspecified (763)	3657	32588	0.0832	0.0172	1.34e-06	5.874	1.09	1.05	1.12	Trait PheWAS	phenome-wide
MGI	BMI	Thoracic or lumbosacral neuritis or radiculitis, unspecified (763)	662	7263	0.0837	0.0424	0.0483	1.316	1.09	1	1.18	Exclusion Trait PheWAS	nominal
MGI	BMI	Sciatica (764)	3542	32004	0.141	0.0168	4.35e-17	16.36	1.15	1.11	1.19	Trait PheWAS	phenome-wide
MGI	BMI	Sciatica (764)	611	7266	0.0579	0.0434	0.182	0.7394	1.06	0.973	1.15	Exclusion Trait PheWAS	not significant
MGI	BMI	Neuralgia, neuritis, and radiculitis NOS (766)	5124	37121	0.0687	0.0146	2.65e-06	5.576	1.07	1.04	1.1	Trait PheWAS	phenome-wide
MGI	BMI	Neuralgia, neuritis, and radiculitis NOS (766)	1017	8661	0.0483	0.0342	0.158	0.8027	1.05	0.981	1.12	Exclusion Trait PheWAS	not significant
MGI	BMI	Myalgia and myositis unspecified (770)	5533	34288	0.09	0.0136	3.34e-11	10.48	1.09	1.07	1.12	Trait PheWAS	phenome-wide
MGI	BMI	Myalgia and myositis unspecified (770)	1254	8242	-0.0286	0.0305	0.347	0.4592	0.972	0.915	1.03	Exclusion Trait PheWAS	not significant
MGI	BMI	Musculoskeletal symptoms referable to limbs (771)	4799	35561	0.0813	0.0153	1.15e-07	6.939	1.08	1.05	1.12	Trait PheWAS	phenome-wide
MGI	BMI	Musculoskeletal symptoms referable to limbs (771)	1015	8355	-0.0246	0.0339	0.467	0.3304	0.976	0.913	1.04	Exclusion Trait PheWAS	not significant
MGI	BMI	Swelling of limb (771.1)	5743	35523	0.225	0.0135	1.31e-62	61.88	1.25	1.22	1.29	Trait PheWAS	phenome-wide
MGI	BMI	Swelling of limb (771.1)	1061	8316	-0.0503	0.0332	0.129	0.8885	0.951	0.891	1.01	Exclusion Trait PheWAS	not significant
MGI	BMI	Symptoms involving nervous and musculoskeletal systems (781)	2822	26216	0.0947	0.0199	1.85e-06	5.732	1.1	1.06	1.14	Trait PheWAS	phenome-wide
MGI	BMI	Symptoms involving nervous and musculoskeletal systems (781)	574	5709	-0.0587	0.0442	0.184	0.735	0.943	0.865	1.03	Exclusion Trait PheWAS	not significant
MGI	BMI	Edema (782.3)	5874	36774	0.324	0.0132	6.19e-132	131.2	1.38	1.35	1.42	Trait PheWAS	phenome-wide
MGI	BMI	Edema (782.3)	976	8470	-0.0245	0.0345	0.479	0.3199	0.976	0.912	1.04	Exclusion Trait PheWAS	not significant
MGI	BMI	Elevated sedimentation rate (790.1)	236	2321	0.318	0.0557	1.12e-08	7.952	1.37	1.23	1.53	Trait PheWAS	phenome-wide
MGI	BMI	Elevated sedimentation rate (790.1)	42	564	-0.315	0.15	0.0362	1.442	0.73	0.543	0.98	Exclusion Trait PheWAS	nominal
MGI	BMI	Other abnormal blood chemistry (790.6)	7539	37770	0.134	0.0126	1.95e-26	25.71	1.14	1.12	1.17	Trait PheWAS	phenome-wide
MGI	BMI	Other abnormal blood chemistry (790.6)	1441	9098	-0.00672	0.0296	0.82	0.08599	0.993	0.937	1.05	Exclusion Trait PheWAS	not significant
MGI	BMI	Elevated C-reactive protein (CRP) (790.8)	309	3074	0.333	0.0488	9.15e-12	11.04	1.39	1.27	1.53	Trait PheWAS	phenome-wide
MGI	BMI	Elevated C-reactive protein (CRP) (790.8)	46	771	-0.34	0.145	0.0195	1.711	0.712	0.535	0.947	Exclusion Trait PheWAS	nominal
MGI	BMI	Fracture of neck of femur (800.1)	512	4961	-0.231	0.0524	1.06e-05	4.973	0.794	0.717	0.88	Trait PheWAS	phenome-wide
MGI	BMI	Fracture of neck of femur (800.1)	151	1086	-0.169	0.0847	0.0461	1.336	0.845	0.716	0.997	Exclusion Trait PheWAS	nominal
MGI	BMI	Fracture of pelvis (802)	380	3764	-0.281	0.0614	4.71e-06	5.327	0.755	0.669	0.852	Trait PheWAS	phenome-wide
MGI	BMI	Fracture of pelvis (802)	123	885	-0.133	0.0934	0.154	0.8132	0.875	0.729	1.05	Exclusion Trait PheWAS	not significant
MGI	BMI	Fracture of upper limb (803)	2049	20346	-0.186	0.0254	2.51e-13	12.6	0.831	0.79	0.873	Trait PheWAS	phenome-wide
MGI	BMI	Fracture of upper limb (803)	608	4860	-0.0714	0.043	0.097	1.013	0.931	0.856	1.01	Exclusion Trait PheWAS	not significant
MGI	BMI	Fracture of radius and ulna (803.2)	1110	11068	-0.204	0.0344	3.38e-09	8.471	0.816	0.763	0.873	Trait PheWAS	phenome-wide
MGI	BMI	Fracture of radius and ulna (803.2)	360	2789	-0.112	0.0554	0.0431	1.366	0.894	0.802	0.997	Exclusion Trait PheWAS	nominal
MGI	BMI	Fracture of clavicle or scapula (803.3)	514	5138	-0.369	0.0566	7.66e-11	10.12	0.692	0.619	0.773	Trait PheWAS	phenome-wide
MGI	BMI	Fracture of clavicle or scapula (803.3)	176	1228	-0.0433	0.0828	0.601	0.2209	0.958	0.814	1.13	Exclusion Trait PheWAS	not significant
MGI	BMI	Fracture of hand or wrist (804)	1628	16033	-0.146	0.028	1.9e-07	6.72	0.864	0.818	0.913	Trait PheWAS	phenome-wide
MGI	BMI	Fracture of hand or wrist (804)	491	3985	-0.0176	0.0484	0.717	0.1447	0.983	0.894	1.08	Exclusion Trait PheWAS	not significant
MGI	BMI	Fracture of unspecified bones (809)	2939	28619	-0.117	0.0205	1.14e-08	7.944	0.889	0.854	0.926	Trait PheWAS	phenome-wide
MGI	BMI	Fracture of unspecified bones (809)	829	6736	-0.0814	0.0366	0.0262	1.582	0.922	0.858	0.99	Exclusion Trait PheWAS	nominal
MGI	BMI	Skull and face fracture and other intercranial injury (819)	2287	22658	-0.0962	0.023	2.91e-05	4.536	0.908	0.868	0.95	Trait PheWAS	phenome-wide
MGI	BMI	Skull and face fracture and other intercranial injury (819)	607	5516	-0.0236	0.0427	0.58	0.2364	0.977	0.898	1.06	Exclusion Trait PheWAS	not significant
MGI	BMI	Sprains and strains (840)	7838	37979	0.0527	0.0123	1.7e-05	4.77	1.05	1.03	1.08	Trait PheWAS	phenome-wide
MGI	BMI	Sprains and strains (840)	1782	9030	0.131	0.0272	1.56e-06	5.807	1.14	1.08	1.2	Exclusion Trait PheWAS	phenome-wide
MGI	BMI	Complication due to other implant and internal device (859)	2110	21066	-0.128	0.0243	1.34e-07	6.872	0.88	0.839	0.923	Trait PheWAS	phenome-wide
MGI	BMI	Complication due to other implant and internal device (859)	567	4779	-0.166	0.0443	0.000184	3.734	0.847	0.777	0.924	Exclusion Trait PheWAS	nominal
MGI	BMI	Other open wound of head and face (870.3)	1346	13292	-0.24	0.0342	2.25e-12	11.65	0.786	0.735	0.841	Trait PheWAS	phenome-wide
MGI	BMI	Other open wound of head and face (870.3)	392	3010	-0.0214	0.055	0.698	0.1564	0.979	0.879	1.09	Exclusion Trait PheWAS	not significant
MGI	BMI	Open wound of lip and mouth (870.5)	275	2724	-0.447	0.0814	4.06e-08	7.391	0.64	0.545	0.75	Trait PheWAS	phenome-wide
MGI	BMI	Open wound of lip and mouth (870.5)	93	604	-0.0629	0.113	0.578	0.2381	0.939	0.753	1.17	Exclusion Trait PheWAS	not significant
MGI	BMI	Open wound of foot except toe(s) alone (871.3)	489	4839	0.195	0.0436	7.82e-06	5.107	1.22	1.12	1.32	Trait PheWAS	phenome-wide
MGI	BMI	Open wound of foot except toe(s) alone (871.3)	85	951	-0.14	0.112	0.21	0.6782	0.869	0.698	1.08	Exclusion Trait PheWAS	not significant
MGI	BMI	Open wound of toe(s) (871.4)	295	2920	0.329	0.0576	1.05e-08	7.978	1.39	1.24	1.56	Trait PheWAS	phenome-wide
MGI	BMI	Open wound of toe(s) (871.4)	44	583	-0.436	0.147	0.00292	2.535	0.646	0.485	0.862	Exclusion Trait PheWAS	nominal
MGI	BMI	Posttraumatic wound infection not elsewhere classified (876)	802	8001	0.237	0.0342	4.73e-12	11.32	1.27	1.18	1.35	Trait PheWAS	phenome-wide
MGI	BMI	Posttraumatic wound infection not elsewhere classified (876)	148	1736	-0.0928	0.0839	0.269	0.5702	0.911	0.773	1.07	Exclusion Trait PheWAS	not significant
MGI	BMI	Dermatitis due to solar radiation (938)	5567	29085	-0.0982	0.0161	1.12e-09	8.951	0.907	0.878	0.936	Trait PheWAS	phenome-wide
MGI	BMI	Dermatitis due to solar radiation (938)	1328	6321	0.0229	0.0315	0.466	0.3313	1.02	0.962	1.09	Exclusion Trait PheWAS	not significant
MGI	BMI	Chronic dermatitis due to solar radiation (938.2)	5307	28646	-0.11	0.0166	2.94e-11	10.53	0.895	0.867	0.925	Trait PheWAS	phenome-wide
MGI	BMI	Chronic dermatitis due to solar radiation (938.2)	1269	6176	0.0232	0.0321	0.47	0.3275	1.02	0.961	1.09	Exclusion Trait PheWAS	not significant
MGI	BMI	Atopic/contact dermatitis due to other or unspecified (939)	6703	32371	0.061	0.0133	4.39e-06	5.358	1.06	1.04	1.09	Trait PheWAS	phenome-wide
MGI	BMI	Atopic/contact dermatitis due to other or unspecified (939)	1492	7699	0.0508	0.0294	0.0841	1.075	1.05	0.993	1.11	Exclusion Trait PheWAS	not significant
MGI	BMI	Allergies, other (949)	7251	32332	0.0877	0.0126	3.9e-12	11.41	1.09	1.06	1.12	Trait PheWAS	phenome-wide
MGI	BMI	Allergies, other (949)	1617	7675	0.0282	0.0281	0.316	0.4999	1.03	0.973	1.09	Exclusion Trait PheWAS	not significant
MGI	BMI	Poisoning by primarily systemic agents (963)	2533	24526	-0.136	0.0226	1.71e-09	8.766	0.873	0.835	0.912	Trait PheWAS	phenome-wide
MGI	BMI	Poisoning by primarily systemic agents (963)	662	5444	0.0283	0.0422	0.503	0.2983	1.03	0.947	1.12	Exclusion Trait PheWAS	not significant
MGI	BMI	Antineoplastic and immunosuppressive drugs causing adverse effects (963.1)	2469	24052	-0.132	0.0228	7.21e-09	8.142	0.876	0.838	0.916	Trait PheWAS	phenome-wide
MGI	BMI	Antineoplastic and immunosuppressive drugs causing adverse effects (963.1)	644	5337	0.0307	0.0428	0.473	0.3247	1.03	0.948	1.12	Exclusion Trait PheWAS	not significant
MGI	BMI	Poisoning by agents primarily affecting blood constituents (964)	743	7334	0.211	0.0373	1.56e-08	7.806	1.23	1.15	1.33	Trait PheWAS	phenome-wide
MGI	BMI	Poisoning by agents primarily affecting blood constituents (964)	129	1472	-0.2	0.0899	0.0265	1.577	0.819	0.687	0.977	Exclusion Trait PheWAS	nominal
MGI	BMI	Anticoagulants causing adverse effects (964.1)	712	7024	0.235	0.0382	7.64e-10	9.117	1.27	1.17	1.36	Trait PheWAS	phenome-wide
MGI	BMI	Anticoagulants causing adverse effects (964.1)	120	1391	-0.198	0.0943	0.036	1.444	0.821	0.682	0.987	Exclusion Trait PheWAS	nominal
MGI	BMI	Personal history of allergy to medicinal agents (977)	1763	16594	0.103	0.0239	1.66e-05	4.779	1.11	1.06	1.16	Trait PheWAS	phenome-wide
MGI	BMI	Personal history of allergy to medicinal agents (977)	383	3849	-0.167	0.053	0.00161	2.792	0.846	0.762	0.939	Exclusion Trait PheWAS	nominal
MGI	BMI	Effects radiation NOS (990)	3926	31218	-0.138	0.019	3.75e-13	12.43	0.871	0.839	0.904	Trait PheWAS	phenome-wide
MGI	BMI	Effects radiation NOS (990)	954	6503	-0.102	0.0351	0.0036	2.444	0.903	0.843	0.967	Exclusion Trait PheWAS	nominal
MGI	TotalCholesterol	Bacterial enteritis (8.5)	829	4912	-0.285	0.0387	1.62e-13	12.79	0.752	0.697	0.811	Trait PheWAS	phenome-wide
MGI	TotalCholesterol	Bacterial enteritis (8.5)	639	3592	-0.316	0.0408	1.04e-14	13.98	0.729	0.673	0.79	Exclusion Trait PheWAS	phenome-wide
MGI	TotalCholesterol	Intestinal infection due to C. difficile (8.52)	626	3819	-0.312	0.0439	1.14e-12	11.94	0.732	0.671	0.797	Trait PheWAS	phenome-wide
MGI	TotalCholesterol	Intestinal infection due to C. difficile (8.52)	491	2797	-0.322	0.0456	1.84e-12	11.74	0.725	0.663	0.793	Exclusion Trait PheWAS	phenome-wide
MGI	TotalCholesterol	Septicemia (38)	1557	8973	-0.467	0.0293	2.28e-57	56.64	0.627	0.592	0.664	Trait PheWAS	phenome-wide
MGI	TotalCholesterol	Septicemia (38)	1306	6576	-0.382	0.029	9.37e-40	39.03	0.682	0.645	0.722	Exclusion Trait PheWAS	phenome-wide
MGI	TotalCholesterol	Gram negative septicemia (38.1)	380	2107	-0.603	0.062	2.52e-22	21.6	0.547	0.485	0.618	Trait PheWAS	phenome-wide
MGI	TotalCholesterol	Gram negative septicemia (38.1)	327	1595	-0.479	0.059	4.95e-16	15.31	0.62	0.552	0.696	Exclusion Trait PheWAS	phenome-wide
MGI	TotalCholesterol	Gram positive septicemia (38.2)	146	895	-0.674	0.0948	1.16e-12	11.94	0.51	0.423	0.614	Trait PheWAS	phenome-wide
MGI	TotalCholesterol	Gram positive septicemia (38.2)	128	667	-0.524	0.0892	4.14e-09	8.383	0.592	0.497	0.705	Exclusion Trait PheWAS	phenome-wide
MGI	TotalCholesterol	Bacteremia (38.3)	801	4422	-0.557	0.042	4.1e-40	39.39	0.573	0.527	0.622	Trait PheWAS	phenome-wide
MGI	TotalCholesterol	Bacteremia (38.3)	688	3322	-0.45	0.0407	2.11e-28	27.68	0.638	0.589	0.69	Exclusion Trait PheWAS	phenome-wide
MGI	TotalCholesterol	Bacterial infection NOS (41)	3281	13849	-0.297	0.0207	9.4e-47	46.03	0.743	0.713	0.774	Trait PheWAS	phenome-wide
MGI	TotalCholesterol	Bacterial infection NOS (41)	2589	10038	-0.257	0.0221	2.35e-31	30.63	0.773	0.74	0.807	Exclusion Trait PheWAS	phenome-wide
MGI	TotalCholesterol	Staphylococcus infections (41.1)	889	6128	-0.385	0.0378	2.42e-24	23.62	0.68	0.632	0.733	Trait PheWAS	phenome-wide
MGI	TotalCholesterol	Staphylococcus infections (41.1)	731	4485	-0.329	0.0386	1.37e-17	16.86	0.719	0.667	0.776	Exclusion Trait PheWAS	phenome-wide
MGI	TotalCholesterol	Methicillin sensitive Staphylococcus aureus (41.11)	506	3403	-0.53	0.0517	1.13e-24	23.95	0.589	0.532	0.651	Trait PheWAS	phenome-wide
MGI	TotalCholesterol	Methicillin sensitive Staphylococcus aureus (41.11)	441	2521	-0.415	0.0503	1.61e-16	15.79	0.661	0.599	0.729	Exclusion Trait PheWAS	phenome-wide
MGI	TotalCholesterol	Methicillin resistant Staphylococcus aureus (41.12)	387	2847	-0.39	0.0556	2.49e-12	11.6	0.677	0.607	0.755	Trait PheWAS	phenome-wide
MGI	TotalCholesterol	Methicillin resistant Staphylococcus aureus (41.12)	310	2056	-0.394	0.0573	6.26e-12	11.2	0.675	0.603	0.755	Exclusion Trait PheWAS	phenome-wide
MGI	TotalCholesterol	Streptococcus infection (41.2)	932	5915	-0.498	0.0379	2.08e-39	38.68	0.608	0.565	0.655	Trait PheWAS	phenome-wide
MGI	TotalCholesterol	Streptococcus infection (41.2)	791	4330	-0.393	0.0372	4.09e-26	25.39	0.675	0.627	0.726	Exclusion Trait PheWAS	phenome-wide
MGI	TotalCholesterol	E. coli (41.4)	738	4291	-0.365	0.0428	1.49e-17	16.83	0.694	0.638	0.755	Trait PheWAS	phenome-wide
MGI	TotalCholesterol	E. coli (41.4)	593	3055	-0.295	0.0453	7.61e-11	10.12	0.745	0.681	0.814	Exclusion Trait PheWAS	phenome-wide
MGI	TotalCholesterol	Infection with drug-resistant microorganisms (41.9)	233	1378	-0.684	0.0783	2.39e-18	17.62	0.504	0.433	0.588	Trait PheWAS	phenome-wide
MGI	TotalCholesterol	Infection with drug-resistant microorganisms (41.9)	202	991	-0.627	0.078	8.5e-16	15.07	0.534	0.458	0.622	Exclusion Trait PheWAS	phenome-wide
MGI	TotalCholesterol	Viral hepatitis C (70.3)	275	1557	-0.363	0.0671	6.69e-08	7.175	0.696	0.61	0.794	Trait PheWAS	phenome-wide
MGI	TotalCholesterol	Viral hepatitis C (70.3)	240	1192	-0.222	0.0658	0.000749	3.125	0.801	0.704	0.911	Exclusion Trait PheWAS	nominal
MGI	TotalCholesterol	Viral warts & HPV (78)	2674	8524	0.13	0.023	1.44e-08	7.842	1.14	1.09	1.19	Trait PheWAS	phenome-wide
MGI	TotalCholesterol	Viral warts & HPV (78)	1886	6345	0.2	0.0284	1.66e-12	11.78	1.22	1.16	1.29	Exclusion Trait PheWAS	phenome-wide
MGI	TotalCholesterol	Varicella infection (79.1)	2968	9161	0.131	0.0219	2.44e-09	8.613	1.14	1.09	1.19	Trait PheWAS	phenome-wide
MGI	TotalCholesterol	Varicella infection (79.1)	2086	6866	0.197	0.0267	1.78e-13	12.75	1.22	1.16	1.28	Exclusion Trait PheWAS	phenome-wide
MGI	TotalCholesterol	Postoperative infection (80)	1206	9794	-0.277	0.0321	6.04e-18	17.22	0.758	0.712	0.807	Trait PheWAS	phenome-wide
MGI	TotalCholesterol	Postoperative infection (80)	950	7033	-0.241	0.0338	9.52e-13	12.02	0.786	0.736	0.84	Exclusion Trait PheWAS	phenome-wide
MGI	TotalCholesterol	Infection/inflammation of internal prosthetic device; implant; and graft (81)	801	5847	-0.313	0.0392	1.31e-15	14.88	0.731	0.677	0.789	Trait PheWAS	phenome-wide
MGI	TotalCholesterol	Infection/inflammation of internal prosthetic device; implant; and graft (81)	652	4237	-0.24	0.0405	3.01e-09	8.521	0.787	0.727	0.851	Exclusion Trait PheWAS	phenome-wide
MGI	TotalCholesterol	Candidiasis (112)	2384	10147	-0.144	0.0238	1.34e-09	8.874	0.866	0.826	0.907	Trait PheWAS	phenome-wide
MGI	TotalCholesterol	Candidiasis (112)	1791	7237	-0.0836	0.0272	0.00207	2.683	0.92	0.872	0.97	Exclusion Trait PheWAS	nominal
MGI	TotalCholesterol	Other infectious and parasitic diseases (136)	1959	12189	-0.148	0.0253	5.12e-09	8.291	0.863	0.821	0.906	Trait PheWAS	phenome-wide
MGI	TotalCholesterol	Other infectious and parasitic diseases (136)	1495	8894	-0.105	0.0279	0.000166	3.781	0.9	0.853	0.951	Exclusion Trait PheWAS	nominal
MGI	TotalCholesterol	Malignant neoplasm of liver, primary (155.1)	131	1214	-0.394	0.0923	1.98e-05	4.703	0.674	0.563	0.808	Trait PheWAS	phenome-wide
MGI	TotalCholesterol	Malignant neoplasm of liver, primary (155.1)	107	886	-0.346	0.0905	0.000131	3.883	0.707	0.592	0.845	Exclusion Trait PheWAS	nominal
MGI	TotalCholesterol	Malignant neoplasm of other and ill-defined sites within the digestive organs and peritoneum (159)	723	6212	-0.232	0.0404	9.3e-09	8.031	0.793	0.733	0.858	Trait PheWAS	phenome-wide
MGI	TotalCholesterol	Malignant neoplasm of other and ill-defined sites within the digestive organs and peritoneum (159)	567	4491	-0.188	0.0428	1.06e-05	4.973	0.828	0.762	0.901	Exclusion Trait PheWAS	phenome-wide
MGI	TotalCholesterol	Neoplasm of uncertain behavior of skin (173)	1415	7553	0.165	0.0304	6.3e-08	7.201	1.18	1.11	1.25	Trait PheWAS	phenome-wide
MGI	TotalCholesterol	Neoplasm of uncertain behavior of skin (173)	988	5557	0.266	0.0384	4.57e-12	11.34	1.3	1.21	1.41	Exclusion Trait PheWAS	phenome-wide
MGI	TotalCholesterol	Cancer of urinary organs (incl. kidney and bladder) (189)	901	9254	-0.233	0.0367	2.07e-10	9.685	0.792	0.737	0.851	Trait PheWAS	phenome-wide
MGI	TotalCholesterol	Cancer of urinary organs (incl. kidney and bladder) (189)	741	6823	-0.181	0.0369	9.51e-07	6.022	0.835	0.776	0.897	Exclusion Trait PheWAS	phenome-wide
MGI	TotalCholesterol	Cancer of kidney and renal pelvis (189.1)	435	5700	-0.291	0.0512	1.27e-08	7.896	0.747	0.676	0.826	Trait PheWAS	phenome-wide
MGI	TotalCholesterol	Cancer of kidney and renal pelvis (189.1)	354	4251	-0.274	0.0505	5.98e-08	7.223	0.761	0.689	0.84	Exclusion Trait PheWAS	phenome-wide
MGI	TotalCholesterol	Malignant neoplasm of kidney, except pelvis (189.11)	366	4941	-0.301	0.0562	8.49e-08	7.071	0.74	0.663	0.826	Trait PheWAS	phenome-wide
MGI	TotalCholesterol	Malignant neoplasm of kidney, except pelvis (189.11)	295	3717	-0.325	0.0548	3.21e-09	8.494	0.723	0.649	0.805	Exclusion Trait PheWAS	phenome-wide
MGI	TotalCholesterol	Malignant neoplasm of other urinary organs (189.4)	187	2507	-0.363	0.0805	6.38e-06	5.195	0.695	0.594	0.814	Trait PheWAS	phenome-wide
MGI	TotalCholesterol	Malignant neoplasm of other urinary organs (189.4)	167	1978	-0.219	0.0752	0.0035	2.455	0.803	0.693	0.93	Exclusion Trait PheWAS	nominal
MGI	TotalCholesterol	Myeloproliferative disease (200)	709	4428	-0.214	0.0423	4e-07	6.398	0.807	0.743	0.877	Trait PheWAS	phenome-wide
MGI	TotalCholesterol	Myeloproliferative disease (200)	548	3326	-0.269	0.0448	2.1e-09	8.678	0.764	0.7	0.835	Exclusion Trait PheWAS	phenome-wide
MGI	TotalCholesterol	Myeloid leukemia (204.2)	170	1122	-0.404	0.0874	3.87e-06	5.412	0.668	0.563	0.793	Trait PheWAS	phenome-wide
MGI	TotalCholesterol	Myeloid leukemia (204.2)	147	879	-0.33	0.0839	8.62e-05	4.064	0.719	0.61	0.848	Exclusion Trait PheWAS	nominal
MGI	TotalCholesterol	Benign neoplasm of colon (208)	7448	10246	0.14	0.0166	3.81e-17	16.42	1.15	1.11	1.19	Trait PheWAS	phenome-wide
MGI	TotalCholesterol	Benign neoplasm of colon (208)	5331	7680	0.175	0.0195	2.62e-19	18.58	1.19	1.15	1.24	Exclusion Trait PheWAS	phenome-wide
MGI	TotalCholesterol	Benign neoplasm of other parts of digestive system (211)	4609	12538	-0.114	0.018	2.7e-10	9.569	0.892	0.861	0.925	Trait PheWAS	phenome-wide
MGI	TotalCholesterol	Benign neoplasm of other parts of digestive system (211)	3465	9146	-0.0644	0.0204	0.00164	2.785	0.938	0.901	0.976	Exclusion Trait PheWAS	nominal
MGI	TotalCholesterol	Benign neoplasm of skin (216)	7387	10644	0.112	0.0159	1.84e-12	11.73	1.12	1.08	1.15	Trait PheWAS	phenome-wide
MGI	TotalCholesterol	Benign neoplasm of skin (216)	5302	8024	0.196	0.0187	1.5e-25	24.83	1.22	1.17	1.26	Exclusion Trait PheWAS	phenome-wide
MGI	TotalCholesterol	Vascular hamartomas and non-neoplastic nevi (217)	1404	5727	0.151	0.0305	8e-07	6.097	1.16	1.1	1.23	Trait PheWAS	phenome-wide
MGI	TotalCholesterol	Vascular hamartomas and non-neoplastic nevi (217)	989	4208	0.276	0.0389	1.45e-12	11.84	1.32	1.22	1.42	Exclusion Trait PheWAS	phenome-wide
MGI	TotalCholesterol	Nevus, non-neoplastic (217.1)	1359	5463	0.153	0.0311	9.27e-07	6.033	1.16	1.1	1.24	Trait PheWAS	phenome-wide
MGI	TotalCholesterol	Nevus, non-neoplastic (217.1)	957	4020	0.272	0.0395	5.65e-12	11.25	1.31	1.22	1.42	Exclusion Trait PheWAS	phenome-wide
MGI	TotalCholesterol	Benign neoplasm of uterus (218)	2789	5345	0.134	0.0254	1.28e-07	6.891	1.14	1.09	1.2	Trait PheWAS	phenome-wide
MGI	TotalCholesterol	Benign neoplasm of uterus (218)	1834	3634	0.263	0.0337	5.87e-15	14.23	1.3	1.22	1.39	Exclusion Trait PheWAS	phenome-wide
MGI	TotalCholesterol	Other benign neoplasm of uterus (218.2)	2231	5224	0.132	0.0276	1.59e-06	5.799	1.14	1.08	1.2	Trait PheWAS	phenome-wide
MGI	TotalCholesterol	Other benign neoplasm of uterus (218.2)	1490	3549	0.26	0.0365	1.04e-12	11.98	1.3	1.21	1.39	Exclusion Trait PheWAS	phenome-wide
MGI	TotalCholesterol	Benign neoplasm of male genital organs (222)	596	4112	0.194	0.0458	2.3e-05	4.637	1.21	1.11	1.33	Trait PheWAS	phenome-wide
MGI	TotalCholesterol	Benign neoplasm of male genital organs (222)	471	3425	0.2	0.0492	4.91e-05	4.309	1.22	1.11	1.34	Exclusion Trait PheWAS	nominal
MGI	TotalCholesterol	Hemangioma and lymphangioma, any site (228)	1589	8512	0.139	0.0287	1.35e-06	5.869	1.15	1.09	1.22	Trait PheWAS	phenome-wide
MGI	TotalCholesterol	Hemangioma and lymphangioma, any site (228)	1112	6187	0.237	0.0359	4.25e-11	10.37	1.27	1.18	1.36	Exclusion Trait PheWAS	phenome-wide
MGI	TotalCholesterol	Hemangioma of skin and subcutaneous tissue (228.1)	1104	5533	0.147	0.0346	2.27e-05	4.643	1.16	1.08	1.24	Trait PheWAS	phenome-wide
MGI	TotalCholesterol	Hemangioma of skin and subcutaneous tissue (228.1)	763	4017	0.232	0.0432	8.39e-08	7.076	1.26	1.16	1.37	Exclusion Trait PheWAS	phenome-wide
MGI	TotalCholesterol	Secondary diabetes mellitus (249)	926	2369	-0.573	0.0466	8.35e-35	34.08	0.564	0.515	0.618	Trait PheWAS	phenome-wide
MGI	TotalCholesterol	Secondary diabetes mellitus (249)	827	1634	-0.349	0.0458	2.41e-14	13.62	0.705	0.645	0.772	Exclusion Trait PheWAS	phenome-wide
MGI	TotalCholesterol	Diabetes mellitus (250)	8829	9165	-0.182	0.0169	4.93e-27	26.31	0.834	0.807	0.862	Trait PheWAS	phenome-wide
