## Supplemental Tables for "ExPRSweb - An Online Repository with Polygenic Risk Scores for Common Health-related Exposures" (part 2 of 3)

### Sheet: Table S9 (continued)
Table S9. Observed phenome-wide significant associations between selected exposure trait and secondary traits. Exposure trait associations that reached phenome-wide significance (P <= 0.05/1679 in MGI) in the Exposure Trait- PheWAS before and after excluding the cases for binary traits and extreme cases for continous traits from the analysis are shown
MGI	TotalCholesterol	Diabetes mellitus (250)	6856	6405	-0.142	0.0196	5.8e-13	12.24	0.868	0.835	0.902	Exclusion Trait PheWAS	phenome-wide
MGI	TotalCholesterol	Type 1 diabetes (250.1)	2111	3345	-0.59	0.0396	2.41e-50	49.62	0.554	0.513	0.599	Trait PheWAS	phenome-wide
MGI	TotalCholesterol	Type 1 diabetes (250.1)	1882	2297	-0.338	0.0394	9.29e-18	17.03	0.713	0.66	0.771	Exclusion Trait PheWAS	phenome-wide
MGI	TotalCholesterol	Type 1 diabetes with renal manifestations (250.12)	514	816	-0.594	0.0765	8.42e-15	14.07	0.552	0.475	0.642	Trait PheWAS	phenome-wide
MGI	TotalCholesterol	Type 1 diabetes with renal manifestations (250.12)	460	563	-0.342	0.0792	1.59e-05	4.799	0.71	0.608	0.83	Exclusion Trait PheWAS	phenome-wide
MGI	TotalCholesterol	Type 1 diabetes with ophthalmic manifestations (250.13)	748	890	-0.587	0.0714	2.09e-16	15.68	0.556	0.484	0.64	Trait PheWAS	phenome-wide
MGI	TotalCholesterol	Type 1 diabetes with ophthalmic manifestations (250.13)	667	618	-0.321	0.0735	1.21e-05	4.916	0.725	0.628	0.837	Exclusion Trait PheWAS	phenome-wide
MGI	TotalCholesterol	Type 1 diabetes with neurological manifestations (250.14)	605	810	-0.672	0.0789	1.65e-17	16.78	0.511	0.437	0.596	Trait PheWAS	phenome-wide
MGI	TotalCholesterol	Type 1 diabetes with neurological manifestations (250.14)	549	566	-0.416	0.0796	1.69e-07	6.773	0.659	0.564	0.771	Exclusion Trait PheWAS	phenome-wide
MGI	TotalCholesterol	Diabetes type 1 with peripheral circulatory disorders (250.15)	151	276	-0.913	0.149	8.32e-10	9.08	0.401	0.3	0.537	Trait PheWAS	phenome-wide
MGI	TotalCholesterol	Diabetes type 1 with peripheral circulatory disorders (250.15)	143	198	-0.601	0.141	1.97e-05	4.705	0.548	0.416	0.722	Exclusion Trait PheWAS	phenome-wide
MGI	TotalCholesterol	Type 2 diabetes (250.2)	5642	8667	-0.408	0.0207	5.28e-86	85.28	0.665	0.639	0.693	Trait PheWAS	phenome-wide
MGI	TotalCholesterol	Type 2 diabetes (250.2)	4737	5992	-0.299	0.0224	1.19e-40	39.93	0.742	0.71	0.775	Exclusion Trait PheWAS	phenome-wide
MGI	TotalCholesterol	Type 2 diabetes with ketoacidosis (250.21)	262	410	-0.586	0.103	1.16e-08	7.936	0.556	0.455	0.68	Trait PheWAS	phenome-wide
MGI	TotalCholesterol	Type 2 diabetes with ketoacidosis (250.21)	234	299	-0.379	0.102	0.000192	3.717	0.685	0.561	0.835	Exclusion Trait PheWAS	nominal
MGI	TotalCholesterol	Type 2 diabetes with renal manifestations (250.22)	1604	3797	-0.637	0.0373	2.6e-65	64.58	0.529	0.491	0.569	Trait PheWAS	phenome-wide
MGI	TotalCholesterol	Type 2 diabetes with renal manifestations (250.22)	1448	2651	-0.408	0.0358	5.73e-30	29.24	0.665	0.62	0.714	Exclusion Trait PheWAS	phenome-wide
MGI	TotalCholesterol	Type 2 diabetes with ophthalmic manifestations (250.23)	1476	2826	-0.605	0.0426	8.36e-46	45.08	0.546	0.502	0.593	Trait PheWAS	phenome-wide
MGI	TotalCholesterol	Type 2 diabetes with ophthalmic manifestations (250.23)	1321	1954	-0.38	0.0419	1.37e-19	18.86	0.684	0.63	0.743	Exclusion Trait PheWAS	phenome-wide
MGI	TotalCholesterol	Type 2 diabetes with neurological manifestations (250.24)	2079	4714	-0.601	0.034	8.65e-70	69.06	0.548	0.513	0.586	Trait PheWAS	phenome-wide
MGI	TotalCholesterol	Type 2 diabetes with neurological manifestations (250.24)	1854	3264	-0.397	0.0332	6.43e-33	32.19	0.672	0.63	0.718	Exclusion Trait PheWAS	phenome-wide
MGI	TotalCholesterol	Diabetes type 2 with peripheral circulatory disorders (250.25)	751	1781	-0.722	0.0556	1.73e-38	37.76	0.486	0.436	0.542	Trait PheWAS	phenome-wide
MGI	TotalCholesterol	Diabetes type 2 with peripheral circulatory disorders (250.25)	699	1278	-0.464	0.0517	2.43e-19	18.61	0.628	0.568	0.695	Exclusion Trait PheWAS	phenome-wide
MGI	TotalCholesterol	Insulin pump user (250.3)	2659	5903	-0.671	0.0316	8.31e-100	99.08	0.511	0.481	0.544	Trait PheWAS	phenome-wide
MGI	TotalCholesterol	Insulin pump user (250.3)	2378	4049	-0.445	0.0306	8.13e-48	47.09	0.641	0.603	0.68	Exclusion Trait PheWAS	phenome-wide
MGI	TotalCholesterol	Abnormal glucose (250.4)	6867	8964	-0.0964	0.0184	1.52e-07	6.818	0.908	0.876	0.941	Trait PheWAS	phenome-wide
MGI	TotalCholesterol	Abnormal glucose (250.4)	5221	6224	-0.0476	0.0218	0.0287	1.542	0.953	0.914	0.995	Exclusion Trait PheWAS	nominal
MGI	TotalCholesterol	Other abnormal glucose (250.42)	6200	8827	-0.108	0.0191	1.66e-08	7.781	0.898	0.865	0.932	Trait PheWAS	phenome-wide
MGI	TotalCholesterol	Other abnormal glucose (250.42)	4736	6119	-0.0615	0.0225	0.00626	2.204	0.94	0.9	0.983	Exclusion Trait PheWAS	nominal
MGI	TotalCholesterol	Polyneuropathy in diabetes (250.6)	1784	3833	-0.621	0.0383	5.54e-59	58.26	0.537	0.498	0.579	Trait PheWAS	phenome-wide
MGI	TotalCholesterol	Polyneuropathy in diabetes (250.6)	1609	2677	-0.394	0.0373	4.23e-26	25.37	0.674	0.627	0.725	Exclusion Trait PheWAS	phenome-wide
MGI	TotalCholesterol	Diabetic retinopathy (250.7)	1515	3860	-0.346	0.035	5.67e-23	22.25	0.708	0.661	0.758	Trait PheWAS	phenome-wide
MGI	TotalCholesterol	Diabetic retinopathy (250.7)	1350	2896	-0.179	0.0346	2.27e-07	6.645	0.836	0.781	0.895	Exclusion Trait PheWAS	phenome-wide
MGI	TotalCholesterol	Other disorders of pancreatic internal secretion (251)	743	3489	-0.308	0.0441	3.08e-12	11.51	0.735	0.674	0.801	Trait PheWAS	phenome-wide
MGI	TotalCholesterol	Other disorders of pancreatic internal secretion (251)	637	2636	-0.18	0.0449	6.09e-05	4.216	0.835	0.765	0.912	Exclusion Trait PheWAS	nominal
MGI	TotalCholesterol	Hypoglycemia (251.1)	942	2298	-0.431	0.047	4.57e-20	19.34	0.65	0.592	0.712	Trait PheWAS	phenome-wide
MGI	TotalCholesterol	Hypoglycemia (251.1)	810	1614	-0.299	0.0487	8.67e-10	9.062	0.742	0.674	0.816	Exclusion Trait PheWAS	phenome-wide
MGI	TotalCholesterol	Disorders of parathyroid gland (252)	1274	8120	-0.162	0.0319	3.74e-07	6.427	0.851	0.799	0.905	Trait PheWAS	phenome-wide
MGI	TotalCholesterol	Disorders of parathyroid gland (252)	956	5633	-0.111	0.036	0.00204	2.691	0.895	0.834	0.96	Exclusion Trait PheWAS	nominal
MGI	TotalCholesterol	Hyperparathyroidism (252.1)	1182	7505	-0.167	0.0331	4.64e-07	6.333	0.846	0.793	0.903	Trait PheWAS	phenome-wide
MGI	TotalCholesterol	Hyperparathyroidism (252.1)	890	5212	-0.109	0.0374	0.00358	2.446	0.897	0.833	0.965	Exclusion Trait PheWAS	nominal
MGI	TotalCholesterol	Protein-calorie malnutrition (260)	1339	8030	-0.45	0.0305	1.75e-49	48.76	0.637	0.6	0.677	Trait PheWAS	phenome-wide
MGI	TotalCholesterol	Protein-calorie malnutrition (260)	1084	5899	-0.447	0.0306	1.68e-48	47.78	0.639	0.602	0.679	Exclusion Trait PheWAS	phenome-wide
MGI	TotalCholesterol	Cachexia (260.1)	130	817	-0.51	0.0986	2.34e-07	6.632	0.6	0.495	0.729	Trait PheWAS	phenome-wide
MGI	TotalCholesterol	Cachexia (260.1)	111	602	-0.41	0.0972	2.45e-05	4.611	0.664	0.548	0.803	Exclusion Trait PheWAS	phenome-wide
MGI	TotalCholesterol	severe protein-calorie malnutrition (260.2)	747	5033	-0.489	0.04	2.26e-34	33.65	0.613	0.567	0.663	Trait PheWAS	phenome-wide
MGI	TotalCholesterol	severe protein-calorie malnutrition (260.2)	609	3713	-0.503	0.0397	1.04e-36	35.98	0.605	0.56	0.654	Exclusion Trait PheWAS	phenome-wide
MGI	TotalCholesterol	Nutritional marasmus (260.22)	288	1829	-0.576	0.0662	3.3e-18	17.48	0.562	0.494	0.64	Trait PheWAS	phenome-wide
MGI	TotalCholesterol	Nutritional marasmus (260.22)	238	1351	-0.593	0.0648	5.72e-20	19.24	0.553	0.487	0.628	Exclusion Trait PheWAS	phenome-wide
MGI	TotalCholesterol	Adult failure to thrive (260.3)	311	1823	-0.43	0.0627	6.68e-12	11.18	0.65	0.575	0.735	Trait PheWAS	phenome-wide
MGI	TotalCholesterol	Adult failure to thrive (260.3)	260	1351	-0.354	0.0624	1.44e-08	7.842	0.702	0.621	0.793	Exclusion Trait PheWAS	phenome-wide
MGI	TotalCholesterol	Anorexia (260.6)	504	2654	-0.244	0.0503	1.27e-06	5.896	0.784	0.71	0.865	Trait PheWAS	phenome-wide
MGI	TotalCholesterol	Anorexia (260.6)	397	1977	-0.234	0.0533	1.18e-05	4.928	0.792	0.713	0.879	Exclusion Trait PheWAS	phenome-wide
MGI	TotalCholesterol	Vitamin A deficiency (261.1)	46	251	-0.849	0.191	8.93e-06	5.049	0.428	0.294	0.622	Trait PheWAS	phenome-wide
MGI	TotalCholesterol	Vitamin A deficiency (261.1)	43	191	-0.514	0.168	0.00221	2.656	0.598	0.43	0.831	Exclusion Trait PheWAS	nominal
MGI	TotalCholesterol	Vitamin B-complex deficiencies (261.2)	587	2789	-0.212	0.0483	1.15e-05	4.938	0.809	0.736	0.889	Trait PheWAS	phenome-wide
MGI	TotalCholesterol	Vitamin B-complex deficiencies (261.2)	458	2033	-0.0921	0.054	0.0882	1.055	0.912	0.82	1.01	Exclusion Trait PheWAS	not significant
MGI	TotalCholesterol	Mineral deficiency NEC (262)	940	3817	-0.375	0.0401	9.84e-21	20.01	0.687	0.635	0.744	Trait PheWAS	phenome-wide
MGI	TotalCholesterol	Mineral deficiency NEC (262)	771	2818	-0.242	0.0421	8.78e-09	8.056	0.785	0.723	0.852	Exclusion Trait PheWAS	phenome-wide
MGI	TotalCholesterol	Other nutritional deficiency (263)	1104	5136	-0.171	0.0354	1.36e-06	5.867	0.843	0.786	0.903	Trait PheWAS	phenome-wide
MGI	TotalCholesterol	Other nutritional deficiency (263)	845	3745	-0.119	0.0397	0.00281	2.551	0.888	0.822	0.96	Exclusion Trait PheWAS	nominal
MGI	TotalCholesterol	Proteinuria (269)	1508	5657	-0.279	0.0314	7.83e-19	18.11	0.757	0.712	0.805	Trait PheWAS	phenome-wide
MGI	TotalCholesterol	Proteinuria (269)	1269	4255	-0.173	0.0323	9.37e-08	7.028	0.841	0.79	0.897	Exclusion Trait PheWAS	phenome-wide
MGI	TotalCholesterol	Disorders of protein plasma/amino-acid transport and metabolism (270)	636	3692	-0.305	0.0444	7.04e-12	11.15	0.737	0.676	0.804	Trait PheWAS	phenome-wide
MGI	TotalCholesterol	Disorders of protein plasma/amino-acid transport and metabolism (270)	502	2706	-0.287	0.0463	5.38e-10	9.269	0.75	0.685	0.822	Exclusion Trait PheWAS	phenome-wide
MGI	TotalCholesterol	Disorders of plasma protein metabolism (270.3)	509	2825	-0.33	0.0497	3.09e-11	10.51	0.719	0.652	0.793	Trait PheWAS	phenome-wide
MGI	TotalCholesterol	Disorders of plasma protein metabolism (270.3)	404	2102	-0.32	0.0509	3.1e-10	9.509	0.726	0.657	0.802	Exclusion Trait PheWAS	phenome-wide
MGI	TotalCholesterol	Other specified disorders of plasma protein metabolism (270.38)	191	1120	-0.516	0.0805	1.43e-10	9.844	0.597	0.51	0.699	Trait PheWAS	phenome-wide
MGI	TotalCholesterol	Other specified disorders of plasma protein metabolism (270.38)	160	822	-0.447	0.079	1.53e-08	7.815	0.64	0.548	0.747	Exclusion Trait PheWAS	phenome-wide
MGI	TotalCholesterol	Disorders of carbohydrate transport and metabolism (271)	2476	10709	0.229	0.0235	2.06e-22	21.69	1.26	1.2	1.32	Trait PheWAS	phenome-wide
MGI	TotalCholesterol	Disorders of carbohydrate transport and metabolism (271)	1630	7823	0.26	0.0304	1.07e-17	16.97	1.3	1.22	1.38	Exclusion Trait PheWAS	phenome-wide
MGI	TotalCholesterol	Intestinal disaccharidase deficiencies and disaccharide malabsorption (271.3)	2426	10441	0.235	0.0237	3.46e-23	22.46	1.27	1.21	1.33	Trait PheWAS	phenome-wide
MGI	TotalCholesterol	Intestinal disaccharidase deficiencies and disaccharide malabsorption (271.3)	1588	7615	0.268	0.0309	4.21e-18	17.38	1.31	1.23	1.39	Exclusion Trait PheWAS	phenome-wide
MGI	TotalCholesterol	Disorders of lipoid metabolism (272)	11213	6845	0.294	0.0185	8.95e-57	56.05	1.34	1.29	1.39	Trait PheWAS	phenome-wide
MGI	TotalCholesterol	Disorders of lipoid metabolism (272)	7860	5445	0.0105	0.0218	0.629	0.2011	1.01	0.968	1.05	Exclusion Trait PheWAS	not significant
MGI	TotalCholesterol	Hyperlipidemia (272.1)	11185	6840	0.295	0.0185	5.29e-57	56.28	1.34	1.29	1.39	Trait PheWAS	phenome-wide
MGI	TotalCholesterol	Hyperlipidemia (272.1)	7841	5442	0.0119	0.0218	0.584	0.2336	1.01	0.97	1.06	Exclusion Trait PheWAS	not significant
MGI	TotalCholesterol	Hypercholesterolemia (272.11)	4092	5662	0.322	0.0255	1.67e-36	35.78	1.38	1.31	1.45	Trait PheWAS	phenome-wide
MGI	TotalCholesterol	Hypercholesterolemia (272.11)	2816	4405	-0.0138	0.0305	0.651	0.1863	0.986	0.929	1.05	Exclusion Trait PheWAS	not significant
MGI	TotalCholesterol	Mixed hyperlipidemia (272.13)	3179	4706	0.211	0.0278	3.48e-14	13.46	1.23	1.17	1.3	Trait PheWAS	phenome-wide
MGI	TotalCholesterol	Mixed hyperlipidemia (272.13)	2311	3622	-0.0397	0.0323	0.218	0.6609	0.961	0.902	1.02	Exclusion Trait PheWAS	not significant
MGI	TotalCholesterol	Unspecified disorder of lipoid metabolism (272.9)	293	764	0.34	0.0782	1.38e-05	4.861	1.4	1.21	1.64	Trait PheWAS	phenome-wide
MGI	TotalCholesterol	Unspecified disorder of lipoid metabolism (272.9)	179	587	0.038	0.093	0.683	0.1655	1.04	0.866	1.25	Exclusion Trait PheWAS	not significant
MGI	TotalCholesterol	Gout and other crystal arthropathies (274)	1548	8829	-0.179	0.0288	5.43e-10	9.265	0.836	0.79	0.885	Trait PheWAS	phenome-wide
MGI	TotalCholesterol	Gout and other crystal arthropathies (274)	1270	6695	-0.114	0.0299	0.00014	3.853	0.892	0.842	0.946	Exclusion Trait PheWAS	nominal
MGI	TotalCholesterol	Gout (274.1)	1464	8518	-0.19	0.0297	1.5e-10	9.823	0.827	0.78	0.876	Trait PheWAS	phenome-wide
MGI	TotalCholesterol	Gout (274.1)	1211	6506	-0.128	0.0305	2.66e-05	4.576	0.88	0.829	0.934	Exclusion Trait PheWAS	phenome-wide
MGI	TotalCholesterol	Disorders of mineral metabolism (275)	2683	13689	-0.213	0.0223	9.41e-22	21.03	0.808	0.773	0.844	Trait PheWAS	phenome-wide
MGI	TotalCholesterol	Disorders of mineral metabolism (275)	2063	9951	-0.211	0.024	1.34e-18	17.87	0.81	0.772	0.849	Exclusion Trait PheWAS	phenome-wide
MGI	TotalCholesterol	Disorders of magnesium metabolism (275.3)	712	4407	-0.364	0.0431	2.85e-17	16.55	0.695	0.638	0.756	Trait PheWAS	phenome-wide
MGI	TotalCholesterol	Disorders of magnesium metabolism (275.3)	581	3268	-0.352	0.0444	2.05e-15	14.69	0.703	0.645	0.767	Exclusion Trait PheWAS	phenome-wide
MGI	TotalCholesterol	Disorders of calcium/phosphorus metabolism (275.5)	2064	11734	-0.213	0.0251	2.23e-17	16.65	0.808	0.769	0.849	Trait PheWAS	phenome-wide
MGI	TotalCholesterol	Disorders of calcium/phosphorus metabolism (275.5)	1571	8440	-0.208	0.0274	2.69e-14	13.57	0.812	0.77	0.857	Exclusion Trait PheWAS	phenome-wide
MGI	TotalCholesterol	Hypocalcemia (275.51)	468	3215	-0.326	0.0512	1.92e-10	9.717	0.722	0.653	0.798	Trait PheWAS	phenome-wide
MGI	TotalCholesterol	Hypocalcemia (275.51)	373	2325	-0.29	0.053	4.57e-08	7.34	0.748	0.674	0.83	Exclusion Trait PheWAS	phenome-wide
MGI	TotalCholesterol	Disorders of phosphorus metabolism (275.53)	840	5021	-0.473	0.0399	2.04e-32	31.69	0.623	0.576	0.674	Trait PheWAS	phenome-wide
MGI	TotalCholesterol	Disorders of phosphorus metabolism (275.53)	700	3698	-0.4	0.0396	4.94e-24	23.31	0.67	0.62	0.724	Exclusion Trait PheWAS	phenome-wide
MGI	TotalCholesterol	Disorders of fluid, electrolyte, and acid-base balance (276)	5672	12271	-0.286	0.0175	7.97e-60	59.1	0.751	0.726	0.778	Trait PheWAS	phenome-wide
MGI	TotalCholesterol	Disorders of fluid, electrolyte, and acid-base balance (276)	4452	8793	-0.279	0.0193	2.54e-47	46.59	0.757	0.728	0.786	Exclusion Trait PheWAS	phenome-wide
MGI	TotalCholesterol	Electrolyte imbalance (276.1)	4065	11579	-0.343	0.0201	2.02e-65	64.7	0.71	0.682	0.738	Trait PheWAS	phenome-wide
MGI	TotalCholesterol	Electrolyte imbalance (276.1)	3242	8214	-0.316	0.0216	8.71e-49	48.06	0.729	0.699	0.76	Exclusion Trait PheWAS	phenome-wide
MGI	TotalCholesterol	Hyperosmolality and/or hypernatremia (276.11)	362	1950	-0.632	0.0631	1.26e-23	22.9	0.531	0.47	0.601	Trait PheWAS	phenome-wide
MGI	TotalCholesterol	Hyperosmolality and/or hypernatremia (276.11)	311	1443	-0.559	0.0613	8.06e-20	19.09	0.572	0.507	0.645	Exclusion Trait PheWAS	phenome-wide
MGI	TotalCholesterol	Hyposmolality and/or hyponatremia (276.12)	1552	7760	-0.468	0.0301	2.03e-54	53.69	0.626	0.59	0.664	Trait PheWAS	phenome-wide
MGI	TotalCholesterol	Hyposmolality and/or hyponatremia (276.12)	1266	5574	-0.434	0.0306	1.61e-45	44.79	0.648	0.61	0.688	Exclusion Trait PheWAS	phenome-wide
MGI	TotalCholesterol	Hyperpotassemia (276.13)	2113	8688	-0.426	0.0266	1.07e-57	56.97	0.653	0.62	0.688	Trait PheWAS	phenome-wide
MGI	TotalCholesterol	Hyperpotassemia (276.13)	1739	6217	-0.357	0.0273	4.55e-39	38.34	0.7	0.663	0.738	Exclusion Trait PheWAS	phenome-wide
MGI	TotalCholesterol	Hypopotassemia (276.14)	1434	7075	-0.354	0.0314	1.71e-29	28.77	0.702	0.66	0.746	Trait PheWAS	phenome-wide
MGI	TotalCholesterol	Hypopotassemia (276.14)	1125	5009	-0.312	0.0334	1.13e-20	19.95	0.732	0.686	0.782	Exclusion Trait PheWAS	phenome-wide
MGI	TotalCholesterol	Acid-base balance disorder (276.4)	1439	6847	-0.526	0.0316	4.11e-62	61.39	0.591	0.555	0.629	Trait PheWAS	phenome-wide
MGI	TotalCholesterol	Acid-base balance disorder (276.4)	1203	4978	-0.452	0.0316	1.86e-46	45.73	0.636	0.598	0.677	Exclusion Trait PheWAS	phenome-wide
MGI	TotalCholesterol	Acidosis (276.41)	1244	5987	-0.54	0.034	6.73e-57	56.17	0.583	0.545	0.623	Trait PheWAS	phenome-wide
MGI	TotalCholesterol	Acidosis (276.41)	1047	4348	-0.457	0.0339	2.06e-41	40.69	0.633	0.592	0.676	Exclusion Trait PheWAS	phenome-wide
MGI	TotalCholesterol	Alkalosis (276.42)	330	1665	-0.511	0.0651	4.31e-15	14.37	0.6	0.528	0.682	Trait PheWAS	phenome-wide
MGI	TotalCholesterol	Alkalosis (276.42)	277	1221	-0.39	0.0646	1.6e-09	8.795	0.677	0.597	0.769	Exclusion Trait PheWAS	phenome-wide
MGI	TotalCholesterol	Hypovolemia (276.5)	2835	11360	-0.307	0.0227	1.38e-41	40.86	0.735	0.703	0.769	Trait PheWAS	phenome-wide
MGI	TotalCholesterol	Hypovolemia (276.5)	2238	8137	-0.283	0.0244	4.58e-31	30.34	0.754	0.718	0.791	Exclusion Trait PheWAS	phenome-wide
MGI	TotalCholesterol	Fluid overload (276.6)	1055	4471	-0.599	0.0381	1.2e-55	54.92	0.549	0.51	0.592	Trait PheWAS	phenome-wide
MGI	TotalCholesterol	Fluid overload (276.6)	926	3306	-0.459	0.0365	2.68e-36	35.57	0.632	0.588	0.679	Exclusion Trait PheWAS	phenome-wide
MGI	TotalCholesterol	Other disorders of metabolism (277)	2983	12688	-0.125	0.0216	7.27e-09	8.138	0.883	0.846	0.921	Trait PheWAS	phenome-wide
MGI	TotalCholesterol	Other disorders of metabolism (277)	2308	9179	-0.0597	0.024	0.0129	1.89	0.942	0.899	0.987	Exclusion Trait PheWAS	nominal
MGI	TotalCholesterol	Disorders of bilirubin excretion (277.4)	465	2708	-0.357	0.0523	9.08e-12	11.04	0.7	0.632	0.775	Trait PheWAS	phenome-wide
MGI	TotalCholesterol	Disorders of bilirubin excretion (277.4)	385	2029	-0.276	0.0526	1.53e-07	6.814	0.759	0.684	0.841	Exclusion Trait PheWAS	phenome-wide
MGI	TotalCholesterol	Other disorders of lipoid metabolism (277.5)	725	3832	-0.235	0.0434	5.96e-08	7.225	0.79	0.726	0.861	Trait PheWAS	phenome-wide
MGI	TotalCholesterol	Other disorders of lipoid metabolism (277.5)	585	2859	-0.127	0.0466	0.00648	2.189	0.881	0.804	0.965	Exclusion Trait PheWAS	nominal
MGI	TotalCholesterol	Lipoprotein disorders (277.51)	603	3180	-0.283	0.0486	5.48e-09	8.261	0.753	0.685	0.829	Trait PheWAS	phenome-wide
MGI	TotalCholesterol	Lipoprotein disorders (277.51)	495	2401	-0.177	0.0512	0.000567	3.247	0.838	0.758	0.927	Exclusion Trait PheWAS	nominal
MGI	TotalCholesterol	Overweight, obesity and other hyperalimentation (278)	9900	8314	-0.0663	0.0156	2.15e-05	4.667	0.936	0.908	0.965	Trait PheWAS	phenome-wide
MGI	TotalCholesterol	Overweight, obesity and other hyperalimentation (278)	7389	6066	-0.034	0.018	0.0587	1.232	0.967	0.933	1	Exclusion Trait PheWAS	not significant
MGI	TotalCholesterol	Obesity (278.1)	8500	8309	-0.0855	0.0162	1.35e-07	6.871	0.918	0.889	0.948	Trait PheWAS	phenome-wide
MGI	TotalCholesterol	Obesity (278.1)	6433	6061	-0.0449	0.0186	0.0155	1.81	0.956	0.922	0.991	Exclusion Trait PheWAS	nominal
MGI	TotalCholesterol	Morbid obesity (278.11)	4474	8217	-0.147	0.0199	1.71e-13	12.77	0.864	0.831	0.898	Trait PheWAS	phenome-wide
MGI	TotalCholesterol	Morbid obesity (278.11)	3481	5982	-0.0562	0.0221	0.0111	1.956	0.945	0.905	0.987	Exclusion Trait PheWAS	nominal
MGI	TotalCholesterol	Disorders involving the immune mechanism (279)	2012	9848	-0.194	0.0255	2.59e-14	13.59	0.824	0.784	0.866	Trait PheWAS	phenome-wide
MGI	TotalCholesterol	Disorders involving the immune mechanism (279)	1566	7112	-0.127	0.0279	5.6e-06	5.252	0.881	0.834	0.93	Exclusion Trait PheWAS	phenome-wide
MGI	TotalCholesterol	Immunity deficiency (279.1)	827	4025	-0.316	0.0407	7.55e-15	14.12	0.729	0.673	0.789	Trait PheWAS	phenome-wide
MGI	TotalCholesterol	Immunity deficiency (279.1)	663	2916	-0.232	0.0433	8.67e-08	7.062	0.793	0.728	0.863	Exclusion Trait PheWAS	phenome-wide
MGI	TotalCholesterol	Other immunological findings (279.7)	3707	12434	-0.0913	0.0197	3.66e-06	5.437	0.913	0.878	0.949	Trait PheWAS	phenome-wide
MGI	TotalCholesterol	Other immunological findings (279.7)	2830	9010	-0.000664	0.0224	0.976	0.01041	0.999	0.956	1.04	Exclusion Trait PheWAS	not significant
MGI	TotalCholesterol	Iron deficiency anemias (280)	3191	9977	-0.485	0.023	7.48e-99	98.13	0.616	0.589	0.644	Trait PheWAS	phenome-wide
MGI	TotalCholesterol	Iron deficiency anemias (280)	2605	7054	-0.375	0.0241	1.78e-54	53.75	0.687	0.655	0.721	Exclusion Trait PheWAS	phenome-wide
MGI	TotalCholesterol	Iron deficiency anemias, unspecified or not due to blood loss (280.1)	3095	9888	-0.487	0.0233	2.07e-97	96.68	0.614	0.587	0.643	Trait PheWAS	phenome-wide
MGI	TotalCholesterol	Iron deficiency anemias, unspecified or not due to blood loss (280.1)	2531	6990	-0.373	0.0244	4.74e-53	52.32	0.688	0.656	0.722	Exclusion Trait PheWAS	phenome-wide
MGI	TotalCholesterol	Iron deficiency anemia secondary to blood loss (chronic) (280.2)	1184	5590	-0.544	0.036	2.15e-51	50.67	0.581	0.541	0.623	Trait PheWAS	phenome-wide
MGI	TotalCholesterol	Iron deficiency anemia secondary to blood loss (chronic) (280.2)	992	3984	-0.426	0.0365	1.76e-31	30.75	0.653	0.608	0.702	Exclusion Trait PheWAS	phenome-wide
MGI	TotalCholesterol	Other deficiency anemia (281)	368	1688	-0.479	0.0642	8.64e-14	13.06	0.62	0.546	0.703	Trait PheWAS	phenome-wide
MGI	TotalCholesterol	Other deficiency anemia (281)	314	1184	-0.305	0.0656	3.2e-06	5.494	0.737	0.648	0.838	Exclusion Trait PheWAS	phenome-wide
MGI	TotalCholesterol	Deficiency anemias (281.9)	213	905	-0.52	0.0845	7.52e-10	9.124	0.594	0.504	0.701	Trait PheWAS	phenome-wide
MGI	TotalCholesterol	Deficiency anemias (281.9)	183	651	-0.459	0.0848	6.03e-08	7.219	0.632	0.535	0.746	Exclusion Trait PheWAS	phenome-wide
MGI	TotalCholesterol	Hereditary hemolytic anemias (282)	229	1110	-0.379	0.0821	3.94e-06	5.405	0.685	0.583	0.804	Trait PheWAS	phenome-wide
MGI	TotalCholesterol	Hereditary hemolytic anemias (282)	182	805	-0.303	0.0882	0.000591	3.228	0.739	0.621	0.878	Exclusion Trait PheWAS	nominal
MGI	TotalCholesterol	Acquired hemolytic anemias (283)	116	529	-0.56	0.112	5.96e-07	6.225	0.571	0.459	0.712	Trait PheWAS	phenome-wide
MGI	TotalCholesterol	Acquired hemolytic anemias (283)	95	388	-0.557	0.116	1.51e-06	5.822	0.573	0.457	0.719	Exclusion Trait PheWAS	phenome-wide
MGI	TotalCholesterol	Aplastic anemia (284)	426	2264	-0.652	0.058	2.28e-29	28.64	0.521	0.465	0.583	Trait PheWAS	phenome-wide
MGI	TotalCholesterol	Aplastic anemia (284)	366	1620	-0.549	0.0568	4.77e-22	21.32	0.578	0.517	0.646	Exclusion Trait PheWAS	phenome-wide
MGI	TotalCholesterol	Pancytopenia (284.1)	367	1980	-0.658	0.0623	4.98e-26	25.3	0.518	0.459	0.585	Trait PheWAS	phenome-wide
MGI	TotalCholesterol	Pancytopenia (284.1)	315	1419	-0.572	0.0616	1.56e-20	19.81	0.564	0.5	0.637	Exclusion Trait PheWAS	phenome-wide
MGI	TotalCholesterol	Other anemias (285)	6634	10808	-0.36	0.0173	4.29e-96	95.37	0.698	0.674	0.722	Trait PheWAS	phenome-wide
MGI	TotalCholesterol	Other anemias (285)	5175	7676	-0.324	0.0194	8.09e-63	62.09	0.723	0.696	0.751	Exclusion Trait PheWAS	phenome-wide
MGI	TotalCholesterol	Acute posthemorrhagic anemia (285.1)	1777	8680	-0.576	0.0289	2.69e-88	87.57	0.562	0.531	0.595	Trait PheWAS	phenome-wide
MGI	TotalCholesterol	Acute posthemorrhagic anemia (285.1)	1479	6091	-0.498	0.0293	7.03e-65	64.15	0.608	0.574	0.644	Exclusion Trait PheWAS	phenome-wide
MGI	TotalCholesterol	Anemia of chronic disease (285.2)	1390	6450	-0.55	0.0325	2.62e-64	63.58	0.577	0.541	0.615	Trait PheWAS	phenome-wide
MGI	TotalCholesterol	Anemia of chronic disease (285.2)	1154	4594	-0.483	0.0328	3.83e-49	48.42	0.617	0.579	0.658	Exclusion Trait PheWAS	phenome-wide
MGI	TotalCholesterol	Anemia in chronic kidney disease (285.21)	798	3215	-0.629	0.0458	5.32e-43	42.27	0.533	0.487	0.583	Trait PheWAS	phenome-wide
MGI	TotalCholesterol	Anemia in chronic kidney disease (285.21)	697	2380	-0.458	0.0445	7.13e-25	24.15	0.632	0.58	0.69	Exclusion Trait PheWAS	phenome-wide
MGI	TotalCholesterol	Anemia in neoplastic disease (285.22)	317	2081	-0.371	0.066	1.88e-08	7.725	0.69	0.606	0.785	Trait PheWAS	phenome-wide
MGI	TotalCholesterol	Anemia in neoplastic disease (285.22)	239	1436	-0.424	0.0712	2.54e-09	8.595	0.654	0.569	0.752	Exclusion Trait PheWAS	phenome-wide
MGI	TotalCholesterol	Coagulation defects (286)	2289	11689	-0.343	0.0244	1.02e-44	43.99	0.71	0.677	0.745	Trait PheWAS	phenome-wide
MGI	TotalCholesterol	Coagulation defects (286)	1800	8293	-0.328	0.0258	4.96e-37	36.3	0.72	0.684	0.757	Exclusion Trait PheWAS	phenome-wide
MGI	TotalCholesterol	Encounter for long-term (current) use of anticoagulants (286.2)	2140	9064	-0.412	0.0264	7.07e-55	54.15	0.663	0.629	0.698	Trait PheWAS	phenome-wide
MGI	TotalCholesterol	Encounter for long-term (current) use of anticoagulants (286.2)	1785	6466	-0.315	0.027	1.67e-31	30.78	0.73	0.692	0.77	Exclusion Trait PheWAS	phenome-wide
MGI	TotalCholesterol	Acquired coagulation factor deficiency (286.4)	158	909	-0.647	0.0944	7.49e-12	11.13	0.524	0.435	0.63	Trait PheWAS	phenome-wide
MGI	TotalCholesterol	Acquired coagulation factor deficiency (286.4)	137	695	-0.56	0.0901	5.19e-10	9.285	0.571	0.479	0.682	Exclusion Trait PheWAS	phenome-wide
MGI	TotalCholesterol	Defibrination syndrome (286.6)	1461	8957	-0.316	0.03	6.71e-26	25.17	0.729	0.687	0.773	Trait PheWAS	phenome-wide
MGI	TotalCholesterol	Defibrination syndrome (286.6)	1147	6409	-0.315	0.0318	3.68e-23	22.43	0.729	0.685	0.776	Exclusion Trait PheWAS	phenome-wide
MGI	TotalCholesterol	Other and unspecified coagulation defects (286.7)	1772	10297	-0.327	0.0273	3.89e-33	32.41	0.721	0.683	0.761	Trait PheWAS	phenome-wide
MGI	TotalCholesterol	Other and unspecified coagulation defects (286.7)	1395	7344	-0.315	0.0287	7.05e-28	27.15	0.73	0.69	0.772	Exclusion Trait PheWAS	phenome-wide
MGI	TotalCholesterol	Abnormal coagulation profile (286.9)	818	3986	-0.474	0.0419	9.99e-30	29	0.622	0.573	0.676	Trait PheWAS	phenome-wide
MGI	TotalCholesterol	Abnormal coagulation profile (286.9)	681	2898	-0.402	0.0423	1.98e-21	20.7	0.669	0.616	0.727	Exclusion Trait PheWAS	phenome-wide
MGI	TotalCholesterol	Purpura and other hemorrhagic conditions (287)	2006	9997	-0.47	0.0265	4.16e-70	69.38	0.625	0.594	0.659	Trait PheWAS	phenome-wide
MGI	TotalCholesterol	Purpura and other hemorrhagic conditions (287)	1682	7190	-0.394	0.0266	1.52e-49	48.82	0.675	0.64	0.711	Exclusion Trait PheWAS	phenome-wide
MGI	TotalCholesterol	Thrombocytopenia (287.3)	1805	9203	-0.48	0.0279	1.58e-66	65.8	0.619	0.586	0.653	Trait PheWAS	phenome-wide
MGI	TotalCholesterol	Thrombocytopenia (287.3)	1520	6676	-0.403	0.0277	6.89e-48	47.16	0.668	0.633	0.706	Exclusion Trait PheWAS	phenome-wide
MGI	TotalCholesterol	Primary thrombocytopenia (287.31)	311	2012	-0.283	0.0659	1.7e-05	4.77	0.753	0.662	0.857	Trait PheWAS	phenome-wide
MGI	TotalCholesterol	Primary thrombocytopenia (287.31)	245	1483	-0.336	0.0695	1.34e-06	5.871	0.715	0.624	0.819	Exclusion Trait PheWAS	phenome-wide
MGI	TotalCholesterol	Secondary thrombocytopenia (287.32)	318	1954	-0.469	0.0644	3.15e-13	12.5	0.626	0.551	0.71	Trait PheWAS	phenome-wide
MGI	TotalCholesterol	Secondary thrombocytopenia (287.32)	267	1445	-0.392	0.0628	4.17e-10	9.38	0.676	0.597	0.764	Exclusion Trait PheWAS	phenome-wide
MGI	TotalCholesterol	Diseases of white blood cells (288)	3004	12407	-0.251	0.0213	6.35e-32	31.2	0.778	0.746	0.811	Trait PheWAS	phenome-wide
MGI	TotalCholesterol	Diseases of white blood cells (288)	2345	9026	-0.236	0.023	7.72e-25	24.11	0.79	0.755	0.826	Exclusion Trait PheWAS	phenome-wide
MGI	TotalCholesterol	Decreased white blood cell count (288.1)	967	5489	-0.239	0.0362	4.15e-11	10.38	0.787	0.733	0.845	Trait PheWAS	phenome-wide
MGI	TotalCholesterol	Decreased white blood cell count (288.1)	739	3957	-0.25	0.0391	1.8e-10	9.744	0.779	0.722	0.841	Exclusion Trait PheWAS	phenome-wide
MGI	TotalCholesterol	Neutropenia (288.11)	640	3790	-0.256	0.0444	8.46e-09	8.073	0.774	0.71	0.845	Trait PheWAS	phenome-wide
MGI	TotalCholesterol	Neutropenia (288.11)	483	2720	-0.313	0.048	7.66e-11	10.12	0.732	0.666	0.804	Exclusion Trait PheWAS	phenome-wide
MGI	TotalCholesterol	Elevated white blood cell count (288.2)	2580	12011	-0.285	0.0228	8.71e-36	35.06	0.752	0.719	0.787	Trait PheWAS	phenome-wide
MGI	TotalCholesterol	Elevated white blood cell count (288.2)	2041	8728	-0.258	0.0241	1.42e-26	25.85	0.773	0.737	0.81	Exclusion Trait PheWAS	phenome-wide
MGI	TotalCholesterol	Other diseases of blood and blood-forming organs (289)	1203	6296	-0.201	0.0336	2.25e-09	8.649	0.818	0.766	0.874	Trait PheWAS	phenome-wide
MGI	TotalCholesterol	Other diseases of blood and blood-forming organs (289)	930	4554	-0.154	0.0369	2.97e-05	4.527	0.857	0.797	0.921	Exclusion Trait PheWAS	nominal
MGI	TotalCholesterol	Diseases of spleen (289.5)	256	1366	-0.378	0.0718	1.44e-07	6.843	0.685	0.595	0.789	Trait PheWAS	phenome-wide
MGI	TotalCholesterol	Diseases of spleen (289.5)	218	1040	-0.278	0.0704	7.76e-05	4.11	0.757	0.66	0.869	Exclusion Trait PheWAS	nominal
MGI	TotalCholesterol	Abnormality of red blood cells (289.9)	275	1459	-0.289	0.0691	2.88e-05	4.54	0.749	0.654	0.858	Trait PheWAS	phenome-wide
MGI	TotalCholesterol	Abnormality of red blood cells (289.9)	222	1099	-0.244	0.0718	0.000665	3.177	0.783	0.68	0.901	Exclusion Trait PheWAS	nominal
MGI	TotalCholesterol	Delirium dementia and amnestic and other cognitive disorders (290)	841	3986	-0.259	0.0399	8.52e-11	10.07	0.772	0.714	0.835	Trait PheWAS	phenome-wide
MGI	TotalCholesterol	Delirium dementia and amnestic and other cognitive disorders (290)	678	3018	-0.219	0.0415	1.34e-07	6.873	0.803	0.741	0.872	Exclusion Trait PheWAS	phenome-wide
MGI	TotalCholesterol	Delirium due to conditions classified elsewhere (290.2)	486	2535	-0.405	0.0525	1.21e-14	13.92	0.667	0.602	0.739	Trait PheWAS	phenome-wide
MGI	TotalCholesterol	Delirium due to conditions classified elsewhere (290.2)	402	1947	-0.376	0.0524	7.2e-13	12.14	0.687	0.62	0.761	Exclusion Trait PheWAS	phenome-wide
MGI	TotalCholesterol	Other specified nonpsychotic and/or transient mental disorders (291)	1795	8935	-0.126	0.0272	3.56e-06	5.449	0.882	0.836	0.93	Trait PheWAS	phenome-wide
MGI	TotalCholesterol	Other specified nonpsychotic and/or transient mental disorders (291)	1378	6571	-0.0534	0.0304	0.0787	1.104	0.948	0.893	1.01	Exclusion Trait PheWAS	not significant
MGI	TotalCholesterol	Alteration of consciousness (291.8)	1470	7242	-0.127	0.03	2.36e-05	4.627	0.881	0.831	0.934	Trait PheWAS	phenome-wide
MGI	TotalCholesterol	Alteration of consciousness (291.8)	1120	5326	-0.0681	0.0333	0.041	1.387	0.934	0.875	0.997	Exclusion Trait PheWAS	nominal
MGI	TotalCholesterol	Neurological disorders (292)	3484	13306	-0.173	0.0202	1.38e-17	16.86	0.841	0.809	0.875	Trait PheWAS	phenome-wide
MGI	TotalCholesterol	Neurological disorders (292)	2690	9676	-0.137	0.0223	6.83e-10	9.166	0.872	0.834	0.91	Exclusion Trait PheWAS	phenome-wide
MGI	TotalCholesterol	Aphasia/speech disturbance (292.1)	1049	6888	-0.165	0.0345	1.78e-06	5.751	0.848	0.793	0.907	Trait PheWAS	phenome-wide
MGI	TotalCholesterol	Aphasia/speech disturbance (292.1)	817	5038	-0.099	0.0377	0.00857	2.067	0.906	0.841	0.975	Exclusion Trait PheWAS	nominal
MGI	TotalCholesterol	Altered mental status (292.4)	1600	8029	-0.368	0.0291	1.57e-36	35.8	0.692	0.654	0.733	Trait PheWAS	phenome-wide
MGI	TotalCholesterol	Altered mental status (292.4)	1313	5957	-0.307	0.0297	5.95e-25	24.23	0.736	0.694	0.78	Exclusion Trait PheWAS	phenome-wide
MGI	TotalCholesterol	Depression (296.2)	7698	5063	0.0821	0.0191	1.73e-05	4.763	1.09	1.05	1.13	Trait PheWAS	phenome-wide
MGI	TotalCholesterol	Depression (296.2)	5505	3883	0.0807	0.0218	0.000219	3.66	1.08	1.04	1.13	Exclusion Trait PheWAS	nominal
MGI	TotalCholesterol	Anxiety disorders (300)	7973	5063	0.09	0.019	2.08e-06	5.682	1.09	1.05	1.14	Trait PheWAS	phenome-wide
MGI	TotalCholesterol	Anxiety disorders (300)	5712	3882	0.102	0.0216	2.17e-06	5.664	1.11	1.06	1.16	Exclusion Trait PheWAS	phenome-wide
MGI	TotalCholesterol	Anxiety disorder (300.1)	7455	5067	0.0872	0.0192	5.64e-06	5.249	1.09	1.05	1.13	Trait PheWAS	phenome-wide
MGI	TotalCholesterol	Anxiety disorder (300.1)	5333	3886	0.0969	0.0219	9.62e-06	5.017	1.1	1.06	1.15	Exclusion Trait PheWAS	phenome-wide
MGI	TotalCholesterol	Generalized anxiety disorder (300.11)	3480	4987	0.107	0.0237	6.22e-06	5.206	1.11	1.06	1.17	Trait PheWAS	phenome-wide
MGI	TotalCholesterol	Generalized anxiety disorder (300.11)	2466	3809	0.127	0.0279	5.34e-06	5.272	1.14	1.07	1.2	Exclusion Trait PheWAS	phenome-wide
MGI	TotalCholesterol	Psychogenic and somatoform disorders (303)	4956	4938	0.157	0.022	1.14e-12	11.94	1.17	1.12	1.22	Trait PheWAS	phenome-wide
MGI	TotalCholesterol	Psychogenic and somatoform disorders (303)	3550	3764	0.224	0.0255	1.79e-18	17.75	1.25	1.19	1.31	Exclusion Trait PheWAS	phenome-wide
MGI	TotalCholesterol	Psychogenic disorder (303.3)	4793	4891	0.164	0.0223	1.74e-13	12.76	1.18	1.13	1.23	Trait PheWAS	phenome-wide
MGI	TotalCholesterol	Psychogenic disorder (303.3)	3426	3727	0.231	0.0259	4.19e-19	18.38	1.26	1.2	1.33	Exclusion Trait PheWAS	phenome-wide
MGI	TotalCholesterol	Alcoholic liver damage (317.11)	238	1452	-0.586	0.0768	2.19e-14	13.66	0.556	0.479	0.647	Trait PheWAS	phenome-wide
MGI	TotalCholesterol	Alcoholic liver damage (317.11)	214	1112	-0.435	0.0717	1.3e-09	8.886	0.647	0.562	0.745	Exclusion Trait PheWAS	phenome-wide
MGI	TotalCholesterol	Tobacco use disorder (318)	4211	12278	-0.0875	0.0188	3.27e-06	5.485	0.916	0.883	0.951	Trait PheWAS	phenome-wide
MGI	TotalCholesterol	Tobacco use disorder (318)	3208	9024	-0.106	0.021	4.68e-07	6.33	0.9	0.863	0.937	Exclusion Trait PheWAS	phenome-wide
MGI	TotalCholesterol	Migraine (340)	3864	10108	0.0963	0.0204	2.47e-06	5.608	1.1	1.06	1.15	Trait PheWAS	phenome-wide
MGI	TotalCholesterol	Migraine (340)	2692	7492	0.153	0.0251	1.13e-09	8.947	1.17	1.11	1.22	Exclusion Trait PheWAS	phenome-wide
MGI	TotalCholesterol	Migrain with aura (340.1)	2250	7763	0.119	0.0255	2.78e-06	5.556	1.13	1.07	1.18	Trait PheWAS	phenome-wide
MGI	TotalCholesterol	Migrain with aura (340.1)	1545	5634	0.188	0.0322	5.42e-09	8.266	1.21	1.13	1.29	Exclusion Trait PheWAS	phenome-wide
MGI	TotalCholesterol	Hemiplegia (342)	281	1653	-0.371	0.067	3.08e-08	7.511	0.69	0.605	0.787	Trait PheWAS	phenome-wide
MGI	TotalCholesterol	Hemiplegia (342)	240	1217	-0.202	0.0661	0.00228	2.641	0.817	0.718	0.93	Exclusion Trait PheWAS	nominal
MGI	TotalCholesterol	Other conditions of brain (348)	873	6215	-0.263	0.0376	2.69e-12	11.57	0.769	0.714	0.828	Trait PheWAS	phenome-wide
MGI	TotalCholesterol	Other conditions of brain (348)	691	4573	-0.24	0.0397	1.48e-09	8.829	0.787	0.728	0.85	Exclusion Trait PheWAS	phenome-wide
MGI	TotalCholesterol	Encephalopathy, not elsewhere classified (348.8)	519	3037	-0.42	0.0493	1.73e-17	16.76	0.657	0.597	0.724	Trait PheWAS	phenome-wide
MGI	TotalCholesterol	Encephalopathy, not elsewhere classified (348.8)	428	2220	-0.35	0.0502	2.93e-12	11.53	0.705	0.639	0.777	Exclusion Trait PheWAS	phenome-wide
MGI	TotalCholesterol	Other peripheral nerve disorders (351)	4897	11252	0.0823	0.0181	5.62e-06	5.25	1.09	1.05	1.13	Trait PheWAS	phenome-wide
MGI	TotalCholesterol	Other peripheral nerve disorders (351)	3549	8347	0.141	0.0214	4.98e-11	10.3	1.15	1.1	1.2	Exclusion Trait PheWAS	phenome-wide
MGI	TotalCholesterol	Nerve root and plexus disorders (353)	2648	10838	0.0943	0.0223	2.36e-05	4.626	1.1	1.05	1.15	Trait PheWAS	phenome-wide
MGI	TotalCholesterol	Nerve root and plexus disorders (353)	1921	8010	0.153	0.0268	1.03e-08	7.986	1.17	1.11	1.23	Exclusion Trait PheWAS	phenome-wide
MGI	TotalCholesterol	Inflammatory and toxic neuropathy (357)	2206	11092	-0.125	0.0248	5.23e-07	6.282	0.883	0.841	0.927	Trait PheWAS	phenome-wide
MGI	TotalCholesterol	Inflammatory and toxic neuropathy (357)	1770	8017	-0.0392	0.0267	0.142	0.8478	0.962	0.912	1.01	Exclusion Trait PheWAS	not significant
MGI	TotalCholesterol	Myopia (367.1)	4118	10375	0.0917	0.0192	1.84e-06	5.734	1.1	1.06	1.14	Trait PheWAS	phenome-wide
MGI	TotalCholesterol	Myopia (367.1)	2997	7673	0.192	0.0232	1.1e-16	15.96	1.21	1.16	1.27	Exclusion Trait PheWAS	phenome-wide
MGI	TotalCholesterol	Astigmatism (367.2)	3469	9878	0.113	0.0206	4.09e-08	7.388	1.12	1.08	1.17	Trait PheWAS	phenome-wide
MGI	TotalCholesterol	Astigmatism (367.2)	2491	7296	0.212	0.025	2.32e-17	16.64	1.24	1.18	1.3	Exclusion Trait PheWAS	phenome-wide
MGI	TotalCholesterol	Hypermetropia (367.8)	1728	5964	0.143	0.0282	4.37e-07	6.36	1.15	1.09	1.22	Trait PheWAS	phenome-wide
MGI	TotalCholesterol	Hypermetropia (367.8)	1202	4357	0.256	0.0354	4.86e-13	12.31	1.29	1.21	1.38	Exclusion Trait PheWAS	phenome-wide
MGI	TotalCholesterol	Inflammation of the eye (371)	3574	10614	0.0903	0.0203	8.86e-06	5.053	1.09	1.05	1.14	Trait PheWAS	phenome-wide
MGI	TotalCholesterol	Inflammation of the eye (371)	2568	7899	0.166	0.0243	7.56e-12	11.12	1.18	1.13	1.24	Exclusion Trait PheWAS	phenome-wide
MGI	TotalCholesterol	Inflammation of eyelids (371.3)	2814	8984	0.0983	0.0226	1.42e-05	4.849	1.1	1.06	1.15	Trait PheWAS	phenome-wide
MGI	TotalCholesterol	Inflammation of eyelids (371.3)	2000	6644	0.163	0.0271	1.92e-09	8.716	1.18	1.12	1.24	Exclusion Trait PheWAS	phenome-wide
MGI	TotalCholesterol	Hearing loss (389)	5037	12806	0.0759	0.0179	2.3e-05	4.638	1.08	1.04	1.12	Trait PheWAS	phenome-wide
MGI	TotalCholesterol	Hearing loss (389)	3684	9485	0.134	0.021	1.8e-10	9.744	1.14	1.1	1.19	Exclusion Trait PheWAS	phenome-wide
MGI	TotalCholesterol	Sensorineural hearing loss (389.1)	2961	10106	0.137	0.0223	7.25e-10	9.139	1.15	1.1	1.2	Trait PheWAS	phenome-wide
MGI	TotalCholesterol	Sensorineural hearing loss (389.1)	2116	7345	0.197	0.0268	1.76e-13	12.75	1.22	1.16	1.28	Exclusion Trait PheWAS	phenome-wide
MGI	TotalCholesterol	Tinnitus (389.4)	1648	7913	0.151	0.0281	7.74e-08	7.111	1.16	1.1	1.23	Trait PheWAS	phenome-wide
MGI	TotalCholesterol	Tinnitus (389.4)	1165	5817	0.262	0.0349	6.84e-14	13.16	1.3	1.21	1.39	Exclusion Trait PheWAS	phenome-wide
MGI	TotalCholesterol	Rheumatic disease of the heart valves (394)	1198	4716	-0.391	0.0341	1.51e-30	29.82	0.676	0.632	0.723	Trait PheWAS	phenome-wide
MGI	TotalCholesterol	Rheumatic disease of the heart valves (394)	1018	3414	-0.25	0.0342	2.79e-13	12.55	0.779	0.728	0.833	Exclusion Trait PheWAS	phenome-wide
MGI	TotalCholesterol	Mitral valve stenosis and aortic valve stenosis (394.1)	298	1183	-0.37	0.067	3.5e-08	7.456	0.691	0.606	0.788	Trait PheWAS	phenome-wide
MGI	TotalCholesterol	Mitral valve stenosis and aortic valve stenosis (394.1)	261	896	-0.216	0.0669	0.00125	2.902	0.806	0.707	0.919	Exclusion Trait PheWAS	nominal
MGI	TotalCholesterol	Mitral valve disease (394.2)	384	1568	-0.388	0.0608	1.7e-10	9.77	0.678	0.602	0.764	Trait PheWAS	phenome-wide
MGI	TotalCholesterol	Mitral valve disease (394.2)	320	1114	-0.243	0.0627	0.00011	3.958	0.785	0.694	0.887	Exclusion Trait PheWAS	nominal
MGI	TotalCholesterol	Disease of tricuspid valve (394.7)	475	1863	-0.489	0.0535	5.74e-20	19.24	0.613	0.552	0.681	Trait PheWAS	phenome-wide
MGI	TotalCholesterol	Disease of tricuspid valve (394.7)	410	1318	-0.318	0.0531	2.16e-09	8.666	0.728	0.656	0.808	Exclusion Trait PheWAS	phenome-wide
MGI	TotalCholesterol	Heart valve disorders (395)	2795	10066	-0.329	0.0232	6.4e-46	45.19	0.719	0.687	0.753	Trait PheWAS	phenome-wide
MGI	TotalCholesterol	Heart valve disorders (395)	2290	7078	-0.211	0.0244	5.68e-18	17.25	0.81	0.772	0.85	Exclusion Trait PheWAS	phenome-wide
MGI	TotalCholesterol	Nonrheumatic mitral valve disorders (395.1)	1555	7245	-0.289	0.0295	1.53e-22	21.82	0.749	0.707	0.794	Trait PheWAS	phenome-wide
MGI	TotalCholesterol	Nonrheumatic mitral valve disorders (395.1)	1244	5088	-0.179	0.0314	1.33e-08	7.878	0.836	0.786	0.89	Exclusion Trait PheWAS	phenome-wide
MGI	TotalCholesterol	Nonrheumatic aortic valve disorders (395.2)	1592	5978	-0.383	0.0303	1.21e-36	35.92	0.682	0.643	0.724	Trait PheWAS	phenome-wide
MGI	TotalCholesterol	Nonrheumatic aortic valve disorders (395.2)	1365	4347	-0.241	0.0303	1.74e-15	14.76	0.786	0.741	0.834	Exclusion Trait PheWAS	phenome-wide
MGI	TotalCholesterol	Nonrheumatic tricuspid valve disorders (395.3)	421	1667	-0.293	0.0562	1.82e-07	6.741	0.746	0.668	0.833	Trait PheWAS	phenome-wide
MGI	TotalCholesterol	Nonrheumatic tricuspid valve disorders (395.3)	348	1216	-0.167	0.059	0.00477	2.322	0.847	0.754	0.95	Exclusion Trait PheWAS	nominal
MGI	TotalCholesterol	Heart valve replaced (395.6)	904	3529	-0.401	0.039	7.18e-25	24.14	0.669	0.62	0.723	Trait PheWAS	phenome-wide
MGI	TotalCholesterol	Heart valve replaced (395.6)	782	2634	-0.272	0.0385	1.72e-12	11.76	0.762	0.706	0.822	Exclusion Trait PheWAS	phenome-wide
MGI	TotalCholesterol	Abnormal heart sounds (396)	2983	12094	-0.195	0.0218	3.45e-19	18.46	0.822	0.788	0.858	Trait PheWAS	phenome-wide
MGI	TotalCholesterol	Abnormal heart sounds (396)	2308	8637	-0.0918	0.0243	0.00016	3.797	0.912	0.87	0.957	Exclusion Trait PheWAS	nominal
MGI	TotalCholesterol	Hypertension (401)	10927	7279	-0.255	0.0182	1.36e-44	43.86	0.775	0.748	0.803	Trait PheWAS	phenome-wide
MGI	TotalCholesterol	Hypertension (401)	8361	5087	-0.228	0.0222	9.57e-25	24.02	0.796	0.762	0.831	Exclusion Trait PheWAS	phenome-wide
MGI	TotalCholesterol	Essential hypertension (401.1)	10853	7278	-0.254	0.0182	4.43e-44	43.35	0.776	0.749	0.804	Trait PheWAS	phenome-wide
MGI	TotalCholesterol	Essential hypertension (401.1)	8303	5086	-0.229	0.0223	1.07e-24	23.97	0.795	0.761	0.831	Exclusion Trait PheWAS	phenome-wide
MGI	TotalCholesterol	Hypertensive heart and/or renal disease (401.2)	2515	4634	-0.75	0.0321	3.09e-121	120.5	0.472	0.443	0.503	Trait PheWAS	phenome-wide
MGI	TotalCholesterol	Hypertensive heart and/or renal disease (401.2)	2188	3040	-0.573	0.0337	5.44e-65	64.26	0.564	0.528	0.602	Exclusion Trait PheWAS	phenome-wide
MGI	TotalCholesterol	Hypertensive heart disease (401.21)	734	2028	-0.689	0.052	5.07e-40	39.3	0.502	0.454	0.556	Trait PheWAS	phenome-wide
MGI	TotalCholesterol	Hypertensive heart disease (401.21)	637	1333	-0.462	0.0524	1.13e-18	17.95	0.63	0.568	0.698	Exclusion Trait PheWAS	phenome-wide
MGI	TotalCholesterol	Hypertensive chronic kidney disease (401.22)	1793	4130	-0.79	0.0359	2.23e-107	106.7	0.454	0.423	0.487	Trait PheWAS	phenome-wide
MGI	TotalCholesterol	Hypertensive chronic kidney disease (401.22)	1562	2697	-0.604	0.037	6.8e-60	59.17	0.547	0.508	0.588	Exclusion Trait PheWAS	phenome-wide
MGI	TotalCholesterol	Other hypertensive complications (401.3)	2033	5062	-0.522	0.0316	2.2e-61	60.66	0.593	0.558	0.631	Trait PheWAS	phenome-wide
MGI	TotalCholesterol	Other hypertensive complications (401.3)	1657	3347	-0.397	0.0349	7.28e-30	29.14	0.673	0.628	0.72	Exclusion Trait PheWAS	phenome-wide
MGI	TotalCholesterol	Ischemic Heart Disease (411)	5357	10241	-0.521	0.0205	6.41e-143	142.2	0.594	0.571	0.618	Trait PheWAS	phenome-wide
MGI	TotalCholesterol	Ischemic Heart Disease (411)	4470	6889	-0.424	0.0221	1.11e-81	80.96	0.655	0.627	0.684	Exclusion Trait PheWAS	phenome-wide
MGI	TotalCholesterol	Unstable angina (intermediate coronary syndrome) (411.1)	876	2911	-0.67	0.0464	3.2e-47	46.5	0.512	0.467	0.56	Trait PheWAS	phenome-wide
MGI	TotalCholesterol	Unstable angina (intermediate coronary syndrome) (411.1)	777	2118	-0.47	0.0446	5.14e-26	25.29	0.625	0.573	0.682	Exclusion Trait PheWAS	phenome-wide
MGI	TotalCholesterol	Myocardial infarction (411.2)	2029	7120	-0.751	0.0305	4.2e-134	133.4	0.472	0.445	0.501	Trait PheWAS	phenome-wide
MGI	TotalCholesterol	Myocardial infarction (411.2)	1786	4804	-0.585	0.03	7.65e-85	84.12	0.557	0.525	0.591	Exclusion Trait PheWAS	phenome-wide
MGI	TotalCholesterol	Angina pectoris (411.3)	1978	6014	-0.653	0.0308	3.83e-100	99.42	0.52	0.49	0.553	Trait PheWAS	phenome-wide
MGI	TotalCholesterol	Angina pectoris (411.3)	1717	4085	-0.481	0.0308	4.14e-55	54.38	0.618	0.582	0.656	Exclusion Trait PheWAS	phenome-wide
MGI	TotalCholesterol	Coronary atherosclerosis (411.4)	4712	9304	-0.557	0.0219	7.12e-143	142.1	0.573	0.549	0.598	Trait PheWAS	phenome-wide
MGI	TotalCholesterol	Coronary atherosclerosis (411.4)	3980	6216	-0.442	0.0233	5.5e-80	79.26	0.643	0.614	0.673	Exclusion Trait PheWAS	phenome-wide
MGI	TotalCholesterol	Aneurysm and dissection of heart (411.41)	130	485	-0.838	0.13	1.21e-10	9.918	0.432	0.335	0.558	Trait PheWAS	phenome-wide
MGI	TotalCholesterol	Aneurysm and dissection of heart (411.41)	118	364	-0.605	0.121	5.51e-07	6.259	0.546	0.431	0.692	Exclusion Trait PheWAS	phenome-wide
MGI	TotalCholesterol	Other chronic ischemic heart disease, unspecified (411.8)	3816	8622	-0.666	0.0242	3.94e-167	166.4	0.514	0.49	0.539	Trait PheWAS	phenome-wide
MGI	TotalCholesterol	Other chronic ischemic heart disease, unspecified (411.8)	3321	5756	-0.523	0.0249	9.07e-98	97.04	0.593	0.565	0.623	Exclusion Trait PheWAS	phenome-wide
MGI	TotalCholesterol	Other acute and subacute forms of ischemic heart disease (411.9)	360	1443	-0.71	0.0687	5.01e-25	24.3	0.492	0.43	0.562	Trait PheWAS	phenome-wide
MGI	TotalCholesterol	Other acute and subacute forms of ischemic heart disease (411.9)	312	1065	-0.607	0.0672	1.65e-19	18.78	0.545	0.478	0.622	Exclusion Trait PheWAS	phenome-wide
MGI	TotalCholesterol	Other forms of chronic heart disease (414)	2361	7452	-0.564	0.0272	2.47e-95	94.61	0.569	0.539	0.6	Trait PheWAS	phenome-wide
MGI	TotalCholesterol	Other forms of chronic heart disease (414)	1980	5010	-0.44	0.0282	6.86e-55	54.16	0.644	0.609	0.68	Exclusion Trait PheWAS	phenome-wide
MGI	TotalCholesterol	ASCVD (414.2)	616	2366	-0.529	0.0517	1.48e-24	23.83	0.589	0.533	0.652	Trait PheWAS	phenome-wide
MGI	TotalCholesterol	ASCVD (414.2)	526	1717	-0.427	0.0521	2.33e-16	15.63	0.652	0.589	0.722	Exclusion Trait PheWAS	phenome-wide
MGI	TotalCholesterol	Pulmonary heart disease (415)	1987	11145	-0.344	0.0257	9.48e-41	40.02	0.709	0.674	0.746	Trait PheWAS	phenome-wide
MGI	TotalCholesterol	Pulmonary heart disease (415)	1613	8024	-0.291	0.0265	4.7e-28	27.33	0.748	0.71	0.788	Exclusion Trait PheWAS	phenome-wide
MGI	TotalCholesterol	Acute pulmonary heart disease (415.1)	994	6969	-0.241	0.0352	7.27e-12	11.14	0.786	0.733	0.842	Trait PheWAS	phenome-wide
MGI	TotalCholesterol	Acute pulmonary heart disease (415.1)	785	5035	-0.212	0.0376	1.56e-08	7.808	0.809	0.751	0.87	Exclusion Trait PheWAS	phenome-wide
MGI	TotalCholesterol	Pulmonary embolism and infarction, acute (415.11)	989	6951	-0.242	0.0353	6.33e-12	11.2	0.785	0.732	0.841	Trait PheWAS	phenome-wide
MGI	TotalCholesterol	Pulmonary embolism and infarction, acute (415.11)	780	5020	-0.216	0.0376	9.21e-09	8.036	0.806	0.748	0.867	Exclusion Trait PheWAS	phenome-wide
MGI	TotalCholesterol	Chronic pulmonary heart disease (415.2)	1291	6685	-0.403	0.0323	1.49e-35	34.83	0.669	0.628	0.712	Trait PheWAS	phenome-wide
MGI	TotalCholesterol	Chronic pulmonary heart disease (415.2)	1082	4934	-0.316	0.0324	1.8e-22	21.74	0.729	0.684	0.777	Exclusion Trait PheWAS	phenome-wide
MGI	TotalCholesterol	Primary pulmonary hypertension (415.21)	520	2707	-0.422	0.0506	6.66e-17	16.18	0.655	0.594	0.724	Trait PheWAS	phenome-wide
MGI	TotalCholesterol	Primary pulmonary hypertension (415.21)	444	1976	-0.307	0.0509	1.58e-09	8.8	0.736	0.666	0.813	Exclusion Trait PheWAS	phenome-wide
MGI	TotalCholesterol	Cardiomegaly (416)	982	4732	-0.291	0.0375	9.78e-15	14.01	0.748	0.695	0.805	Trait PheWAS	phenome-wide
MGI	TotalCholesterol	Cardiomegaly (416)	802	3531	-0.226	0.0388	5.38e-09	8.269	0.797	0.739	0.86	Exclusion Trait PheWAS	phenome-wide
MGI	TotalCholesterol	Carditis (420)	1153	5864	-0.361	0.034	2.42e-26	25.62	0.697	0.652	0.745	Trait PheWAS	phenome-wide
MGI	TotalCholesterol	Carditis (420)	961	4307	-0.255	0.0343	1.01e-13	13	0.775	0.724	0.829	Exclusion Trait PheWAS	phenome-wide
MGI	TotalCholesterol	Pericarditis (420.2)	602	3085	-0.345	0.0465	1.07e-13	12.97	0.708	0.646	0.775	Trait PheWAS	phenome-wide
MGI	TotalCholesterol	Pericarditis (420.2)	491	2218	-0.248	0.048	2.5e-07	6.602	0.781	0.711	0.858	Exclusion Trait PheWAS	phenome-wide
MGI	TotalCholesterol	Chronic pericarditis (420.22)	87	404	-0.584	0.126	3.34e-06	5.476	0.558	0.436	0.713	Trait PheWAS	phenome-wide
MGI	TotalCholesterol	Chronic pericarditis (420.22)	77	288	-0.37	0.118	0.00171	2.768	0.691	0.549	0.871	Exclusion Trait PheWAS	nominal
MGI	TotalCholesterol	Endocarditis (420.3)	578	2852	-0.404	0.0487	1.18e-16	15.93	0.668	0.607	0.735	Trait PheWAS	phenome-wide
MGI	TotalCholesterol	Endocarditis (420.3)	500	2109	-0.247	0.0481	2.7e-07	6.569	0.781	0.711	0.858	Exclusion Trait PheWAS	phenome-wide
MGI	TotalCholesterol	Cardiomyopathy (425)	1566	7323	-0.428	0.0299	1.9e-46	45.72	0.652	0.614	0.691	Trait PheWAS	phenome-wide
MGI	TotalCholesterol	Cardiomyopathy (425)	1345	5452	-0.301	0.0295	1.5e-24	23.82	0.74	0.698	0.784	Exclusion Trait PheWAS	phenome-wide
MGI	TotalCholesterol	Primary/intrinsic cardiomyopathies (425.1)	1511	7028	-0.425	0.0305	4.89e-44	43.31	0.654	0.616	0.694	Trait PheWAS	phenome-wide
MGI	TotalCholesterol	Primary/intrinsic cardiomyopathies (425.1)	1298	5241	-0.296	0.0301	6.25e-23	22.2	0.744	0.701	0.789	Exclusion Trait PheWAS	phenome-wide
MGI	TotalCholesterol	Secondary/extrinsic cardiomyopathies (425.2)	247	1180	-0.432	0.0757	1.14e-08	7.944	0.649	0.56	0.753	Trait PheWAS	phenome-wide
MGI	TotalCholesterol	Secondary/extrinsic cardiomyopathies (425.2)	216	878	-0.241	0.0755	0.0014	2.855	0.786	0.677	0.911	Exclusion Trait PheWAS	nominal
MGI	TotalCholesterol	Cardiac conduction disorders (426)	7831	6540	-0.32	0.0198	8.24e-59	58.08	0.726	0.698	0.755	Trait PheWAS	phenome-wide
MGI	TotalCholesterol	Cardiac conduction disorders (426)	6102	4601	-0.27	0.0234	1.41e-30	29.85	0.764	0.729	0.8	Exclusion Trait PheWAS	phenome-wide
MGI	TotalCholesterol	Atrioventricular [AV] block (426.2)	1403	2709	-0.594	0.0391	3.48e-52	51.46	0.552	0.511	0.596	Trait PheWAS	phenome-wide
MGI	TotalCholesterol	Atrioventricular [AV] block (426.2)	1199	1856	-0.422	0.0405	2.17e-25	24.66	0.656	0.606	0.71	Exclusion Trait PheWAS	phenome-wide
MGI	TotalCholesterol	First degree AV block (426.21)	969	2024	-0.574	0.046	8.07e-36	35.09	0.563	0.515	0.616	Trait PheWAS	phenome-wide
MGI	TotalCholesterol	First degree AV block (426.21)	835	1421	-0.376	0.0469	1.17e-15	14.93	0.687	0.626	0.753	Exclusion Trait PheWAS	phenome-wide
MGI	TotalCholesterol	Second degree AV block (426.23)	165	487	-0.678	0.107	2.07e-10	9.683	0.508	0.412	0.626	Trait PheWAS	phenome-wide
MGI	TotalCholesterol	Second degree AV block (426.23)	145	354	-0.465	0.103	6.58e-06	5.182	0.628	0.513	0.769	Exclusion Trait PheWAS	phenome-wide
MGI	TotalCholesterol	Atrioventricular block, complete (426.24)	359	869	-0.758	0.0748	4.06e-24	23.39	0.469	0.405	0.543	Trait PheWAS	phenome-wide
MGI	TotalCholesterol	Atrioventricular block, complete (426.24)	320	609	-0.526	0.073	5.77e-13	12.24	0.591	0.512	0.682	Exclusion Trait PheWAS	phenome-wide
MGI	TotalCholesterol	Other heart block (426.25)	166	410	-0.471	0.104	5.99e-06	5.223	0.625	0.509	0.766	Trait PheWAS	phenome-wide
MGI	TotalCholesterol	Other heart block (426.25)	138	283	-0.256	0.115	0.0257	1.591	0.774	0.618	0.969	Exclusion Trait PheWAS	nominal
MGI	TotalCholesterol	Bundle branch block (426.3)	1558	3355	-0.525	0.0358	1.05e-48	47.98	0.591	0.551	0.634	Trait PheWAS	phenome-wide
MGI	TotalCholesterol	Bundle branch block (426.3)	1321	2280	-0.363	0.038	1.23e-21	20.91	0.695	0.645	0.749	Exclusion Trait PheWAS	phenome-wide
MGI	TotalCholesterol	Right bundle branch block (426.31)	953	2485	-0.494	0.043	1.66e-30	29.78	0.61	0.561	0.664	Trait PheWAS	phenome-wide
MGI	TotalCholesterol	Right bundle branch block (426.31)	804	1736	-0.345	0.0452	2.27e-14	13.64	0.708	0.648	0.774	Exclusion Trait PheWAS	phenome-wide
MGI	TotalCholesterol	Left bundle branch block (426.32)	698	1890	-0.564	0.0502	2.61e-29	28.58	0.569	0.516	0.628	Trait PheWAS	phenome-wide
MGI	TotalCholesterol	Left bundle branch block (426.32)	599	1317	-0.412	0.0521	2.41e-15	14.62	0.662	0.598	0.733	Exclusion Trait PheWAS	phenome-wide
MGI	TotalCholesterol	Abnormal electrocardiogram [ECG] [EKG] (426.7)	7132	6509	-0.312	0.0202	1.42e-53	52.85	0.732	0.704	0.762	Trait PheWAS	phenome-wide
MGI	TotalCholesterol	Abnormal electrocardiogram [ECG] [EKG] (426.7)	5522	4574	-0.268	0.024	7.89e-29	28.1	0.765	0.73	0.802	Exclusion Trait PheWAS	phenome-wide
MGI	TotalCholesterol	Other cardiac conduction disorders (426.8)	523	1686	-0.464	0.0538	5.86e-18	17.23	0.628	0.566	0.698	Trait PheWAS	phenome-wide
MGI	TotalCholesterol	Other cardiac conduction disorders (426.8)	427	1175	-0.34	0.0569	2.36e-09	8.628	0.712	0.637	0.796	Exclusion Trait PheWAS	phenome-wide
MGI	TotalCholesterol	Cardiac pacemaker/device in situ (426.9)	1100	2685	-0.716	0.0432	1.15e-61	60.94	0.489	0.449	0.532	Trait PheWAS	phenome-wide
MGI	TotalCholesterol	Cardiac pacemaker/device in situ (426.9)	973	1895	-0.532	0.0431	5.12e-35	34.29	0.588	0.54	0.639	Exclusion Trait PheWAS	phenome-wide
MGI	TotalCholesterol	Cardiac pacemaker in situ (426.91)	708	1856	-0.768	0.0537	2.17e-46	45.66	0.464	0.417	0.515	Trait PheWAS	phenome-wide
MGI	TotalCholesterol	Cardiac pacemaker in situ (426.91)	632	1308	-0.551	0.0524	7.47e-26	25.13	0.577	0.52	0.639	Exclusion Trait PheWAS	phenome-wide
MGI	TotalCholesterol	Cardiac defibrillator in situ (426.92)	626	1656	-0.744	0.056	2.95e-40	39.53	0.475	0.426	0.53	Trait PheWAS	phenome-wide
MGI	TotalCholesterol	Cardiac defibrillator in situ (426.92)	563	1203	-0.553	0.0548	5.73e-24	23.24	0.575	0.517	0.64	Exclusion Trait PheWAS	phenome-wide
MGI	TotalCholesterol	Cardiac dysrhythmias (427)	9808	6650	-0.263	0.018	1.7e-48	47.77	0.769	0.742	0.796	Trait PheWAS	phenome-wide
MGI	TotalCholesterol	Cardiac dysrhythmias (427)	7474	4699	-0.226	0.0215	6.21e-26	25.21	0.798	0.765	0.832	Exclusion Trait PheWAS	phenome-wide
MGI	TotalCholesterol	Paroxysmal tachycardia, unspecified (427.1)	1705	4473	-0.48	0.0327	1.34e-48	47.87	0.619	0.58	0.66	Trait PheWAS	phenome-wide
MGI	TotalCholesterol	Paroxysmal tachycardia, unspecified (427.1)	1372	3055	-0.361	0.0355	3.16e-24	23.5	0.697	0.65	0.747	Exclusion Trait PheWAS	phenome-wide
MGI	TotalCholesterol	Paroxysmal supraventricular tachycardia (427.11)	1048	3405	-0.365	0.039	7.93e-21	20.1	0.694	0.643	0.749	Trait PheWAS	phenome-wide
MGI	TotalCholesterol	Paroxysmal supraventricular tachycardia (427.11)	801	2352	-0.293	0.0431	1.05e-11	10.98	0.746	0.686	0.812	Exclusion Trait PheWAS	phenome-wide
MGI	TotalCholesterol	Paroxysmal ventricular tachycardia (427.12)	913	2367	-0.579	0.0449	4.52e-38	37.35	0.56	0.513	0.612	Trait PheWAS	phenome-wide
MGI	TotalCholesterol	Paroxysmal ventricular tachycardia (427.12)	785	1684	-0.391	0.0459	1.58e-17	16.8	0.676	0.618	0.74	Exclusion Trait PheWAS	phenome-wide
MGI	TotalCholesterol	Atrial fibrillation and flutter (427.2)	3069	4667	-0.531	0.029	1.53e-74	73.82	0.588	0.556	0.623	Trait PheWAS	phenome-wide
MGI	TotalCholesterol	Atrial fibrillation and flutter (427.2)	2580	3157	-0.381	0.0318	4.73e-33	32.32	0.683	0.642	0.727	Exclusion Trait PheWAS	phenome-wide
MGI	TotalCholesterol	Atrial fibrillation (427.21)	3003	4584	-0.537	0.0294	2.25e-74	73.65	0.585	0.552	0.619	Trait PheWAS	phenome-wide
MGI	TotalCholesterol	Atrial fibrillation (427.21)	2528	3098	-0.382	0.0322	1.3e-32	31.89	0.682	0.641	0.727	Exclusion Trait PheWAS	phenome-wide
MGI	TotalCholesterol	Atrial flutter (427.22)	1176	2539	-0.552	0.0423	5.19e-39	38.28	0.576	0.53	0.625	Trait PheWAS	phenome-wide
MGI	TotalCholesterol	Atrial flutter (427.22)	1005	1763	-0.359	0.0436	1.95e-16	15.71	0.699	0.641	0.761	Exclusion Trait PheWAS	phenome-wide
MGI	TotalCholesterol	Other specified cardiac dysrhythmias (427.3)	5469	6514	-0.354	0.0216	2.39e-60	59.62	0.702	0.672	0.732	Trait PheWAS	phenome-wide
MGI	TotalCholesterol	Other specified cardiac dysrhythmias (427.3)	4314	4586	-0.275	0.0249	3.3e-28	27.48	0.76	0.724	0.798	Exclusion Trait PheWAS	phenome-wide
MGI	TotalCholesterol	Cardiac arrest and ventricular fibrillation (427.4)	379	1289	-0.67	0.0659	2.64e-24	23.58	0.512	0.45	0.582	Trait PheWAS	phenome-wide
MGI	TotalCholesterol	Cardiac arrest and ventricular fibrillation (427.4)	334	895	-0.463	0.0658	2e-12	11.7	0.63	0.554	0.716	Exclusion Trait PheWAS	phenome-wide
MGI	TotalCholesterol	Ventricular fibrillation and flutter (427.41)	179	567	-0.597	0.0984	1.32e-09	8.879	0.551	0.454	0.668	Trait PheWAS	phenome-wide
MGI	TotalCholesterol	Ventricular fibrillation and flutter (427.41)	159	402	-0.396	0.1	7.71e-05	4.113	0.673	0.553	0.819	Exclusion Trait PheWAS	nominal
MGI	TotalCholesterol	Cardiac arrest (427.42)	280	1007	-0.776	0.0781	2.82e-23	22.55	0.46	0.395	0.536	Trait PheWAS	phenome-wide
MGI	TotalCholesterol	Cardiac arrest (427.42)	248	700	-0.565	0.0764	1.37e-13	12.86	0.568	0.489	0.66	Exclusion Trait PheWAS	phenome-wide
MGI	TotalCholesterol	Arrhythmia (cardiac) NOS (427.5)	4239	6478	-0.339	0.0235	2.97e-47	46.53	0.712	0.68	0.746	Trait PheWAS	phenome-wide
MGI	TotalCholesterol	Arrhythmia (cardiac) NOS (427.5)	3315	4560	-0.249	0.0272	6.09e-20	19.22	0.78	0.739	0.822	Exclusion Trait PheWAS	phenome-wide
MGI	TotalCholesterol	Premature beats (427.6)	1761	4165	-0.397	0.0329	1.54e-33	32.81	0.672	0.63	0.717	Trait PheWAS	phenome-wide
MGI	TotalCholesterol	Premature beats (427.6)	1404	2828	-0.239	0.0365	6.29e-11	10.2	0.788	0.733	0.846	Exclusion Trait PheWAS	phenome-wide
MGI	TotalCholesterol	Supraventricular premature beats (427.61)	516	1572	-0.429	0.0573	7.05e-14	13.15	0.651	0.582	0.729	Trait PheWAS	phenome-wide
MGI	TotalCholesterol	Supraventricular premature beats (427.61)	414	1089	-0.244	0.062	8.41e-05	4.075	0.784	0.694	0.885	Exclusion Trait PheWAS	nominal
MGI	TotalCholesterol	Tachycardia NOS (427.7)	3110	6552	-0.349	0.0241	1.89e-47	46.72	0.706	0.673	0.74	Trait PheWAS	phenome-wide
MGI	TotalCholesterol	Tachycardia NOS (427.7)	2439	4614	-0.275	0.0269	2.13e-24	23.67	0.76	0.721	0.801	Exclusion Trait PheWAS	phenome-wide
MGI	TotalCholesterol	Sinoatrial node dysfunction (Bradycardia) (427.8)	685	1737	-0.531	0.0533	2.05e-23	22.69	0.588	0.529	0.653	Trait PheWAS	phenome-wide
MGI	TotalCholesterol	Sinoatrial node dysfunction (Bradycardia) (427.8)	573	1211	-0.337	0.0561	1.92e-09	8.717	0.714	0.64	0.797	Exclusion Trait PheWAS	phenome-wide
MGI	TotalCholesterol	Palpitations (427.9)	3575	6461	-0.169	0.0238	1.44e-12	11.84	0.845	0.806	0.885	Trait PheWAS	phenome-wide
MGI	TotalCholesterol	Palpitations (427.9)	2573	4541	-0.0706	0.0289	0.0144	1.842	0.932	0.881	0.986	Exclusion Trait PheWAS	nominal
MGI	TotalCholesterol	Congestive heart failure; nonhypertensive (428)	2995	6734	-0.584	0.0261	3.74e-111	110.4	0.558	0.53	0.587	Trait PheWAS	phenome-wide
MGI	TotalCholesterol	Congestive heart failure; nonhypertensive (428)	2571	4637	-0.448	0.0269	3.1e-62	61.51	0.639	0.606	0.674	Exclusion Trait PheWAS	phenome-wide
MGI	TotalCholesterol	Congestive heart failure (CHF) NOS (428.1)	2604	6326	-0.596	0.0275	7.36e-104	103.1	0.551	0.522	0.582	Trait PheWAS	phenome-wide
MGI	TotalCholesterol	Congestive heart failure (CHF) NOS (428.1)	2247	4357	-0.445	0.028	8.53e-57	56.07	0.641	0.606	0.677	Exclusion Trait PheWAS	phenome-wide
MGI	TotalCholesterol	Heart failure NOS (428.2)	2560	6084	-0.626	0.0279	1.79e-111	110.7	0.535	0.506	0.565	Trait PheWAS	phenome-wide
MGI	TotalCholesterol	Heart failure NOS (428.2)	2220	4196	-0.478	0.0283	5.58e-64	63.25	0.62	0.587	0.656	Exclusion Trait PheWAS	phenome-wide
MGI	TotalCholesterol	Heart failure with reduced EF [Systolic or combined heart failure] (428.3)	1417	3895	-0.688	0.036	1.39e-81	80.86	0.502	0.468	0.539	Trait PheWAS	phenome-wide
MGI	TotalCholesterol	Heart failure with reduced EF [Systolic or combined heart failure] (428.3)	1260	2799	-0.515	0.0349	2.61e-49	48.58	0.597	0.558	0.64	Exclusion Trait PheWAS	phenome-wide
MGI	TotalCholesterol	Heart failure with preserved EF [Diastolic heart failure] (428.4)	1301	3625	-0.658	0.0379	1.78e-67	66.75	0.518	0.481	0.558	Trait PheWAS	phenome-wide
MGI	TotalCholesterol	Heart failure with preserved EF [Diastolic heart failure] (428.4)	1133	2567	-0.487	0.0376	2.89e-38	37.54	0.615	0.571	0.662	Exclusion Trait PheWAS	phenome-wide
MGI	TotalCholesterol	Ill-defined descriptions and complications of heart disease (429)	8208	9352	-0.249	0.0169	4.15e-49	48.38	0.779	0.754	0.806	Trait PheWAS	phenome-wide
MGI	TotalCholesterol	Ill-defined descriptions and complications of heart disease (429)	6273	6625	-0.222	0.0197	1.72e-29	28.76	0.801	0.77	0.832	Exclusion Trait PheWAS	phenome-wide
MGI	TotalCholesterol	Heart transplant/surgery (429.1)	958	3118	-0.559	0.0413	7.45e-42	41.13	0.572	0.527	0.62	Trait PheWAS	phenome-wide
MGI	TotalCholesterol	Heart transplant/surgery (429.1)	836	2235	-0.385	0.0411	7.87e-21	20.1	0.681	0.628	0.738	Exclusion Trait PheWAS	phenome-wide
MGI	TotalCholesterol	Abnormal function study of cardiovascular system (429.2)	4556	8588	-0.344	0.021	3.26e-60	59.49	0.709	0.68	0.739	Trait PheWAS	phenome-wide
MGI	TotalCholesterol	Abnormal function study of cardiovascular system (429.2)	3591	6004	-0.311	0.0237	1.68e-39	38.77	0.733	0.7	0.767	Exclusion Trait PheWAS	phenome-wide
MGI	TotalCholesterol	Symptoms involving cardiovascular system (429.3)	6410	9345	-0.256	0.0181	1.81e-45	44.74	0.774	0.747	0.802	Trait PheWAS	phenome-wide
MGI	TotalCholesterol	Symptoms involving cardiovascular system (429.3)	4906	6618	-0.216	0.0208	2.59e-25	24.59	0.806	0.774	0.839	Exclusion Trait PheWAS	phenome-wide
MGI	TotalCholesterol	Cardiac complications, not elsewhere classified (429.9)	510	1783	-0.547	0.0554	4.84e-23	22.32	0.579	0.519	0.645	Trait PheWAS	phenome-wide
MGI	TotalCholesterol	Cardiac complications, not elsewhere classified (429.9)	435	1283	-0.435	0.0556	5.17e-15	14.29	0.647	0.58	0.722	Exclusion Trait PheWAS	phenome-wide
MGI	TotalCholesterol	Intracranial hemorrhage (430)	415	2888	-0.307	0.0557	3.7e-08	7.432	0.736	0.66	0.821	Trait PheWAS	phenome-wide
MGI	TotalCholesterol	Intracranial hemorrhage (430)	330	2154	-0.297	0.0564	1.45e-07	6.84	0.743	0.665	0.83	Exclusion Trait PheWAS	phenome-wide
MGI	TotalCholesterol	Subdural hemorrhage (430.3)	140	982	-0.465	0.0978	1.95e-06	5.71	0.628	0.519	0.761	Trait PheWAS	phenome-wide
MGI	TotalCholesterol	Subdural hemorrhage (430.3)	121	766	-0.4	0.0926	1.6e-05	4.796	0.671	0.559	0.804	Exclusion Trait PheWAS	phenome-wide
MGI	TotalCholesterol	Cerebrovascular disease (433)	3177	11991	-0.268	0.022	3.65e-34	33.44	0.765	0.733	0.799	Trait PheWAS	phenome-wide
MGI	TotalCholesterol	Cerebrovascular disease (433)	2535	8563	-0.221	0.0234	4.43e-21	20.35	0.802	0.766	0.84	Exclusion Trait PheWAS	phenome-wide
MGI	TotalCholesterol	Occlusion and stenosis of precerebral arteries (433.1)	1391	5972	-0.329	0.0322	1.78e-24	23.75	0.72	0.676	0.767	Trait PheWAS	phenome-wide
MGI	TotalCholesterol	Occlusion and stenosis of precerebral arteries (433.1)	1149	4393	-0.264	0.0329	1.05e-15	14.98	0.768	0.72	0.819	Exclusion Trait PheWAS	phenome-wide
MGI	TotalCholesterol	Occlusion of cerebral arteries, with cerebral infarction (433.11)	209	973	-0.388	0.0825	2.6e-06	5.585	0.679	0.577	0.798	Trait PheWAS	phenome-wide
MGI	TotalCholesterol	Occlusion of cerebral arteries, with cerebral infarction (433.11)	177	719	-0.264	0.0838	0.00162	2.789	0.768	0.652	0.905	Exclusion Trait PheWAS	nominal
MGI	TotalCholesterol	Occlusion of cerebral arteries (433.2)	1364	8002	-0.358	0.0314	3.31e-30	29.48	0.699	0.657	0.743	Trait PheWAS	phenome-wide
MGI	TotalCholesterol	Occlusion of cerebral arteries (433.2)	1130	5816	-0.261	0.0317	2.28e-16	15.64	0.771	0.724	0.82	Exclusion Trait PheWAS	phenome-wide
MGI	TotalCholesterol	Cerebral artery occlusion, with cerebral infarction (433.21)	1315	7759	-0.367	0.0319	1.67e-30	29.78	0.693	0.651	0.738	Trait PheWAS	phenome-wide
MGI	TotalCholesterol	Cerebral artery occlusion, with cerebral infarction (433.21)	1093	5641	-0.267	0.0322	1.38e-16	15.86	0.766	0.719	0.816	Exclusion Trait PheWAS	phenome-wide
MGI	TotalCholesterol	Cerebral ischemia (433.3)	1704	8466	-0.284	0.0285	1.55e-23	22.81	0.752	0.712	0.796	Trait PheWAS	phenome-wide
MGI	TotalCholesterol	Cerebral ischemia (433.3)	1372	6109	-0.217	0.0298	3.54e-13	12.45	0.805	0.759	0.853	Exclusion Trait PheWAS	phenome-wide
MGI	TotalCholesterol	Transient cerebral ischemia (433.31)	1469	7666	-0.32	0.0305	1.2e-25	24.92	0.726	0.684	0.771	Trait PheWAS	phenome-wide
MGI	TotalCholesterol	Transient cerebral ischemia (433.31)	1202	5543	-0.23	0.0315	2.62e-13	12.58	0.794	0.747	0.845	Exclusion Trait PheWAS	phenome-wide
MGI	TotalCholesterol	Acute, but ill-defined cerebrovascular disease (433.6)	413	1763	-0.468	0.0619	3.83e-14	13.42	0.626	0.555	0.707	Trait PheWAS	phenome-wide
MGI	TotalCholesterol	Acute, but ill-defined cerebrovascular disease (433.6)	365	1344	-0.259	0.0599	1.58e-05	4.8	0.772	0.687	0.868	Exclusion Trait PheWAS	phenome-wide
MGI	TotalCholesterol	Late effects of cerebrovascular disease (433.8)	506	2480	-0.381	0.0528	5.03e-13	12.3	0.683	0.616	0.757	Trait PheWAS	phenome-wide
MGI	TotalCholesterol	Late effects of cerebrovascular disease (433.8)	428	1835	-0.24	0.0538	8.24e-06	5.084	0.787	0.708	0.874	Exclusion Trait PheWAS	phenome-wide
MGI	TotalCholesterol	Atherosclerosis (440)	1933	6533	-0.362	0.0283	1.66e-37	36.78	0.697	0.659	0.736	Trait PheWAS	phenome-wide
MGI	TotalCholesterol	Atherosclerosis (440)	1639	4657	-0.234	0.0287	3.47e-16	15.46	0.791	0.748	0.837	Exclusion Trait PheWAS	phenome-wide
MGI	TotalCholesterol	Atherosclerosis of renal artery (440.1)	170	730	-0.38	0.0894	2.2e-05	4.658	0.684	0.574	0.815	Trait PheWAS	phenome-wide
MGI	TotalCholesterol	Atherosclerosis of renal artery (440.1)	145	501	-0.212	0.0887	0.0169	1.773	0.809	0.68	0.963	Exclusion Trait PheWAS	nominal
MGI	TotalCholesterol	Atherosclerosis of the extremities (440.2)	1208	4560	-0.404	0.0354	3.98e-30	29.4	0.668	0.623	0.716	Trait PheWAS	phenome-wide
MGI	TotalCholesterol	Atherosclerosis of the extremities (440.2)	1040	3353	-0.259	0.0352	1.93e-13	12.71	0.772	0.72	0.827	Exclusion Trait PheWAS	phenome-wide
MGI	TotalCholesterol	Atherosclerosis of native arteries of the extremities with ulceration or gangrene (440.21)	232	1042	-0.58	0.0862	1.77e-11	10.75	0.56	0.473	0.663	Trait PheWAS	phenome-wide
MGI	TotalCholesterol	Atherosclerosis of native arteries of the extremities with ulceration or gangrene (440.21)	215	825	-0.327	0.0799	4.42e-05	4.355	0.721	0.617	0.844	Exclusion Trait PheWAS	nominal
MGI	TotalCholesterol	Atherosclerosis of native arteries of the extremities with intermittent claudication (440.22)	877	3381	-0.392	0.0415	3.79e-21	20.42	0.676	0.623	0.733	Trait PheWAS	phenome-wide
MGI	TotalCholesterol	Atherosclerosis of native arteries of the extremities with intermittent claudication (440.22)	750	2505	-0.236	0.0412	9.97e-09	8.001	0.79	0.728	0.856	Exclusion Trait PheWAS	phenome-wide
MGI	TotalCholesterol	Atherosclerosis of aorta (440.9)	691	2625	-0.399	0.0464	8.19e-18	17.09	0.671	0.613	0.735	Trait PheWAS	phenome-wide
MGI	TotalCholesterol	Atherosclerosis of aorta (440.9)	605	1881	-0.188	0.0465	5.35e-05	4.272	0.829	0.756	0.908	Exclusion Trait PheWAS	nominal
MGI	TotalCholesterol	Vascular insufficiency of intestine (441)	325	1739	-0.569	0.0663	9.3e-18	17.03	0.566	0.497	0.645	Trait PheWAS	phenome-wide
MGI	TotalCholesterol	Vascular insufficiency of intestine (441)	280	1246	-0.41	0.0641	1.56e-10	9.806	0.664	0.585	0.753	Exclusion Trait PheWAS	phenome-wide
MGI	TotalCholesterol	Acute vascular insufficiency of intestine (441.1)	164	833	-0.591	0.0925	1.65e-10	9.782	0.554	0.462	0.664	Trait PheWAS	phenome-wide
MGI	TotalCholesterol	Acute vascular insufficiency of intestine (441.1)	138	594	-0.488	0.0906	7.07e-08	7.151	0.614	0.514	0.733	Exclusion Trait PheWAS	phenome-wide
MGI	TotalCholesterol	Chronic vascular insufficiency of intestine (441.2)	92	525	-0.537	0.125	1.74e-05	4.76	0.584	0.457	0.747	Trait PheWAS	phenome-wide
MGI	TotalCholesterol	Chronic vascular insufficiency of intestine (441.2)	79	377	-0.392	0.123	0.00144	2.841	0.676	0.531	0.86	Exclusion Trait PheWAS	nominal
MGI	TotalCholesterol	Other aneurysm (442)	1818	6907	-0.293	0.0282	2.74e-25	24.56	0.746	0.706	0.788	Trait PheWAS	phenome-wide
MGI	TotalCholesterol	Other aneurysm (442)	1515	4903	-0.171	0.0291	4.51e-09	8.346	0.843	0.796	0.893	Exclusion Trait PheWAS	phenome-wide
MGI	TotalCholesterol	Aortic aneurysm (442.1)	1461	5231	-0.284	0.0315	1.99e-19	18.7	0.753	0.708	0.801	Trait PheWAS	phenome-wide
MGI	TotalCholesterol	Aortic aneurysm (442.1)	1239	3794	-0.142	0.032	8.5e-06	5.07	0.867	0.815	0.923	Exclusion Trait PheWAS	phenome-wide
MGI	TotalCholesterol	Abdominal aortic aneurysm (442.11)	782	3198	-0.229	0.0422	6.25e-08	7.204	0.796	0.732	0.864	Trait PheWAS	phenome-wide
MGI	TotalCholesterol	Abdominal aortic aneurysm (442.11)	664	2393	-0.0921	0.0425	0.0302	1.52	0.912	0.839	0.991	Exclusion Trait PheWAS	nominal
MGI	TotalCholesterol	Aneurysm of artery of lower extremity (442.3)	112	517	-0.496	0.113	1.07e-05	4.971	0.609	0.488	0.759	Trait PheWAS	phenome-wide
MGI	TotalCholesterol	Aneurysm of artery of lower extremity (442.3)	99	388	-0.366	0.106	0.000569	3.245	0.694	0.563	0.854	Exclusion Trait PheWAS	nominal
MGI	TotalCholesterol	Peripheral vascular disease (443)	2084	8290	-0.335	0.0265	1e-36	36	0.715	0.679	0.753	Trait PheWAS	phenome-wide
MGI	TotalCholesterol	Peripheral vascular disease (443)	1711	5838	-0.241	0.0276	2.54e-18	17.59	0.786	0.744	0.83	Exclusion Trait PheWAS	phenome-wide
MGI	TotalCholesterol	Peripheral angiopathy in diseases classified elsewhere (443.7)	200	1006	-0.686	0.0931	1.68e-13	12.77	0.503	0.42	0.604	Trait PheWAS	phenome-wide
MGI	TotalCholesterol	Peripheral angiopathy in diseases classified elsewhere (443.7)	189	806	-0.407	0.0841	1.33e-06	5.877	0.666	0.564	0.785	Exclusion Trait PheWAS	phenome-wide
MGI	TotalCholesterol	Other specified peripheral vascular diseases (443.8)	1676	7338	-0.338	0.0289	1.2e-31	30.92	0.713	0.674	0.754	Trait PheWAS	phenome-wide
MGI	TotalCholesterol	Other specified peripheral vascular diseases (443.8)	1377	5219	-0.252	0.0298	3.18e-17	16.5	0.777	0.733	0.824	Exclusion Trait PheWAS	phenome-wide
MGI	TotalCholesterol	Peripheral vascular disease, unspecified (443.9)	1619	6281	-0.41	0.0306	5.15e-41	40.29	0.664	0.625	0.705	Trait PheWAS	phenome-wide
MGI	TotalCholesterol	Peripheral vascular disease, unspecified (443.9)	1384	4512	-0.277	0.0305	9.7e-20	19.01	0.758	0.714	0.805	Exclusion Trait PheWAS	phenome-wide
MGI	TotalCholesterol	Arterial embolism and thrombosis (444)	575	2812	-0.362	0.0483	6.91e-14	13.16	0.696	0.633	0.765	Trait PheWAS	phenome-wide
MGI	TotalCholesterol	Arterial embolism and thrombosis (444)	475	2059	-0.259	0.0487	1.07e-07	6.969	0.772	0.701	0.849	Exclusion Trait PheWAS	phenome-wide
MGI	TotalCholesterol	Arterial embolism and thrombosis of lower extremity artery (444.1)	218	1079	-0.441	0.0779	1.51e-08	7.82	0.643	0.552	0.749	Trait PheWAS	phenome-wide
MGI	TotalCholesterol	Arterial embolism and thrombosis of lower extremity artery (444.1)	187	784	-0.262	0.0764	0.000606	3.218	0.77	0.663	0.894	Exclusion Trait PheWAS	nominal
MGI	TotalCholesterol	Embolism and thrombosis of abdominal aorta (444.2)	110	486	-0.479	0.113	2.14e-05	4.669	0.62	0.497	0.773	Trait PheWAS	phenome-wide
MGI	TotalCholesterol	Embolism and thrombosis of abdominal aorta (444.2)	91	354	-0.381	0.113	0.000718	3.144	0.683	0.548	0.852	Exclusion Trait PheWAS	nominal
MGI	TotalCholesterol	Other disorders of arteries and arterioles (447)	1860	7422	-0.348	0.0278	5.33e-36	35.27	0.706	0.669	0.746	Trait PheWAS	phenome-wide
MGI	TotalCholesterol	Other disorders of arteries and arterioles (447)	1545	5305	-0.249	0.0286	3.07e-18	17.51	0.78	0.737	0.824	Exclusion Trait PheWAS	phenome-wide
MGI	TotalCholesterol	Stricture of artery (447.1)	367	1638	-0.448	0.0621	5.29e-13	12.28	0.639	0.565	0.721	Trait PheWAS	phenome-wide
MGI	TotalCholesterol	Stricture of artery (447.1)	308	1162	-0.336	0.0631	1.01e-07	6.994	0.715	0.631	0.809	Exclusion Trait PheWAS	phenome-wide
MGI	TotalCholesterol	Aortic ectasia (447.7)	678	2565	-0.221	0.0453	1.01e-06	5.996	0.801	0.733	0.876	Trait PheWAS	phenome-wide
MGI	TotalCholesterol	Aortic ectasia (447.7)	567	1949	-0.112	0.0464	0.0153	1.816	0.894	0.816	0.979	Exclusion Trait PheWAS	nominal
MGI	TotalCholesterol	Other venous embolism and thrombosis (452)	2423	8458	-0.243	0.024	4.17e-24	23.38	0.784	0.748	0.822	Trait PheWAS	phenome-wide
MGI	TotalCholesterol	Other venous embolism and thrombosis (452)	1929	6162	-0.181	0.0259	2.81e-12	11.55	0.834	0.793	0.878	Exclusion Trait PheWAS	phenome-wide
MGI	TotalCholesterol	Deep vein thrombosis [DVT] (452.2)	1559	7619	-0.219	0.0285	1.56e-14	13.81	0.804	0.76	0.85	Trait PheWAS	phenome-wide
MGI	TotalCholesterol	Deep vein thrombosis [DVT] (452.2)	1220	5513	-0.17	0.031	3.85e-08	7.415	0.843	0.794	0.896	Exclusion Trait PheWAS	phenome-wide
MGI	TotalCholesterol	Hemorrhoids (455)	4785	8781	0.0922	0.0197	2.85e-06	5.545	1.1	1.06	1.14	Trait PheWAS	phenome-wide
MGI	TotalCholesterol	Hemorrhoids (455)	3347	6402	0.192	0.0241	1.79e-15	14.75	1.21	1.16	1.27	Exclusion Trait PheWAS	phenome-wide
MGI	TotalCholesterol	Chronic venous insufficiency [CVI] (456)	2309	7344	-0.111	0.0255	1.36e-05	4.867	0.895	0.851	0.941	Trait PheWAS	phenome-wide
MGI	TotalCholesterol	Chronic venous insufficiency [CVI] (456)	1776	5321	0.0309	0.0294	0.294	0.5319	1.03	0.974	1.09	Exclusion Trait PheWAS	not significant
MGI	TotalCholesterol	Encounter for long-term (current) use of anticoagulants, antithrombotics, aspirin (457)	1222	4259	-0.38	0.0349	1.01e-27	26.99	0.684	0.638	0.732	Trait PheWAS	phenome-wide
MGI	TotalCholesterol	Encounter for long-term (current) use of anticoagulants, antithrombotics, aspirin (457)	1063	3156	-0.204	0.0349	4.84e-09	8.315	0.815	0.761	0.873	Exclusion Trait PheWAS	phenome-wide
MGI	TotalCholesterol	Encounter for long-term (current) use of antiplatelets/antithrombotics (457.2)	209	869	-0.343	0.0786	1.26e-05	4.901	0.709	0.608	0.828	Trait PheWAS	phenome-wide
MGI	TotalCholesterol	Encounter for long-term (current) use of antiplatelets/antithrombotics (457.2)	181	671	-0.211	0.0773	0.00636	2.197	0.81	0.696	0.942	Exclusion Trait PheWAS	nominal
MGI	TotalCholesterol	Encounter for long-term (current) use of aspirin (457.3)	1149	4104	-0.381	0.0359	2.14e-26	25.67	0.683	0.637	0.733	Trait PheWAS	phenome-wide
MGI	TotalCholesterol	Encounter for long-term (current) use of aspirin (457.3)	1001	3034	-0.205	0.036	1.15e-08	7.938	0.814	0.759	0.874	Exclusion Trait PheWAS	phenome-wide
MGI	TotalCholesterol	Hypotension (458)	3211	10754	-0.489	0.0227	7.29e-103	102.1	0.613	0.587	0.641	Trait PheWAS	phenome-wide
MGI	TotalCholesterol	Hypotension (458)	2656	7542	-0.395	0.0235	2.45e-63	62.61	0.674	0.643	0.705	Exclusion Trait PheWAS	phenome-wide
MGI	TotalCholesterol	Orthostatic hypotension (458.1)	965	4314	-0.359	0.0391	4.22e-20	19.37	0.698	0.647	0.754	Trait PheWAS	phenome-wide
MGI	TotalCholesterol	Orthostatic hypotension (458.1)	798	3159	-0.237	0.0404	4.55e-09	8.342	0.789	0.729	0.854	Exclusion Trait PheWAS	phenome-wide
MGI	TotalCholesterol	Iatrogenic hypotension (458.2)	723	3608	-0.492	0.0437	2.22e-29	28.65	0.611	0.561	0.666	Trait PheWAS	phenome-wide
MGI	TotalCholesterol	Iatrogenic hypotension (458.2)	610	2591	-0.367	0.0435	3.55e-17	16.45	0.693	0.636	0.755	Exclusion Trait PheWAS	phenome-wide
MGI	TotalCholesterol	Hypotension NOS (458.9)	2922	10419	-0.496	0.0235	1.09e-98	97.96	0.609	0.582	0.638	Trait PheWAS	phenome-wide
MGI	TotalCholesterol	Hypotension NOS (458.9)	2421	7294	-0.4	0.0243	5.07e-61	60.29	0.67	0.639	0.703	Exclusion Trait PheWAS	phenome-wide
MGI	TotalCholesterol	Other disorders of circulatory system (459)	4460	11610	-0.36	0.0198	3.11e-74	73.51	0.697	0.671	0.725	Trait PheWAS	phenome-wide
MGI	TotalCholesterol	Other disorders of circulatory system (459)	3572	8176	-0.294	0.0215	1.59e-42	41.8	0.745	0.715	0.778	Exclusion Trait PheWAS	phenome-wide
MGI	TotalCholesterol	Hemorrhage NOS (459.1)	571	2919	-0.398	0.0493	7.32e-16	15.14	0.672	0.61	0.74	Trait PheWAS	phenome-wide
MGI	TotalCholesterol	Hemorrhage NOS (459.1)	460	2060	-0.279	0.0517	6.74e-08	7.172	0.757	0.684	0.837	Exclusion Trait PheWAS	phenome-wide
MGI	TotalCholesterol	Blood vessel replaced (459.7)	742	4036	-0.526	0.0429	1.37e-34	33.86	0.591	0.543	0.643	Trait PheWAS	phenome-wide
MGI	TotalCholesterol	Blood vessel replaced (459.7)	629	2855	-0.422	0.0425	3.49e-23	22.46	0.656	0.603	0.713	Exclusion Trait PheWAS	phenome-wide
MGI	TotalCholesterol	Circulatory disease NEC (459.9)	3873	11227	-0.352	0.0209	1.15e-63	62.94	0.703	0.675	0.732	Trait PheWAS	phenome-wide
MGI	TotalCholesterol	Circulatory disease NEC (459.9)	3102	7861	-0.289	0.0227	3.92e-37	36.41	0.749	0.716	0.783	Exclusion Trait PheWAS	phenome-wide
MGI	TotalCholesterol	Acute sinusitis (464)	4169	8434	0.157	0.0199	2.44e-15	14.61	1.17	1.13	1.22	Trait PheWAS	phenome-wide
MGI	TotalCholesterol	Acute sinusitis (464)	2902	6370	0.262	0.0244	5.54e-27	26.26	1.3	1.24	1.36	Exclusion Trait PheWAS	phenome-wide
MGI	TotalCholesterol	Acute upper respiratory infections of multiple or unspecified sites (465)	7962	9350	0.14	0.0162	3.72e-18	17.43	1.15	1.11	1.19	Trait PheWAS	phenome-wide
MGI	TotalCholesterol	Acute upper respiratory infections of multiple or unspecified sites (465)	5684	7132	0.227	0.019	9.44e-33	32.02	1.25	1.21	1.3	Exclusion Trait PheWAS	phenome-wide
MGI	TotalCholesterol	Acute pharyngitis (465.2)	4349	8403	0.128	0.0196	7.19e-11	10.14	1.14	1.09	1.18	Trait PheWAS	phenome-wide
MGI	TotalCholesterol	Acute pharyngitis (465.2)	3103	6319	0.233	0.024	2.27e-22	21.64	1.26	1.2	1.32	Exclusion Trait PheWAS	phenome-wide
MGI	TotalCholesterol	Chronic sinusitis (475)	3004	7669	0.115	0.0224	3.08e-07	6.511	1.12	1.07	1.17	Trait PheWAS	phenome-wide
MGI	TotalCholesterol	Chronic sinusitis (475)	2148	5818	0.206	0.027	2.17e-14	13.66	1.23	1.17	1.3	Exclusion Trait PheWAS	phenome-wide
MGI	TotalCholesterol	Allergic rhinitis (476)	7609	7767	0.123	0.0171	5.42e-13	12.27	1.13	1.09	1.17	Trait PheWAS	phenome-wide
MGI	TotalCholesterol	Allergic rhinitis (476)	5422	5899	0.194	0.0199	1.46e-22	21.84	1.21	1.17	1.26	Exclusion Trait PheWAS	phenome-wide
MGI	TotalCholesterol	Pneumonia (480)	3769	11707	-0.118	0.0195	1.44e-09	8.841	0.889	0.856	0.923	Trait PheWAS	phenome-wide
MGI	TotalCholesterol	Pneumonia (480)	2876	8632	-0.0913	0.0216	2.43e-05	4.615	0.913	0.875	0.952	Exclusion Trait PheWAS	phenome-wide
MGI	TotalCholesterol	Bacterial pneumonia (480.1)	847	3816	-0.186	0.0392	2.22e-06	5.654	0.831	0.769	0.897	Trait PheWAS	phenome-wide
MGI	TotalCholesterol	Bacterial pneumonia (480.1)	666	2867	-0.151	0.0418	0.000301	3.521	0.86	0.792	0.933	Exclusion Trait PheWAS	nominal
MGI	TotalCholesterol	Pseudomonal pneumonia (480.12)	101	473	-0.513	0.113	5.27e-06	5.278	0.599	0.48	0.747	Trait PheWAS	phenome-wide
MGI	TotalCholesterol	Pseudomonal pneumonia (480.12)	84	348	-0.529	0.116	4.67e-06	5.331	0.589	0.47	0.739	Exclusion Trait PheWAS	phenome-wide
MGI	TotalCholesterol	Chronic airway obstruction (496)	2427	9939	-0.151	0.0237	1.71e-10	9.766	0.86	0.821	0.901	Trait PheWAS	phenome-wide
MGI	TotalCholesterol	Chronic airway obstruction (496)	1895	7244	-0.117	0.0258	6e-06	5.222	0.89	0.846	0.936	Exclusion Trait PheWAS	phenome-wide
MGI	TotalCholesterol	Emphysema (496.1)	1006	6730	-0.165	0.0349	2.21e-06	5.656	0.848	0.792	0.908	Trait PheWAS	phenome-wide
MGI	TotalCholesterol	Emphysema (496.1)	795	4984	-0.139	0.0368	0.000157	3.803	0.87	0.809	0.935	Exclusion Trait PheWAS	nominal
MGI	TotalCholesterol	Chronic bronchitis (496.2)	1874	9334	-0.162	0.0264	8.89e-10	9.051	0.851	0.808	0.896	Trait PheWAS	phenome-wide
MGI	TotalCholesterol	Chronic bronchitis (496.2)	1460	6804	-0.122	0.0287	2.25e-05	4.648	0.885	0.837	0.937	Exclusion Trait PheWAS	phenome-wide
MGI	TotalCholesterol	Obstructive chronic bronchitis (496.21)	1697	8940	-0.161	0.0275	5.09e-09	8.293	0.851	0.807	0.899	Trait PheWAS	phenome-wide
MGI	TotalCholesterol	Obstructive chronic bronchitis (496.21)	1320	6517	-0.127	0.0299	2.21e-05	4.656	0.881	0.831	0.934	Exclusion Trait PheWAS	phenome-wide
MGI	TotalCholesterol	Lung disease due to external agents (500)	321	1929	-0.295	0.0642	4.38e-06	5.359	0.745	0.657	0.845	Trait PheWAS	phenome-wide
MGI	TotalCholesterol	Lung disease due to external agents (500)	249	1389	-0.264	0.0674	8.78e-05	4.056	0.768	0.673	0.876	Exclusion Trait PheWAS	nominal
MGI	TotalCholesterol	Pneumonitis due to inhalation of food or vomitus (501)	370	2157	-0.326	0.0597	4.61e-08	7.337	0.722	0.642	0.811	Trait PheWAS	phenome-wide
MGI	TotalCholesterol	Pneumonitis due to inhalation of food or vomitus (501)	296	1561	-0.292	0.0624	2.91e-06	5.536	0.747	0.661	0.844	Exclusion Trait PheWAS	phenome-wide
MGI	TotalCholesterol	Pulmonary congestion and hypostasis (503)	643	3013	-0.517	0.0475	1.5e-27	26.83	0.597	0.544	0.655	Trait PheWAS	phenome-wide
MGI	TotalCholesterol	Pulmonary congestion and hypostasis (503)	560	2202	-0.323	0.0464	3.64e-12	11.44	0.724	0.661	0.793	Exclusion Trait PheWAS	phenome-wide
MGI	TotalCholesterol	Other pulmonary inflamation or edema (505)	1233	5631	-0.484	0.0345	1.29e-44	43.89	0.616	0.576	0.66	Trait PheWAS	phenome-wide
MGI	TotalCholesterol	Other pulmonary inflamation or edema (505)	1047	4094	-0.369	0.0343	5.87e-27	26.23	0.692	0.647	0.74	Exclusion Trait PheWAS	phenome-wide
MGI	TotalCholesterol	Empyema and pneumothorax (506)	1619	8559	-0.416	0.0295	2.87e-45	44.54	0.66	0.623	0.699	Trait PheWAS	phenome-wide
MGI	TotalCholesterol	Empyema and pneumothorax (506)	1346	6098	-0.328	0.03	5.99e-28	27.22	0.72	0.679	0.764	Exclusion Trait PheWAS	phenome-wide
MGI	TotalCholesterol	Pleurisy; pleural effusion (507)	1800	9025	-0.445	0.0277	4.8e-58	57.32	0.641	0.607	0.677	Trait PheWAS	phenome-wide
MGI	TotalCholesterol	Pleurisy; pleural effusion (507)	1481	6388	-0.368	0.0281	3.82e-39	38.42	0.692	0.655	0.732	Exclusion Trait PheWAS	phenome-wide
MGI	TotalCholesterol	Pulmonary collapse; interstitial and compensatory emphysema (508)	1431	7875	-0.367	0.0305	2.96e-33	32.53	0.693	0.653	0.736	Trait PheWAS	phenome-wide
MGI	TotalCholesterol	Pulmonary collapse; interstitial and compensatory emphysema (508)	1156	5590	-0.304	0.0316	5.53e-22	21.26	0.738	0.693	0.785	Exclusion Trait PheWAS	phenome-wide
MGI	TotalCholesterol	Respiratory failure, insufficiency, arrest (509)	2484	10155	-0.483	0.0248	1.09e-84	83.96	0.617	0.588	0.648	Trait PheWAS	phenome-wide
MGI	TotalCholesterol	Respiratory failure, insufficiency, arrest (509)	2099	7151	-0.375	0.0249	5.09e-51	50.29	0.688	0.655	0.722	Exclusion Trait PheWAS	phenome-wide
MGI	TotalCholesterol	Respiratory failure (509.1)	1193	6560	-0.518	0.0339	6.83e-53	52.17	0.596	0.557	0.636	Trait PheWAS	phenome-wide
MGI	TotalCholesterol	Respiratory failure (509.1)	988	4731	-0.453	0.0336	1.9e-41	40.72	0.635	0.595	0.679	Exclusion Trait PheWAS	phenome-wide
MGI	TotalCholesterol	Respiratory insufficiency (509.2)	774	3994	-0.454	0.0418	1.74e-27	26.76	0.635	0.585	0.689	Trait PheWAS	phenome-wide
MGI	TotalCholesterol	Respiratory insufficiency (509.2)	644	2911	-0.376	0.0422	4.63e-19	18.33	0.686	0.632	0.745	Exclusion Trait PheWAS	phenome-wide
MGI	TotalCholesterol	Pulmonary insufficiency or respiratory failure following trauma and surgery (509.3)	1131	5506	-0.501	0.0353	8.79e-46	45.06	0.606	0.565	0.649	Trait PheWAS	phenome-wide
MGI	TotalCholesterol	Pulmonary insufficiency or respiratory failure following trauma and surgery (509.3)	974	4026	-0.387	0.0346	4.78e-29	28.32	0.679	0.634	0.727	Exclusion Trait PheWAS	phenome-wide
MGI	TotalCholesterol	Dependence on respirator [Ventilator] or supplemental oxygen (509.8)	1066	5939	-0.509	0.0359	1.34e-45	44.87	0.601	0.56	0.645	Trait PheWAS	phenome-wide
MGI	TotalCholesterol	Dependence on respirator [Ventilator] or supplemental oxygen (509.8)	893	4261	-0.423	0.0357	2.44e-32	31.61	0.655	0.611	0.703	Exclusion Trait PheWAS	phenome-wide
MGI	TotalCholesterol	Other diseases of lung (510)	3605	12957	-0.109	0.0199	4.81e-08	7.318	0.897	0.863	0.933	Trait PheWAS	phenome-wide
MGI	TotalCholesterol	Other diseases of lung (510)	2763	9362	-0.0641	0.0221	0.0038	2.42	0.938	0.898	0.98	Exclusion Trait PheWAS	nominal
MGI	TotalCholesterol	Other symptoms of respiratory system (512)	11889	6338	-0.0798	0.0166	1.64e-06	5.786	0.923	0.894	0.954	Trait PheWAS	phenome-wide
MGI	TotalCholesterol	Other symptoms of respiratory system (512)	8794	4672	-0.0492	0.0193	0.0108	1.967	0.952	0.917	0.989	Exclusion Trait PheWAS	nominal
MGI	TotalCholesterol	Shortness of breath (512.7)	6895	6314	-0.163	0.019	8.39e-18	17.08	0.849	0.818	0.882	Trait PheWAS	phenome-wide
MGI	TotalCholesterol	Shortness of breath (512.7)	5289	4648	-0.111	0.0217	2.95e-07	6.53	0.895	0.858	0.934	Exclusion Trait PheWAS	phenome-wide
MGI	TotalCholesterol	Other dyspnea (512.9)	7240	6325	-0.124	0.0186	2.64e-11	10.58	0.883	0.851	0.916	Trait PheWAS	phenome-wide
MGI	TotalCholesterol	Other dyspnea (512.9)	5522	4661	-0.0693	0.0212	0.0011	2.959	0.933	0.895	0.973	Exclusion Trait PheWAS	nominal
MGI	TotalCholesterol	Respiratory abnormalities (513)	8211	10014	-0.174	0.016	2.24e-27	26.65	0.841	0.815	0.867	Trait PheWAS	phenome-wide
MGI	TotalCholesterol	Respiratory abnormalities (513)	6244	7220	-0.142	0.0184	1.1e-14	13.96	0.868	0.837	0.899	Exclusion Trait PheWAS	phenome-wide
MGI	TotalCholesterol	Hypoventilation (513.3)	714	2840	-0.233	0.0449	2.02e-07	6.695	0.792	0.725	0.865	Trait PheWAS	phenome-wide
MGI	TotalCholesterol	Hypoventilation (513.3)	570	2067	-0.108	0.0491	0.0284	1.547	0.898	0.815	0.989	Exclusion Trait PheWAS	nominal
MGI	TotalCholesterol	Orthopnea (513.32)	182	659	-0.422	0.0931	5.98e-06	5.223	0.656	0.547	0.787	Trait PheWAS	phenome-wide
MGI	TotalCholesterol	Orthopnea (513.32)	158	498	-0.207	0.0923	0.0252	1.598	0.813	0.679	0.975	Exclusion Trait PheWAS	nominal
MGI	TotalCholesterol	Hyperventilation (513.4)	367	1408	-0.428	0.0612	2.76e-12	11.56	0.652	0.578	0.735	Trait PheWAS	phenome-wide
MGI	TotalCholesterol	Hyperventilation (513.4)	303	997	-0.328	0.0645	3.82e-07	6.418	0.721	0.635	0.818	Exclusion Trait PheWAS	phenome-wide
MGI	TotalCholesterol	Abnormal findings examination of lungs (514)	2816	13032	-0.11	0.0219	5e-07	6.301	0.896	0.858	0.935	Trait PheWAS	phenome-wide
MGI	TotalCholesterol	Abnormal findings examination of lungs (514)	2124	9435	-0.0903	0.0243	0.000209	3.68	0.914	0.871	0.958	Exclusion Trait PheWAS	nominal
MGI	TotalCholesterol	Other diseases of respiratory system, not elsewhere classified (519)	3907	13852	-0.176	0.0192	4.86e-20	19.31	0.839	0.808	0.871	Trait PheWAS	phenome-wide
MGI	TotalCholesterol	Other diseases of respiratory system, not elsewhere classified (519)	3010	10075	-0.158	0.0211	7.12e-14	13.15	0.854	0.82	0.89	Exclusion Trait PheWAS	phenome-wide
MGI	TotalCholesterol	Respiratory complications (519.2)	266	1441	-0.299	0.0676	9.99e-06	5.001	0.742	0.65	0.847	Trait PheWAS	phenome-wide
MGI	TotalCholesterol	Respiratory complications (519.2)	212	1065	-0.284	0.0697	4.6e-05	4.337	0.753	0.656	0.863	Exclusion Trait PheWAS	nominal
MGI	TotalCholesterol	Symptoms involving respiratory system and other chest symptoms (519.9)	2886	12308	-0.231	0.0219	4.95e-26	25.31	0.794	0.76	0.828	Trait PheWAS	phenome-wide
MGI	TotalCholesterol	Symptoms involving respiratory system and other chest symptoms (519.9)	2277	8924	-0.194	0.0234	1.19e-16	15.92	0.824	0.787	0.862	Exclusion Trait PheWAS	phenome-wide
MGI	TotalCholesterol	Esophageal bleeding (varices/hemorrhage) (530.2)	358	2085	-0.563	0.0629	3.66e-19	18.44	0.57	0.504	0.644	Trait PheWAS	phenome-wide
MGI	TotalCholesterol	Esophageal bleeding (varices/hemorrhage) (530.2)	305	1570	-0.5	0.0624	1.08e-15	14.97	0.606	0.537	0.685	Exclusion Trait PheWAS	phenome-wide
MGI	TotalCholesterol	Peptic ulcer (excl. esophageal) (531)	1254	8054	-0.211	0.0317	2.59e-11	10.59	0.809	0.761	0.861	Trait PheWAS	phenome-wide
MGI	TotalCholesterol	Peptic ulcer (excl. esophageal) (531)	983	5933	-0.184	0.0335	3.85e-08	7.414	0.832	0.779	0.888	Exclusion Trait PheWAS	phenome-wide
MGI	TotalCholesterol	Hemorrhage from gastrointestinal ulcer (531.1)	251	1480	-0.369	0.0711	2.11e-07	6.676	0.691	0.601	0.795	Trait PheWAS	phenome-wide
MGI	TotalCholesterol	Hemorrhage from gastrointestinal ulcer (531.1)	205	1117	-0.331	0.071	3.11e-06	5.507	0.718	0.625	0.825	Exclusion Trait PheWAS	phenome-wide
MGI	TotalCholesterol	Gastric ulcer (531.2)	730	4677	-0.234	0.0417	2.13e-08	7.671	0.792	0.729	0.859	Trait PheWAS	phenome-wide
MGI	TotalCholesterol	Gastric ulcer (531.2)	569	3445	-0.229	0.0439	1.93e-07	6.713	0.796	0.73	0.867	Exclusion Trait PheWAS	phenome-wide
MGI	TotalCholesterol	Duodenal ulcer (531.3)	290	1800	-0.336	0.0678	7.33e-07	6.135	0.715	0.626	0.816	Trait PheWAS	phenome-wide
MGI	TotalCholesterol	Duodenal ulcer (531.3)	234	1366	-0.325	0.0681	1.79e-06	5.748	0.722	0.632	0.825	Exclusion Trait PheWAS	phenome-wide
MGI	TotalCholesterol	Gastrojejunal ulcer (531.5)	85	540	-0.545	0.126	1.47e-05	4.834	0.58	0.453	0.742	Trait PheWAS	phenome-wide
MGI	TotalCholesterol	Gastrojejunal ulcer (531.5)	70	388	-0.461	0.124	0.00021	3.677	0.631	0.494	0.805	Exclusion Trait PheWAS	nominal
MGI	TotalCholesterol	Gastritis and duodenitis (535)	1877	9863	-0.156	0.0264	3.74e-09	8.427	0.856	0.812	0.901	Trait PheWAS	phenome-wide
MGI	TotalCholesterol	Gastritis and duodenitis (535)	1435	7165	-0.11	0.0293	0.000168	3.774	0.896	0.846	0.949	Exclusion Trait PheWAS	nominal
MGI	TotalCholesterol	Acute gastritis (535.1)	725	4310	-0.196	0.0422	3.33e-06	5.478	0.822	0.757	0.893	Trait PheWAS	phenome-wide
MGI	TotalCholesterol	Acute gastritis (535.1)	554	3176	-0.198	0.0455	1.32e-05	4.879	0.82	0.75	0.897	Exclusion Trait PheWAS	phenome-wide
MGI	TotalCholesterol	Complications of gastrostomy, colostomy and enterostomy (536.7)	171	1281	-0.472	0.081	5.85e-09	8.232	0.624	0.532	0.731	Trait PheWAS	phenome-wide
MGI	TotalCholesterol	Complications of gastrostomy, colostomy and enterostomy (536.7)	140	916	-0.447	0.081	3.25e-08	7.488	0.639	0.545	0.749	Exclusion Trait PheWAS	phenome-wide
MGI	TotalCholesterol	Other disorders of stomach and duodenum (537)	2137	10846	-0.199	0.025	1.45e-15	14.84	0.819	0.78	0.86	Trait PheWAS	phenome-wide
MGI	TotalCholesterol	Other disorders of stomach and duodenum (537)	1673	7894	-0.152	0.0269	1.69e-08	7.773	0.859	0.815	0.906	Exclusion Trait PheWAS	phenome-wide
MGI	TotalCholesterol	Lesions of stomach and duodenum (537.1)	115	668	-0.802	0.12	2.51e-11	10.6	0.448	0.354	0.568	Trait PheWAS	phenome-wide
MGI	TotalCholesterol	Lesions of stomach and duodenum (537.1)	103	510	-0.691	0.114	1.5e-09	8.823	0.501	0.4	0.627	Exclusion Trait PheWAS	phenome-wide
MGI	TotalCholesterol	Bariatric surgery (539)	991	5897	-0.32	0.0371	6.08e-18	17.22	0.726	0.675	0.781	Trait PheWAS	phenome-wide
MGI	TotalCholesterol	Bariatric surgery (539)	792	4127	-0.176	0.0402	1.15e-05	4.938	0.838	0.775	0.907	Exclusion Trait PheWAS	phenome-wide
MGI	TotalCholesterol	Inguinal hernia (550.1)	1249	5620	0.191	0.0327	4.73e-09	8.325	1.21	1.14	1.29	Trait PheWAS	phenome-wide
MGI	TotalCholesterol	Inguinal hernia (550.1)	933	4398	0.209	0.0375	2.54e-08	7.595	1.23	1.14	1.33	Exclusion Trait PheWAS	phenome-wide
MGI	TotalCholesterol	Ventral hernia (550.5)	1236	7762	-0.165	0.0317	2.04e-07	6.691	0.848	0.797	0.903	Trait PheWAS	phenome-wide
MGI	TotalCholesterol	Ventral hernia (550.5)	974	5616	-0.113	0.0342	0.00099	3.004	0.894	0.836	0.955	Exclusion Trait PheWAS	nominal
MGI	TotalCholesterol	Intestinal malabsorption (non-celiac) (557)	1259	4704	-0.163	0.0342	1.93e-06	5.715	0.85	0.795	0.909	Trait PheWAS	phenome-wide
MGI	TotalCholesterol	Intestinal malabsorption (non-celiac) (557)	969	3460	-0.0913	0.0385	0.0178	1.75	0.913	0.846	0.984	Exclusion Trait PheWAS	nominal
MGI	TotalCholesterol	Ileostomy status (559)	329	2231	-0.443	0.0596	1.06e-13	12.97	0.642	0.571	0.722	Trait PheWAS	phenome-wide
MGI	TotalCholesterol	Ileostomy status (559)	283	1665	-0.347	0.0576	1.82e-09	8.74	0.707	0.632	0.792	Exclusion Trait PheWAS	phenome-wide
MGI	TotalCholesterol	Intestinal obstruction without mention of hernia (560)	1494	6505	-0.276	0.0297	1.7e-20	19.77	0.759	0.716	0.804	Trait PheWAS	phenome-wide
MGI	TotalCholesterol	Intestinal obstruction without mention of hernia (560)	1202	4800	-0.221	0.0313	1.82e-12	11.74	0.802	0.754	0.853	Exclusion Trait PheWAS	phenome-wide
MGI	TotalCholesterol	Paralytic ileus (560.1)	738	3937	-0.361	0.0408	1.06e-18	17.97	0.697	0.644	0.755	Trait PheWAS	phenome-wide
MGI	TotalCholesterol	Paralytic ileus (560.1)	608	2950	-0.327	0.0412	2.21e-15	14.66	0.721	0.665	0.782	Exclusion Trait PheWAS	phenome-wide
MGI	TotalCholesterol	Peritoneal or intestinal adhesions (560.3)	149	681	-0.389	0.0925	2.57e-05	4.59	0.677	0.565	0.812	Trait PheWAS	phenome-wide
MGI	TotalCholesterol	Peritoneal or intestinal adhesions (560.3)	125	487	-0.205	0.0946	0.0304	1.517	0.815	0.677	0.981	Exclusion Trait PheWAS	nominal
MGI	TotalCholesterol	Other intestinal obstruction (560.4)	853	4145	-0.312	0.0384	4.03e-16	15.39	0.732	0.679	0.789	Trait PheWAS	phenome-wide
MGI	TotalCholesterol	Other intestinal obstruction (560.4)	699	3060	-0.239	0.0393	1.19e-09	8.923	0.787	0.729	0.85	Exclusion Trait PheWAS	phenome-wide
MGI	TotalCholesterol	Diverticulosis and diverticulitis (562)	4743	6484	0.136	0.0216	3.3e-10	9.482	1.15	1.1	1.19	Trait PheWAS	phenome-wide
MGI	TotalCholesterol	Diverticulosis and diverticulitis (562)	3372	4728	0.191	0.0254	6.82e-14	13.17	1.21	1.15	1.27	Exclusion Trait PheWAS	phenome-wide
MGI	TotalCholesterol	Diverticulosis (562.1)	4707	6462	0.133	0.0216	7.6e-10	9.119	1.14	1.09	1.19	Trait PheWAS	phenome-wide
MGI	TotalCholesterol	Diverticulosis (562.1)	3350	4711	0.192	0.0255	5.32e-14	13.27	1.21	1.15	1.27	Exclusion Trait PheWAS	phenome-wide
MGI	TotalCholesterol	Peritonitis and retroperitoneal infections (567)	706	4010	-0.405	0.0421	5.92e-22	21.23	0.667	0.614	0.724	Trait PheWAS	phenome-wide
MGI	TotalCholesterol	Peritonitis and retroperitoneal infections (567)	575	2899	-0.34	0.0427	1.61e-15	14.79	0.711	0.654	0.774	Exclusion Trait PheWAS	phenome-wide
MGI	TotalCholesterol	Other disorders of peritoneum (568)	719	5139	-0.362	0.0408	7.16e-19	18.14	0.696	0.643	0.754	Trait PheWAS	phenome-wide
MGI	TotalCholesterol	Other disorders of peritoneum (568)	583	3733	-0.308	0.0418	1.66e-13	12.78	0.735	0.677	0.798	Exclusion Trait PheWAS	phenome-wide
MGI	TotalCholesterol	Peritoneal adhesions (postoperative) (postinfection) (568.1)	467	3740	-0.413	0.0499	1.4e-16	15.85	0.662	0.6	0.73	Trait PheWAS	phenome-wide
MGI	TotalCholesterol	Peritoneal adhesions (postoperative) (postinfection) (568.1)	379	2691	-0.375	0.0502	8.84e-14	13.05	0.688	0.623	0.759	Exclusion Trait PheWAS	phenome-wide
MGI	TotalCholesterol	Gastrointestinal complications (569.2)	743	4358	-0.359	0.0412	2.91e-18	17.54	0.698	0.644	0.757	Trait PheWAS	phenome-wide
MGI	TotalCholesterol	Gastrointestinal complications (569.2)	596	3190	-0.318	0.0427	9.91e-14	13	0.728	0.669	0.791	Exclusion Trait PheWAS	phenome-wide
MGI	TotalCholesterol	Chronic liver disease and cirrhosis (571)	2777	10445	-0.204	0.0225	1.25e-19	18.9	0.815	0.78	0.852	Trait PheWAS	phenome-wide
MGI	TotalCholesterol	Chronic liver disease and cirrhosis (571)	2130	7535	-0.209	0.0246	2.37e-17	16.63	0.812	0.773	0.852	Exclusion Trait PheWAS	phenome-wide
MGI	TotalCholesterol	Other chronic nonalcoholic liver disease (571.5)	2622	10371	-0.199	0.0231	7.1e-18	17.15	0.82	0.784	0.858	Trait PheWAS	phenome-wide
MGI	TotalCholesterol	Other chronic nonalcoholic liver disease (571.5)	2003	7476	-0.204	0.0253	7.11e-16	15.15	0.815	0.776	0.857	Exclusion Trait PheWAS	phenome-wide
MGI	TotalCholesterol	Cirrhosis of liver without mention of alcohol (571.51)	559	3419	-0.657	0.0507	1.69e-38	37.77	0.518	0.469	0.572	Trait PheWAS	phenome-wide
MGI	TotalCholesterol	Cirrhosis of liver without mention of alcohol (571.51)	500	2518	-0.467	0.0473	5.34e-23	22.27	0.627	0.571	0.688	Exclusion Trait PheWAS	phenome-wide
MGI	TotalCholesterol	Primary biliary cirrhosis (571.6)	101	611	-0.789	0.124	2.09e-10	9.68	0.454	0.356	0.58	Trait PheWAS	phenome-wide
MGI	TotalCholesterol	Primary biliary cirrhosis (571.6)	90	442	-0.685	0.12	1.14e-08	7.944	0.504	0.398	0.638	Exclusion Trait PheWAS	phenome-wide
MGI	TotalCholesterol	Liver abscess and sequelae of chronic liver disease (571.8)	527	3149	-0.637	0.0513	2.32e-35	34.63	0.529	0.478	0.585	Trait PheWAS	phenome-wide
MGI	TotalCholesterol	Liver abscess and sequelae of chronic liver disease (571.8)	467	2326	-0.505	0.0484	1.94e-25	24.71	0.604	0.549	0.664	Exclusion Trait PheWAS	phenome-wide
MGI	TotalCholesterol	Portal hypertension (571.81)	313	1906	-0.902	0.0716	2.02e-36	35.69	0.406	0.353	0.467	Trait PheWAS	phenome-wide
MGI	TotalCholesterol	Portal hypertension (571.81)	293	1401	-0.647	0.0635	2.18e-24	23.66	0.523	0.462	0.593	Exclusion Trait PheWAS	phenome-wide
MGI	TotalCholesterol	Ascites (non malignant) (572)	1153	7098	-0.475	0.0334	7.59e-46	45.12	0.622	0.582	0.664	Trait PheWAS	phenome-wide
MGI	TotalCholesterol	Ascites (non malignant) (572)	948	5094	-0.432	0.0336	9.19e-38	37.04	0.649	0.608	0.693	Exclusion Trait PheWAS	phenome-wide
MGI	TotalCholesterol	Other disorders of liver (573)	3324	10821	-0.153	0.0209	2.56e-13	12.59	0.858	0.824	0.894	Trait PheWAS	phenome-wide
MGI	TotalCholesterol	Other disorders of liver (573)	2506	7831	-0.158	0.0233	1.18e-11	10.93	0.854	0.816	0.894	Exclusion Trait PheWAS	phenome-wide
MGI	TotalCholesterol	Chronic passive congestion of liver (573.1)	122	419	-0.738	0.117	2.48e-10	9.606	0.478	0.38	0.601	Trait PheWAS	phenome-wide
MGI	TotalCholesterol	Chronic passive congestion of liver (573.1)	109	324	-0.633	0.112	1.37e-08	7.863	0.531	0.427	0.661	Exclusion Trait PheWAS	phenome-wide
MGI	TotalCholesterol	Liver replaced by transplant (573.2)	224	956	-0.559	0.0795	2.08e-12	11.68	0.572	0.489	0.668	Trait PheWAS	phenome-wide
MGI	TotalCholesterol	Liver replaced by transplant (573.2)	192	696	-0.438	0.0798	4.01e-08	7.397	0.645	0.552	0.755	Exclusion Trait PheWAS	phenome-wide
MGI	TotalCholesterol	Acute and subacute necrosis of liver (573.4)	216	1035	-0.468	0.0784	2.35e-09	8.628	0.626	0.537	0.73	Trait PheWAS	phenome-wide
MGI	TotalCholesterol	Acute and subacute necrosis of liver (573.4)	185	758	-0.365	0.0777	2.73e-06	5.564	0.694	0.596	0.809	Exclusion Trait PheWAS	phenome-wide
MGI	TotalCholesterol	Jaundice (not of newborn) (573.5)	572	3134	-0.383	0.0472	5.01e-16	15.3	0.682	0.621	0.748	Trait PheWAS	phenome-wide
MGI	TotalCholesterol	Jaundice (not of newborn) (573.5)	469	2343	-0.334	0.0476	2.23e-12	11.65	0.716	0.652	0.786	Exclusion Trait PheWAS	phenome-wide
MGI	TotalCholesterol	Nonspecific elevation of levels of transaminase or lactic acid dehydrogenase [LDH] (573.6)	2051	8778	-0.163	0.0257	2.05e-10	9.688	0.849	0.808	0.893	Trait PheWAS	phenome-wide
MGI	TotalCholesterol	Nonspecific elevation of levels of transaminase or lactic acid dehydrogenase [LDH] (573.6)	1568	6378	-0.156	0.0284	3.97e-08	7.401	0.856	0.809	0.905	Exclusion Trait PheWAS	phenome-wide
MGI	TotalCholesterol	Abnormal results of function study of liver (573.7)	2367	9237	-0.107	0.0242	8.77e-06	5.057	0.898	0.857	0.942	Trait PheWAS	phenome-wide
MGI	TotalCholesterol	Abnormal results of function study of liver (573.7)	1747	6648	-0.135	0.0275	9.44e-07	6.025	0.874	0.828	0.922	Exclusion Trait PheWAS	phenome-wide
MGI	TotalCholesterol	Abnormal serum enzyme levels (573.9)	3430	10901	-0.141	0.0207	8.46e-12	11.07	0.868	0.834	0.904	Trait PheWAS	phenome-wide
MGI	TotalCholesterol	Abnormal serum enzyme levels (573.9)	2632	7899	-0.114	0.0231	7.62e-07	6.118	0.892	0.853	0.933	Exclusion Trait PheWAS	phenome-wide
MGI	TotalCholesterol	Cholelithiasis and cholecystitis (574)	2042	11476	-0.136	0.0253	8.11e-08	7.091	0.873	0.831	0.917	Trait PheWAS	phenome-wide
MGI	TotalCholesterol	Cholelithiasis and cholecystitis (574)	1555	8382	-0.0893	0.0281	0.00147	2.832	0.915	0.866	0.966	Exclusion Trait PheWAS	nominal
MGI	TotalCholesterol	Cholelithiasis (574.1)	1907	10787	-0.117	0.0261	7.12e-06	5.147	0.889	0.845	0.936	Trait PheWAS	phenome-wide
MGI	TotalCholesterol	Cholelithiasis (574.1)	1440	7858	-0.0726	0.0293	0.0132	1.88	0.93	0.878	0.985	Exclusion Trait PheWAS	nominal
MGI	TotalCholesterol	Other biliary tract disease (575)	1379	8395	-0.208	0.0304	7.3e-12	11.14	0.812	0.765	0.862	Trait PheWAS	phenome-wide
MGI	TotalCholesterol	Other biliary tract disease (575)	1053	6096	-0.192	0.033	6.09e-09	8.215	0.825	0.774	0.88	Exclusion Trait PheWAS	phenome-wide
MGI	TotalCholesterol	Cholangitis (575.1)	192	1259	-0.425	0.0798	1.04e-07	6.982	0.654	0.559	0.765	Trait PheWAS	phenome-wide
MGI	TotalCholesterol	Cholangitis (575.1)	163	951	-0.332	0.0783	2.29e-05	4.64	0.718	0.616	0.837	Exclusion Trait PheWAS	phenome-wide
MGI	TotalCholesterol	Obstruction of bile duct (575.2)	286	2230	-0.472	0.065	4e-13	12.4	0.624	0.549	0.709	Trait PheWAS	phenome-wide
MGI	TotalCholesterol	Obstruction of bile duct (575.2)	236	1616	-0.402	0.0648	5.28e-10	9.277	0.669	0.589	0.759	Exclusion Trait PheWAS	phenome-wide
MGI	TotalCholesterol	Other disorders of biliary tract (575.8)	630	4231	-0.334	0.044	3.38e-14	13.47	0.716	0.657	0.781	Trait PheWAS	phenome-wide
MGI	TotalCholesterol	Other disorders of biliary tract (575.8)	497	3066	-0.297	0.0459	8.84e-11	10.05	0.743	0.679	0.813	Exclusion Trait PheWAS	phenome-wide
MGI	TotalCholesterol	Diseases of pancreas (577)	1224	8994	-0.262	0.0318	1.79e-16	15.75	0.769	0.723	0.819	Trait PheWAS	phenome-wide
MGI	TotalCholesterol	Diseases of pancreas (577)	977	6616	-0.21	0.033	1.95e-10	9.709	0.81	0.76	0.865	Exclusion Trait PheWAS	phenome-wide
MGI	TotalCholesterol	Acute pancreatitis (577.1)	700	4975	-0.252	0.0419	1.81e-09	8.743	0.777	0.716	0.844	Trait PheWAS	phenome-wide
MGI	TotalCholesterol	Acute pancreatitis (577.1)	552	3676	-0.228	0.0442	2.39e-07	6.622	0.796	0.73	0.868	Exclusion Trait PheWAS	phenome-wide
MGI	TotalCholesterol	Chronic pancreatitis (577.2)	292	2041	-0.427	0.0652	5.85e-11	10.23	0.652	0.574	0.741	Trait PheWAS	phenome-wide
MGI	TotalCholesterol	Chronic pancreatitis (577.2)	242	1472	-0.323	0.0651	6.92e-07	6.16	0.724	0.637	0.822	Exclusion Trait PheWAS	phenome-wide
MGI	TotalCholesterol	Cyst and pseudocyst of pancreas (577.3)	328	2369	-0.295	0.0619	1.93e-06	5.713	0.745	0.66	0.841	Trait PheWAS	phenome-wide
MGI	TotalCholesterol	Cyst and pseudocyst of pancreas (577.3)	261	1732	-0.269	0.0635	2.23e-05	4.651	0.764	0.675	0.865	Exclusion Trait PheWAS	phenome-wide
MGI	TotalCholesterol	Gastrointestinal hemorrhage (578)	3314	12303	-0.144	0.0205	1.88e-12	11.73	0.866	0.831	0.901	Trait PheWAS	phenome-wide
MGI	TotalCholesterol	Gastrointestinal hemorrhage (578)	2535	8939	-0.0836	0.0229	0.00026	3.586	0.92	0.879	0.962	Exclusion Trait PheWAS	nominal
MGI	TotalCholesterol	Hematemesis (578.1)	332	1713	-0.396	0.0645	7.88e-10	9.103	0.673	0.593	0.763	Trait PheWAS	phenome-wide
MGI	TotalCholesterol	Hematemesis (578.1)	274	1279	-0.361	0.0666	5.68e-08	7.246	0.697	0.612	0.794	Exclusion Trait PheWAS	phenome-wide
MGI	TotalCholesterol	Blood in stool (578.2)	2054	9065	-0.163	0.0253	1.21e-10	9.916	0.85	0.808	0.893	Trait PheWAS	phenome-wide
MGI	TotalCholesterol	Blood in stool (578.2)	1582	6592	-0.0948	0.0282	0.000762	3.118	0.91	0.861	0.961	Exclusion Trait PheWAS	nominal
MGI	TotalCholesterol	Hemorrhage of gastrointestinal tract (578.9)	1065	5216	-0.377	0.0353	1.31e-26	25.88	0.686	0.64	0.735	Trait PheWAS	phenome-wide
MGI	TotalCholesterol	Hemorrhage of gastrointestinal tract (578.9)	882	3882	-0.299	0.0361	9.92e-17	16	0.741	0.691	0.795	Exclusion Trait PheWAS	phenome-wide
MGI	TotalCholesterol	Other symptoms involving abdomen and pelvis (579)	2650	11266	-0.205	0.0226	1.45e-19	18.84	0.815	0.78	0.852	Trait PheWAS	phenome-wide
MGI	TotalCholesterol	Other symptoms involving abdomen and pelvis (579)	2026	8141	-0.162	0.025	8.1e-11	10.09	0.85	0.81	0.893	Exclusion Trait PheWAS	phenome-wide
MGI	TotalCholesterol	Splenomegaly (579.2)	471	2510	-0.586	0.0556	5.6e-26	25.25	0.557	0.499	0.621	Trait PheWAS	phenome-wide
MGI	TotalCholesterol	Splenomegaly (579.2)	417	1889	-0.446	0.0528	3.11e-17	16.51	0.64	0.577	0.71	Exclusion Trait PheWAS	phenome-wide
MGI	TotalCholesterol	Nephritis; nephrosis; renal sclerosis (580)	1503	5315	-0.454	0.0334	5.55e-42	41.26	0.635	0.595	0.678	Trait PheWAS	phenome-wide
MGI	TotalCholesterol	Nephritis; nephrosis; renal sclerosis (580)	1299	3834	-0.325	0.0336	3.85e-22	21.41	0.722	0.676	0.772	Exclusion Trait PheWAS	phenome-wide
MGI	TotalCholesterol	Glomerulonephritis (580.1)	354	1427	-0.395	0.0655	1.63e-09	8.787	0.674	0.593	0.766	Trait PheWAS	phenome-wide
MGI	TotalCholesterol	Glomerulonephritis (580.1)	287	1030	-0.281	0.0698	5.7e-05	4.244	0.755	0.658	0.866	Exclusion Trait PheWAS	nominal
MGI	TotalCholesterol	Chronic glomerulonephritis, NOS (580.14)	250	986	-0.406	0.0791	2.76e-07	6.559	0.666	0.571	0.778	Trait PheWAS	phenome-wide
MGI	TotalCholesterol	Chronic glomerulonephritis, NOS (580.14)	209	713	-0.25	0.0823	0.00244	2.613	0.779	0.663	0.916	Exclusion Trait PheWAS	nominal
MGI	TotalCholesterol	Nephritis and nephropathy without mention of glomerulonephritis (580.3)	1275	4231	-0.467	0.0372	4.53e-36	35.34	0.627	0.583	0.675	Trait PheWAS	phenome-wide
MGI	TotalCholesterol	Nephritis and nephropathy without mention of glomerulonephritis (580.3)	1120	3089	-0.302	0.0369	2.81e-16	15.55	0.74	0.688	0.795	Exclusion Trait PheWAS	phenome-wide
MGI	TotalCholesterol	Nephritis and nephropathy in diseases classified elsewhere (580.31)	903	2878	-0.6	0.0478	4e-36	35.4	0.549	0.499	0.602	Trait PheWAS	phenome-wide
MGI	TotalCholesterol	Nephritis and nephropathy in diseases classified elsewhere (580.31)	833	2176	-0.35	0.0447	4.96e-15	14.3	0.705	0.646	0.769	Exclusion Trait PheWAS	phenome-wide
MGI	TotalCholesterol	Nephritis and nephropathy with pathological lesion (580.32)	537	2408	-0.275	0.0514	9.2e-08	7.036	0.76	0.687	0.84	Trait PheWAS	phenome-wide
MGI	TotalCholesterol	Nephritis and nephropathy with pathological lesion (580.32)	434	1771	-0.186	0.0548	0.000715	3.146	0.831	0.746	0.925	Exclusion Trait PheWAS	nominal
MGI	TotalCholesterol	Renal sclerosis, NOS (580.4)	215	1162	-0.563	0.0834	1.52e-11	10.82	0.57	0.484	0.671	Trait PheWAS	phenome-wide
MGI	TotalCholesterol	Renal sclerosis, NOS (580.4)	187	832	-0.422	0.084	4.95e-07	6.306	0.656	0.556	0.773	Exclusion Trait PheWAS	phenome-wide
MGI	TotalCholesterol	Renal failure (585)	4499	10631	-0.414	0.0202	2.98e-93	92.53	0.661	0.635	0.688	Trait PheWAS	phenome-wide
MGI	TotalCholesterol	Renal failure (585)	3707	7465	-0.366	0.0215	6.99e-65	64.16	0.693	0.665	0.723	Exclusion Trait PheWAS	phenome-wide
MGI	TotalCholesterol	Acute renal failure (585.1)	2859	8964	-0.521	0.0241	6.75e-104	103.2	0.594	0.567	0.623	Trait PheWAS	phenome-wide
MGI	TotalCholesterol	Acute renal failure (585.1)	2417	6262	-0.427	0.0245	4.1e-68	67.39	0.652	0.622	0.684	Exclusion Trait PheWAS	phenome-wide
MGI	TotalCholesterol	Renal failure NOS (585.2)	658	2800	-0.539	0.0475	8.24e-30	29.08	0.584	0.532	0.64	Trait PheWAS	phenome-wide
MGI	TotalCholesterol	Renal failure NOS (585.2)	556	2009	-0.425	0.048	8.67e-19	18.06	0.654	0.595	0.718	Exclusion Trait PheWAS	phenome-wide
MGI	TotalCholesterol	Chronic renal failure [CKD] (585.3)	3453	9865	-0.451	0.0225	6.96e-89	88.16	0.637	0.61	0.666	Trait PheWAS	phenome-wide
MGI	TotalCholesterol	Chronic renal failure [CKD] (585.3)	2858	6876	-0.396	0.0237	1.11e-62	61.95	0.673	0.642	0.705	Exclusion Trait PheWAS	phenome-wide
MGI	TotalCholesterol	Renal dialysis (585.31)	595	2558	-0.651	0.0519	3.57e-36	35.45	0.521	0.471	0.577	Trait PheWAS	phenome-wide
MGI	TotalCholesterol	Renal dialysis (585.31)	516	1841	-0.479	0.0509	4.41e-21	20.36	0.619	0.561	0.684	Exclusion Trait PheWAS	phenome-wide
MGI	TotalCholesterol	End stage renal disease (585.32)	820	3322	-0.576	0.0437	1.19e-39	38.92	0.562	0.516	0.613	Trait PheWAS	phenome-wide
MGI	TotalCholesterol	End stage renal disease (585.32)	718	2407	-0.372	0.0428	3.43e-18	17.47	0.689	0.634	0.75	Exclusion Trait PheWAS	phenome-wide
MGI	TotalCholesterol	Chronic Kidney Disease, Stage III (585.33)	2238	7175	-0.506	0.0277	2.23e-74	73.65	0.603	0.571	0.637	Trait PheWAS	phenome-wide
MGI	TotalCholesterol	Chronic Kidney Disease, Stage III (585.33)	1889	5020	-0.399	0.0283	2.74e-45	44.56	0.671	0.635	0.709	Exclusion Trait PheWAS	phenome-wide
MGI	TotalCholesterol	Chronic Kidney Disease, Stage IV (585.34)	765	3128	-0.529	0.0453	1.53e-31	30.81	0.589	0.539	0.644	Trait PheWAS	phenome-wide
MGI	TotalCholesterol	Chronic Kidney Disease, Stage IV (585.34)	655	2277	-0.415	0.045	3.01e-20	19.52	0.66	0.605	0.721	Exclusion Trait PheWAS	phenome-wide
MGI	TotalCholesterol	Chronic kidney disease, Stage I or II (585.4)	962	3920	-0.49	0.0401	2.87e-34	33.54	0.613	0.567	0.663	Trait PheWAS	phenome-wide
MGI	TotalCholesterol	Chronic kidney disease, Stage I or II (585.4)	820	2839	-0.371	0.0404	3.88e-20	19.41	0.69	0.638	0.747	Exclusion Trait PheWAS	phenome-wide
MGI	TotalCholesterol	Other disorders of the kidney and ureters (586)	4431	11051	-0.284	0.0198	1.27e-46	45.9	0.753	0.724	0.783	Trait PheWAS	phenome-wide
MGI	TotalCholesterol	Other disorders of the kidney and ureters (586)	3504	7803	-0.244	0.0218	3.24e-29	28.49	0.783	0.75	0.817	Exclusion Trait PheWAS	phenome-wide
MGI	TotalCholesterol	Cyst of kidney, acquired (586.2)	842	4188	-0.232	0.0406	1.23e-08	7.912	0.793	0.733	0.859	Trait PheWAS	phenome-wide
MGI	TotalCholesterol	Cyst of kidney, acquired (586.2)	670	2983	-0.143	0.0438	0.00107	2.97	0.866	0.795	0.944	Exclusion Trait PheWAS	nominal
MGI	TotalCholesterol	Vascular disorders of kidney/hypertrophy (586.3)	138	623	-0.541	0.107	4.74e-07	6.324	0.582	0.472	0.719	Trait PheWAS	phenome-wide
MGI	TotalCholesterol	Vascular disorders of kidney/hypertrophy (586.3)	124	463	-0.319	0.103	0.00205	2.688	0.727	0.594	0.89	Exclusion Trait PheWAS	nominal
MGI	TotalCholesterol	Stricture/obstruction of ureter (586.4)	784	5277	-0.347	0.041	2.6e-17	16.58	0.707	0.652	0.766	Trait PheWAS	phenome-wide
MGI	TotalCholesterol	Stricture/obstruction of ureter (586.4)	640	3815	-0.273	0.0421	8.22e-11	10.08	0.761	0.701	0.826	Exclusion Trait PheWAS	phenome-wide
MGI	TotalCholesterol	Kidney replaced by transpant (587)	714	2759	-0.468	0.0464	6.37e-24	23.2	0.626	0.572	0.686	Trait PheWAS	phenome-wide
MGI	TotalCholesterol	Kidney replaced by transpant (587)	609	2022	-0.323	0.0472	7.06e-12	11.15	0.724	0.66	0.794	Exclusion Trait PheWAS	phenome-wide
MGI	TotalCholesterol	Disorders resulting from impaired renal function (588)	865	3338	-0.465	0.0426	1.11e-27	26.95	0.628	0.578	0.683	Trait PheWAS	phenome-wide
MGI	TotalCholesterol	Disorders resulting from impaired renal function (588)	743	2405	-0.254	0.043	3.48e-09	8.458	0.775	0.713	0.844	Exclusion Trait PheWAS	phenome-wide
MGI	TotalCholesterol	Renal osteodystrophy (588.1)	282	954	-0.535	0.0777	6.15e-12	11.21	0.586	0.503	0.682	Trait PheWAS	phenome-wide
MGI	TotalCholesterol	Renal osteodystrophy (588.1)	249	683	-0.225	0.0793	0.00464	2.333	0.799	0.684	0.933	Exclusion Trait PheWAS	nominal
MGI	TotalCholesterol	Secondary hyperparathyroidism (of renal origin) (588.2)	670	2683	-0.47	0.0485	3.18e-22	21.5	0.625	0.569	0.687	Trait PheWAS	phenome-wide
MGI	TotalCholesterol	Secondary hyperparathyroidism (of renal origin) (588.2)	571	1950	-0.273	0.0487	2.17e-08	7.663	0.761	0.692	0.838	Exclusion Trait PheWAS	phenome-wide
MGI	TotalCholesterol	Abnormal results of function study of kidney (589)	793	3401	-0.45	0.0427	5.69e-26	25.25	0.638	0.587	0.693	Trait PheWAS	phenome-wide
MGI	TotalCholesterol	Abnormal results of function study of kidney (589)	650	2429	-0.346	0.0441	4.12e-15	14.39	0.707	0.649	0.771	Exclusion Trait PheWAS	phenome-wide
MGI	TotalCholesterol	Pyelonephritis (590)	969	4390	-0.16	0.0375	2.06e-05	4.686	0.852	0.792	0.917	Trait PheWAS	phenome-wide
MGI	TotalCholesterol	Pyelonephritis (590)	748	3218	-0.0902	0.0423	0.033	1.482	0.914	0.841	0.993	Exclusion Trait PheWAS	nominal
MGI	TotalCholesterol	Urinary tract infection (591)	6044	10196	-0.107	0.0177	1.29e-09	8.891	0.898	0.867	0.93	Trait PheWAS	phenome-wide
MGI	TotalCholesterol	Urinary tract infection (591)	4411	7513	-0.0503	0.0205	0.014	1.854	0.951	0.913	0.99	Exclusion Trait PheWAS	nominal
MGI	TotalCholesterol	Cystitis (592.1)	1890	7070	-0.119	0.0275	1.64e-05	4.786	0.888	0.841	0.937	Trait PheWAS	phenome-wide
MGI	TotalCholesterol	Cystitis (592.1)	1419	5116	-0.00887	0.0318	0.781	0.1076	0.991	0.931	1.05	Exclusion Trait PheWAS	not significant
MGI	TotalCholesterol	Acute cystitis (592.11)	1313	5137	-0.144	0.0327	1.08e-05	4.968	0.866	0.812	0.923	Trait PheWAS	phenome-wide
MGI	TotalCholesterol	Acute cystitis (592.11)	976	3601	-0.0261	0.0383	0.495	0.3054	0.974	0.904	1.05	Exclusion Trait PheWAS	not significant
MGI	TotalCholesterol	Urinary calculus (594)	3145	14296	-0.101	0.0206	8.75e-07	6.058	0.904	0.868	0.941	Trait PheWAS	phenome-wide
MGI	TotalCholesterol	Urinary calculus (594)	2397	10431	-0.0901	0.0228	7.92e-05	4.101	0.914	0.874	0.956	Exclusion Trait PheWAS	nominal
MGI	TotalCholesterol	Calculus of kidney (594.1)	2976	14241	-0.105	0.021	5.95e-07	6.226	0.9	0.864	0.938	Trait PheWAS	phenome-wide
MGI	TotalCholesterol	Calculus of kidney (594.1)	2273	10389	-0.0916	0.0233	8.56e-05	4.067	0.912	0.872	0.955	Exclusion Trait PheWAS	nominal
MGI	TotalCholesterol	Hydronephrosis (595)	805	6058	-0.2	0.0384	1.85e-07	6.733	0.818	0.759	0.882	Trait PheWAS	phenome-wide
MGI	TotalCholesterol	Hydronephrosis (595)	638	4457	-0.147	0.0405	0.000301	3.522	0.864	0.798	0.935	Exclusion Trait PheWAS	nominal
MGI	TotalCholesterol	Other disorders of bladder (596)	1548	10619	-0.144	0.0284	3.65e-07	6.437	0.866	0.819	0.915	Trait PheWAS	phenome-wide
MGI	TotalCholesterol	Other disorders of bladder (596)	1203	7744	-0.095	0.031	0.00216	2.666	0.909	0.856	0.966	Exclusion Trait PheWAS	nominal
MGI	TotalCholesterol	Functional disorders of bladder (596.5)	950	6600	-0.156	0.0361	1.46e-05	4.835	0.855	0.797	0.918	Trait PheWAS	phenome-wide
MGI	TotalCholesterol	Functional disorders of bladder (596.5)	737	4764	-0.0994	0.0399	0.0127	1.897	0.905	0.837	0.979	Exclusion Trait PheWAS	nominal
MGI	TotalCholesterol	Oliguria and anuria (599.6)	402	1789	-0.492	0.0571	6.64e-18	17.18	0.611	0.547	0.684	Trait PheWAS	phenome-wide
MGI	TotalCholesterol	Oliguria and anuria (599.6)	341	1317	-0.364	0.056	8.21e-11	10.09	0.695	0.623	0.776	Exclusion Trait PheWAS	phenome-wide
MGI	TotalCholesterol	Erectile dysfunction [ED] (605)	2303	3714	0.141	0.029	1.24e-06	5.907	1.15	1.09	1.22	Trait PheWAS	phenome-wide
MGI	TotalCholesterol	Erectile dysfunction [ED] (605)	1895	2956	0.208	0.0307	1.42e-11	10.85	1.23	1.16	1.31	Exclusion Trait PheWAS	phenome-wide
MGI	TotalCholesterol	Benign mammary dysplasias (610)	2328	4349	0.187	0.0277	1.5e-11	10.82	1.21	1.14	1.27	Trait PheWAS	phenome-wide
MGI	TotalCholesterol	Benign mammary dysplasias (610)	1472	3096	0.306	0.0375	3.14e-16	15.5	1.36	1.26	1.46	Exclusion Trait PheWAS	phenome-wide
MGI	TotalCholesterol	Cystic mastopathy (610.1)	1026	3760	0.171	0.0364	2.69e-06	5.571	1.19	1.1	1.27	Trait PheWAS	phenome-wide
MGI	TotalCholesterol	Cystic mastopathy (610.1)	658	2604	0.318	0.0516	7.16e-10	9.145	1.37	1.24	1.52	Exclusion Trait PheWAS	phenome-wide
MGI	TotalCholesterol	Benign neoplasm of breast (610.4)	1806	4301	0.192	0.03	1.52e-10	9.817	1.21	1.14	1.28	Trait PheWAS	phenome-wide
MGI	TotalCholesterol	Benign neoplasm of breast (610.4)	1128	3054	0.311	0.0414	5.36e-14	13.27	1.37	1.26	1.48	Exclusion Trait PheWAS	phenome-wide
MGI	TotalCholesterol	Abnormal findings on mammogram or breast exam (611)	4444	5330	0.197	0.0229	8.38e-18	17.08	1.22	1.16	1.27	Trait PheWAS	phenome-wide
MGI	TotalCholesterol	Abnormal findings on mammogram or breast exam (611)	2813	3902	0.294	0.0296	3.84e-23	22.42	1.34	1.27	1.42	Exclusion Trait PheWAS	phenome-wide
MGI	TotalCholesterol	Abnormal mammogram (611.1)	3679	4368	0.199	0.025	1.55e-15	14.81	1.22	1.16	1.28	Trait PheWAS	phenome-wide
MGI	TotalCholesterol	Abnormal mammogram (611.1)	2296	3098	0.338	0.0333	3.46e-24	23.46	1.4	1.31	1.5	Exclusion Trait PheWAS	phenome-wide
MGI	TotalCholesterol	Mammographic microcalcification (611.11)	904	2838	0.165	0.0391	2.58e-05	4.588	1.18	1.09	1.27	Trait PheWAS	phenome-wide
MGI	TotalCholesterol	Mammographic microcalcification (611.11)	566	1929	0.329	0.0568	6.83e-09	8.166	1.39	1.24	1.55	Exclusion Trait PheWAS	phenome-wide
MGI	TotalCholesterol	Lump or mass in breast (611.3)	2597	5296	0.186	0.0258	5.11e-13	12.29	1.2	1.15	1.27	Trait PheWAS	phenome-wide
MGI	TotalCholesterol	Lump or mass in breast (611.3)	1671	3867	0.269	0.034	2.6e-15	14.58	1.31	1.22	1.4	Exclusion Trait PheWAS	phenome-wide
MGI	TotalCholesterol	Pain and other symptoms associated with female genital organs (625)	3781	5105	0.132	0.0234	1.53e-08	7.816	1.14	1.09	1.19	Trait PheWAS	phenome-wide
MGI	TotalCholesterol	Pain and other symptoms associated with female genital organs (625)	2507	3487	0.258	0.0306	3.69e-17	16.43	1.29	1.22	1.37	Exclusion Trait PheWAS	phenome-wide
MGI	TotalCholesterol	Disorders of menstruation and other abnormal bleeding from female genital tract (626)	3931	3908	0.162	0.0255	1.95e-10	9.709	1.18	1.12	1.24	Trait PheWAS	phenome-wide
MGI	TotalCholesterol	Disorders of menstruation and other abnormal bleeding from female genital tract (626)	2761	2669	0.333	0.0326	1.64e-24	23.79	1.4	1.31	1.49	Exclusion Trait PheWAS	phenome-wide
MGI	TotalCholesterol	Irregular menstrual cycle/bleeding (626.1)	3176	3622	0.167	0.0275	1.31e-09	8.884	1.18	1.12	1.25	Trait PheWAS	phenome-wide
MGI	TotalCholesterol	Irregular menstrual cycle/bleeding (626.1)	2232	2484	0.336	0.0353	1.67e-21	20.78	1.4	1.31	1.5	Exclusion Trait PheWAS	phenome-wide
MGI	TotalCholesterol	Irregular menstrual cycle (626.13)	1560	2980	0.151	0.0343	1.02e-05	4.99	1.16	1.09	1.24	Trait PheWAS	phenome-wide
MGI	TotalCholesterol	Irregular menstrual cycle (626.13)	1087	2078	0.32	0.0445	5.74e-13	12.24	1.38	1.26	1.5	Exclusion Trait PheWAS	phenome-wide
MGI	TotalCholesterol	Menopausal and postmenopausal disorders (627)	3299	3699	0.222	0.0257	5.64e-18	17.25	1.25	1.19	1.31	Trait PheWAS	phenome-wide
MGI	TotalCholesterol	Menopausal and postmenopausal disorders (627)	1997	2485	0.37	0.0355	2.29e-25	24.64	1.45	1.35	1.55	Exclusion Trait PheWAS	phenome-wide
MGI	TotalCholesterol	Postmenopausal bleeding (627.1)	899	2778	0.19	0.0396	1.58e-06	5.802	1.21	1.12	1.31	Trait PheWAS	phenome-wide
MGI	TotalCholesterol	Postmenopausal bleeding (627.1)	516	1789	0.391	0.0607	1.24e-10	9.907	1.48	1.31	1.66	Exclusion Trait PheWAS	phenome-wide
MGI	TotalCholesterol	Symptomatic menopause (627.2)	2293	3523	0.249	0.0286	3.21e-18	17.49	1.28	1.21	1.36	Trait PheWAS	phenome-wide
MGI	TotalCholesterol	Symptomatic menopause (627.2)	1349	2343	0.401	0.0412	2.52e-22	21.6	1.49	1.38	1.62	Exclusion Trait PheWAS	phenome-wide
MGI	TotalCholesterol	Need for Hormone replacement therapy (postmenopausal) (627.22)	300	1040	0.373	0.0718	2.15e-07	6.667	1.45	1.26	1.67	Trait PheWAS	phenome-wide
MGI	TotalCholesterol	Need for Hormone replacement therapy (postmenopausal) (627.22)	160	706	0.534	0.114	2.63e-06	5.58	1.71	1.37	2.13	Exclusion Trait PheWAS	phenome-wide
MGI	TotalCholesterol	Postmenopausal atrophic vaginitis (627.3)	707	2614	0.189	0.043	1.12e-05	4.95	1.21	1.11	1.31	Trait PheWAS	phenome-wide
MGI	TotalCholesterol	Postmenopausal atrophic vaginitis (627.3)	412	1696	0.343	0.0652	1.49e-07	6.828	1.41	1.24	1.6	Exclusion Trait PheWAS	phenome-wide
MGI	TotalCholesterol	Superficial cellulitis and abscess (681)	4389	12687	-0.0815	0.0183	8.29e-06	5.081	0.922	0.889	0.955	Trait PheWAS	phenome-wide
MGI	TotalCholesterol	Superficial cellulitis and abscess (681)	3337	9273	-0.0346	0.0207	0.0939	1.027	0.966	0.928	1.01	Exclusion Trait PheWAS	not significant
MGI	TotalCholesterol	Cellulitis and abscess of arm/hand (681.3)	1602	6974	-0.177	0.0289	9.04e-10	9.044	0.838	0.792	0.887	Trait PheWAS	phenome-wide
MGI	TotalCholesterol	Cellulitis and abscess of arm/hand (681.3)	1276	5131	-0.0949	0.0314	0.00253	2.597	0.91	0.855	0.967	Exclusion Trait PheWAS	nominal
MGI	TotalCholesterol	Cellulitis and abscess of leg, except foot (681.5)	1687	7290	-0.188	0.0282	2.83e-11	10.55	0.829	0.784	0.876	Trait PheWAS	phenome-wide
MGI	TotalCholesterol	Cellulitis and abscess of leg, except foot (681.5)	1367	5390	-0.0915	0.0302	0.00246	2.609	0.913	0.86	0.968	Exclusion Trait PheWAS	nominal
MGI	TotalCholesterol	Cellulitis and abscess of foot, toe (681.6)	1378	6014	-0.192	0.0313	7.43e-10	9.129	0.825	0.776	0.877	Trait PheWAS	phenome-wide
MGI	TotalCholesterol	Cellulitis and abscess of foot, toe (681.6)	1116	4478	-0.113	0.0335	0.000743	3.129	0.893	0.837	0.954	Exclusion Trait PheWAS	nominal
MGI	TotalCholesterol	Cellulitis and abscess of trunk (681.7)	959	5474	-0.249	0.0363	7.25e-12	11.14	0.78	0.726	0.837	Trait PheWAS	phenome-wide
MGI	TotalCholesterol	Cellulitis and abscess of trunk (681.7)	757	4016	-0.205	0.0386	1.13e-07	6.946	0.815	0.755	0.879	Exclusion Trait PheWAS	phenome-wide
MGI	TotalCholesterol	Other local infections of skin and subcutaneous tissue (686)	1532	7545	-0.123	0.029	2.23e-05	4.652	0.884	0.836	0.936	Trait PheWAS	phenome-wide
MGI	TotalCholesterol	Other local infections of skin and subcutaneous tissue (686)	1194	5511	-0.0232	0.0323	0.474	0.3245	0.977	0.917	1.04	Exclusion Trait PheWAS	not significant
MGI	TotalCholesterol	Rash and other nonspecific skin eruption (687.1)	5317	10023	0.0746	0.0178	2.77e-05	4.557	1.08	1.04	1.12	Trait PheWAS	phenome-wide
MGI	TotalCholesterol	Rash and other nonspecific skin eruption (687.1)	3838	7505	0.148	0.0211	2.11e-12	11.68	1.16	1.11	1.21	Exclusion Trait PheWAS	phenome-wide
MGI	TotalCholesterol	Disorder of skin and subcutaneous tissue NOS (689)	6710	11500	0.0934	0.0164	1.17e-08	7.931	1.1	1.06	1.13	Trait PheWAS	phenome-wide
MGI	TotalCholesterol	Disorder of skin and subcutaneous tissue NOS (689)	4833	8619	0.169	0.0193	1.67e-18	17.78	1.18	1.14	1.23	Exclusion Trait PheWAS	phenome-wide
MGI	TotalCholesterol	Erythematosquamous dermatosis (690)	4264	10071	0.149	0.0195	2.83e-14	13.55	1.16	1.12	1.21	Trait PheWAS	phenome-wide
MGI	TotalCholesterol	Erythematosquamous dermatosis (690)	3005	7492	0.215	0.0235	6.46e-20	19.19	1.24	1.18	1.3	Exclusion Trait PheWAS	phenome-wide
MGI	TotalCholesterol	Seborrheic dermatitis (690.1)	4258	10056	0.149	0.0195	2.66e-14	13.58	1.16	1.12	1.21	Trait PheWAS	phenome-wide
MGI	TotalCholesterol	Seborrheic dermatitis (690.1)	3000	7477	0.215	0.0235	6.79e-20	19.17	1.24	1.18	1.3	Exclusion Trait PheWAS	phenome-wide
MGI	TotalCholesterol	Dyschromia and Vitiligo (694)	1451	5912	0.149	0.0305	1.11e-06	5.956	1.16	1.09	1.23	Trait PheWAS	phenome-wide
MGI	TotalCholesterol	Dyschromia and Vitiligo (694)	978	4354	0.186	0.0382	1.05e-06	5.98	1.2	1.12	1.3	Exclusion Trait PheWAS	phenome-wide
MGI	TotalCholesterol	Other dyschromia (694.2)	1321	5330	0.176	0.0323	5.2e-08	7.284	1.19	1.12	1.27	Trait PheWAS	phenome-wide
MGI	TotalCholesterol	Other dyschromia (694.2)	873	3905	0.212	0.041	2.33e-07	6.633	1.24	1.14	1.34	Exclusion Trait PheWAS	phenome-wide
MGI	TotalCholesterol	Rosacea (695.3)	1435	5775	0.142	0.031	4.52e-06	5.345	1.15	1.08	1.22	Trait PheWAS	phenome-wide
MGI	TotalCholesterol	Rosacea (695.3)	980	4203	0.264	0.0396	2.44e-11	10.61	1.3	1.21	1.41	Exclusion Trait PheWAS	phenome-wide
MGI	TotalCholesterol	Other hypertrophic and atrophic conditions of skin (701)	5232	12206	0.079	0.0174	5.54e-06	5.257	1.08	1.05	1.12	Trait PheWAS	phenome-wide
MGI	TotalCholesterol	Other hypertrophic and atrophic conditions of skin (701)	3724	9090	0.148	0.0207	8.3e-13	12.08	1.16	1.11	1.21	Exclusion Trait PheWAS	phenome-wide
MGI	TotalCholesterol	Degenerative skin conditions and other dermatoses (702)	5525	8608	0.221	0.019	3.02e-31	30.52	1.25	1.2	1.3	Trait PheWAS	phenome-wide
MGI	TotalCholesterol	Degenerative skin conditions and other dermatoses (702)	3879	6404	0.302	0.0228	4.79e-40	39.32	1.35	1.29	1.41	Exclusion Trait PheWAS	phenome-wide
MGI	TotalCholesterol	Actinic keratosis (702.1)	3355	8540	0.229	0.0221	4.59e-25	24.34	1.26	1.2	1.31	Trait PheWAS	phenome-wide
MGI	TotalCholesterol	Actinic keratosis (702.1)	2399	6335	0.303	0.0265	2.61e-30	29.58	1.35	1.29	1.43	Exclusion Trait PheWAS	phenome-wide
MGI	TotalCholesterol	Seborrheic keratosis (702.2)	4497	10442	0.208	0.0194	1.09e-26	25.96	1.23	1.18	1.28	Trait PheWAS	phenome-wide
MGI	TotalCholesterol	Seborrheic keratosis (702.2)	3141	7743	0.274	0.0236	4.02e-31	30.4	1.31	1.26	1.38	Exclusion Trait PheWAS	phenome-wide
MGI	TotalCholesterol	Chronic ulcer of skin (707)	1811	10295	-0.291	0.0272	8.1e-27	26.09	0.747	0.709	0.788	Trait PheWAS	phenome-wide
MGI	TotalCholesterol	Chronic ulcer of skin (707)	1510	7540	-0.197	0.0278	1.18e-12	11.93	0.821	0.777	0.867	Exclusion Trait PheWAS	phenome-wide
MGI	TotalCholesterol	Decubitus ulcer (707.1)	523	3178	-0.485	0.0514	3.54e-21	20.45	0.616	0.557	0.681	Trait PheWAS	phenome-wide
MGI	TotalCholesterol	Decubitus ulcer (707.1)	455	2403	-0.354	0.0499	1.35e-12	11.87	0.702	0.636	0.774	Exclusion Trait PheWAS	phenome-wide
MGI	TotalCholesterol	Chronic ulcer of leg or foot (707.2)	856	4245	-0.361	0.0414	2.67e-18	17.57	0.697	0.643	0.756	Trait PheWAS	phenome-wide
MGI	TotalCholesterol	Chronic ulcer of leg or foot (707.2)	746	3279	-0.252	0.0404	4.96e-10	9.304	0.778	0.718	0.842	Exclusion Trait PheWAS	phenome-wide
MGI	TotalCholesterol	Chronic ulcer of unspecified site (707.3)	1004	6395	-0.2	0.036	2.52e-08	7.598	0.818	0.763	0.878	Trait PheWAS	phenome-wide
MGI	TotalCholesterol	Chronic ulcer of unspecified site (707.3)	814	4675	-0.101	0.0386	0.00861	2.065	0.904	0.838	0.975	Exclusion Trait PheWAS	nominal
MGI	TotalCholesterol	Osteomyelitis, periostitis, and other infections involving bone (710)	687	4003	-0.206	0.043	1.58e-06	5.8	0.814	0.748	0.885	Trait PheWAS	phenome-wide
MGI	TotalCholesterol	Osteomyelitis, periostitis, and other infections involving bone (710)	571	3055	-0.16	0.0443	0.000313	3.505	0.852	0.781	0.93	Exclusion Trait PheWAS	nominal
MGI	TotalCholesterol	Osteomyelitis (710.1)	663	3859	-0.217	0.0438	7.3e-07	6.136	0.805	0.739	0.877	Trait PheWAS	phenome-wide
MGI	TotalCholesterol	Osteomyelitis (710.1)	554	2956	-0.171	0.045	0.000137	3.863	0.842	0.771	0.92	Exclusion Trait PheWAS	nominal
MGI	TotalCholesterol	Acute osteomyelitis (710.11)	360	2026	-0.351	0.0612	1.02e-08	7.994	0.704	0.625	0.794	Trait PheWAS	phenome-wide
MGI	TotalCholesterol	Acute osteomyelitis (710.11)	320	1596	-0.225	0.0588	0.00013	3.885	0.798	0.712	0.896	Exclusion Trait PheWAS	nominal
MGI	TotalCholesterol	Chronic osteomyelitis (710.12)	295	1834	-0.363	0.0687	1.24e-07	6.905	0.696	0.608	0.796	Trait PheWAS	phenome-wide
MGI	TotalCholesterol	Chronic osteomyelitis (710.12)	257	1440	-0.293	0.0669	1.21e-05	4.916	0.746	0.654	0.851	Exclusion Trait PheWAS	phenome-wide
MGI	TotalCholesterol	Unspecified osteomyelitis (710.19)	629	3711	-0.227	0.045	4.5e-07	6.347	0.797	0.729	0.87	Trait PheWAS	phenome-wide
MGI	TotalCholesterol	Unspecified osteomyelitis (710.19)	528	2845	-0.179	0.0459	9.49e-05	4.023	0.836	0.764	0.915	Exclusion Trait PheWAS	nominal
MGI	TotalCholesterol	Arthropathy associated with other disorders classified elsewhere (713)	235	1345	-0.355	0.0802	9.54e-06	5.02	0.701	0.599	0.82	Trait PheWAS	phenome-wide
MGI	TotalCholesterol	Arthropathy associated with other disorders classified elsewhere (713)	207	1067	-0.165	0.0798	0.039	1.409	0.848	0.725	0.992	Exclusion Trait PheWAS	nominal
MGI	TotalCholesterol	Arthropathy associated with neurological disorders (713.5)	163	938	-0.476	0.101	2.6e-06	5.585	0.621	0.509	0.758	Trait PheWAS	phenome-wide
MGI	TotalCholesterol	Arthropathy associated with neurological disorders (713.5)	154	775	-0.16	0.0942	0.0894	1.049	0.852	0.708	1.02	Exclusion Trait PheWAS	not significant
MGI	TotalCholesterol	Spondylosis without myelopathy (721.1)	3488	10676	0.09	0.0208	1.5e-05	4.823	1.09	1.05	1.14	Trait PheWAS	phenome-wide
MGI	TotalCholesterol	Spondylosis without myelopathy (721.1)	2499	7904	0.148	0.0248	2.28e-09	8.643	1.16	1.1	1.22	Exclusion Trait PheWAS	phenome-wide
MGI	TotalCholesterol	Intervertebral disc disorders (722)	3785	11204	0.102	0.0198	2.7e-07	6.569	1.11	1.06	1.15	Trait PheWAS	phenome-wide
MGI	TotalCholesterol	Intervertebral disc disorders (722)	2719	8336	0.152	0.0236	1.22e-10	9.913	1.16	1.11	1.22	Exclusion Trait PheWAS	phenome-wide
MGI	TotalCholesterol	Displacement of intervertebral disc (722.1)	2240	10317	0.123	0.0241	3.73e-07	6.428	1.13	1.08	1.19	Trait PheWAS	phenome-wide
MGI	TotalCholesterol	Displacement of intervertebral disc (722.1)	1579	7631	0.171	0.0296	7.1e-09	8.149	1.19	1.12	1.26	Exclusion Trait PheWAS	phenome-wide
MGI	TotalCholesterol	Other and unspecified disorders of back (724)	2812	10545	0.101	0.0221	4.54e-06	5.343	1.11	1.06	1.16	Trait PheWAS	phenome-wide
MGI	TotalCholesterol	Other and unspecified disorders of back (724)	1964	7833	0.149	0.027	3.32e-08	7.478	1.16	1.1	1.22	Exclusion Trait PheWAS	phenome-wide
MGI	TotalCholesterol	Peripheral enthesopathies and allied syndromes (726)	7285	7477	0.217	0.0178	4.59e-34	33.34	1.24	1.2	1.29	Trait PheWAS	phenome-wide
MGI	TotalCholesterol	Peripheral enthesopathies and allied syndromes (726)	5167	5680	0.327	0.0211	3.47e-54	53.46	1.39	1.33	1.45	Exclusion Trait PheWAS	phenome-wide
MGI	TotalCholesterol	Enthesopathy (726.1)	5454	7447	0.229	0.0192	6.24e-33	32.21	1.26	1.21	1.31	Trait PheWAS	phenome-wide
MGI	TotalCholesterol	Enthesopathy (726.1)	3822	5656	0.342	0.0232	4.26e-49	48.37	1.41	1.34	1.47	Exclusion Trait PheWAS	phenome-wide
MGI	TotalCholesterol	Synoviopathy (726.2)	767	2656	0.192	0.0424	5.84e-06	5.234	1.21	1.12	1.32	Trait PheWAS	phenome-wide
MGI	TotalCholesterol	Synoviopathy (726.2)	538	1965	0.379	0.0546	4.18e-12	11.38	1.46	1.31	1.63	Exclusion Trait PheWAS	phenome-wide
MGI	TotalCholesterol	Bursitis (726.3)	1544	4455	0.139	0.0303	4.59e-06	5.338	1.15	1.08	1.22	Trait PheWAS	phenome-wide
MGI	TotalCholesterol	Bursitis (726.3)	1116	3320	0.261	0.0372	2.1e-12	11.68	1.3	1.21	1.4	Exclusion Trait PheWAS	phenome-wide
MGI	TotalCholesterol	Calcaneal spur; Exostosis NOS (726.4)	894	3053	0.161	0.0384	2.68e-05	4.572	1.18	1.09	1.27	Trait PheWAS	phenome-wide
MGI	TotalCholesterol	Calcaneal spur; Exostosis NOS (726.4)	620	2264	0.217	0.0472	4.44e-06	5.352	1.24	1.13	1.36	Exclusion Trait PheWAS	phenome-wide
MGI	TotalCholesterol	Other disorders of synovium, tendon, and bursa (727)	5306	7438	0.209	0.0193	2.98e-27	26.53	1.23	1.19	1.28	Trait PheWAS	phenome-wide
MGI	TotalCholesterol	Other disorders of synovium, tendon, and bursa (727)	3733	5649	0.312	0.0232	2.04e-41	40.69	1.37	1.31	1.43	Exclusion Trait PheWAS	phenome-wide
MGI	TotalCholesterol	Synovitis and tenosynovitis (727.1)	2352	6285	0.167	0.0251	3.11e-11	10.51	1.18	1.12	1.24	Trait PheWAS	phenome-wide
MGI	TotalCholesterol	Synovitis and tenosynovitis (727.1)	1670	4712	0.289	0.0311	1.27e-20	19.9	1.34	1.26	1.42	Exclusion Trait PheWAS	phenome-wide
MGI	TotalCholesterol	Ganglion and cyst of synovium, tendon, and bursa (727.4)	1108	3604	0.252	0.0354	1.08e-12	11.97	1.29	1.2	1.38	Trait PheWAS	phenome-wide
MGI	TotalCholesterol	Ganglion and cyst of synovium, tendon, and bursa (727.4)	723	2663	0.351	0.0465	4.22e-14	13.37	1.42	1.3	1.56	Exclusion Trait PheWAS	phenome-wide
MGI	TotalCholesterol	Rupture of tendon, nontraumatic (727.6)	1793	5415	0.218	0.0278	5.06e-15	14.3	1.24	1.18	1.31	Trait PheWAS	phenome-wide
MGI	TotalCholesterol	Rupture of tendon, nontraumatic (727.6)	1274	4037	0.341	0.0344	3.58e-23	22.45	1.41	1.31	1.5	Exclusion Trait PheWAS	phenome-wide
MGI	TotalCholesterol	Disorders of muscle, ligament, and fascia (728)	2947	7248	0.0995	0.0223	8.24e-06	5.084	1.1	1.06	1.15	Trait PheWAS	phenome-wide
MGI	TotalCholesterol	Disorders of muscle, ligament, and fascia (728)	2175	5489	0.174	0.0262	3.73e-11	10.43	1.19	1.13	1.25	Exclusion Trait PheWAS	phenome-wide
MGI	TotalCholesterol	Fasciitis (728.7)	2419	6039	0.199	0.025	1.3e-15	14.89	1.22	1.16	1.28	Trait PheWAS	phenome-wide
MGI	TotalCholesterol	Fasciitis (728.7)	1698	4506	0.326	0.0312	1.59e-25	24.8	1.39	1.3	1.47	Exclusion Trait PheWAS	phenome-wide
MGI	TotalCholesterol	Osteitis deformans and osteopathies associated with other disorders classified elsewhere (731)	160	884	-0.494	0.0975	3.95e-07	6.403	0.61	0.504	0.738	Trait PheWAS	phenome-wide
MGI	TotalCholesterol	Osteitis deformans and osteopathies associated with other disorders classified elsewhere (731)	148	706	-0.256	0.0903	0.0046	2.337	0.774	0.649	0.924	Exclusion Trait PheWAS	nominal
MGI	TotalCholesterol	Other disorders of bone and cartilage (733)	3108	8857	0.0966	0.023	2.7e-05	4.568	1.1	1.05	1.15	Trait PheWAS	phenome-wide
MGI	TotalCholesterol	Other disorders of bone and cartilage (733)	2088	6583	0.155	0.0281	3.79e-08	7.421	1.17	1.1	1.23	Exclusion Trait PheWAS	phenome-wide
MGI	TotalCholesterol	Osteoarthrosis (740)	8578	9479	0.0753	0.0169	8.42e-06	5.075	1.08	1.04	1.11	Trait PheWAS	phenome-wide
MGI	TotalCholesterol	Osteoarthrosis (740)	6187	7133	0.107	0.0195	4.15e-08	7.382	1.11	1.07	1.16	Exclusion Trait PheWAS	phenome-wide
MGI	TotalCholesterol	Osteoarthritis; localized (740.1)	4776	8655	0.126	0.0205	7.21e-10	9.142	1.13	1.09	1.18	Trait PheWAS	phenome-wide
MGI	TotalCholesterol	Osteoarthritis; localized (740.1)	3386	6421	0.195	0.0242	1.03e-15	14.99	1.21	1.16	1.27	Exclusion Trait PheWAS	phenome-wide
MGI	TotalCholesterol	Osteoarthrosis, localized, primary (740.11)	4280	8350	0.132	0.0213	6.61e-10	9.18	1.14	1.09	1.19	Trait PheWAS	phenome-wide
MGI	TotalCholesterol	Osteoarthrosis, localized, primary (740.11)	3021	6192	0.203	0.0253	1.14e-15	14.94	1.22	1.17	1.29	Exclusion Trait PheWAS	phenome-wide
MGI	TotalCholesterol	Osteoarthrosis NOS (740.9)	8202	9443	0.0722	0.0171	2.56e-05	4.591	1.07	1.04	1.11	Trait PheWAS	phenome-wide
MGI	TotalCholesterol	Osteoarthrosis NOS (740.9)	5918	7097	0.103	0.0198	1.93e-07	6.715	1.11	1.07	1.15	Exclusion Trait PheWAS	phenome-wide
MGI	TotalCholesterol	Symptoms and disorders of the joints (741)	5415	11524	0.0729	0.0173	2.61e-05	4.584	1.08	1.04	1.11	Trait PheWAS	phenome-wide
MGI	TotalCholesterol	Symptoms and disorders of the joints (741)	3897	8644	0.106	0.0203	1.75e-07	6.757	1.11	1.07	1.16	Exclusion Trait PheWAS	phenome-wide
MGI	TotalCholesterol	Osteopenia or other disorder of bone and cartilage (743.9)	4650	11758	0.0923	0.0196	2.33e-06	5.632	1.1	1.06	1.14	Trait PheWAS	phenome-wide
MGI	TotalCholesterol	Osteopenia or other disorder of bone and cartilage (743.9)	3208	8867	0.128	0.0231	2.74e-08	7.562	1.14	1.09	1.19	Exclusion Trait PheWAS	phenome-wide
MGI	TotalCholesterol	Pain in joint (745)	12211	6015	0.21	0.0169	2e-35	34.7	1.23	1.19	1.27	Trait PheWAS	phenome-wide
MGI	TotalCholesterol	Pain in joint (745)	8758	4706	0.262	0.0187	2.04e-44	43.69	1.3	1.25	1.35	Exclusion Trait PheWAS	phenome-wide
MGI	TotalCholesterol	Cardiac and circulatory congenital anomalies (747)	1474	8362	-0.219	0.0295	1.15e-13	12.94	0.803	0.758	0.851	Trait PheWAS	phenome-wide
MGI	TotalCholesterol	Cardiac and circulatory congenital anomalies (747)	1213	6189	-0.117	0.0311	0.000183	3.739	0.89	0.837	0.946	Exclusion Trait PheWAS	nominal
MGI	TotalCholesterol	Cardiac congenital anomalies (747.1)	1244	6603	-0.205	0.0324	2.29e-10	9.64	0.814	0.764	0.868	Trait PheWAS	phenome-wide
MGI	TotalCholesterol	Cardiac congenital anomalies (747.1)	1026	4929	-0.107	0.0343	0.00186	2.729	0.899	0.84	0.961	Exclusion Trait PheWAS	nominal
MGI	TotalCholesterol	Cardiac shunt/ heart septal defect (747.11)	459	2445	-0.257	0.0529	1.13e-06	5.948	0.773	0.697	0.857	Trait PheWAS	phenome-wide
MGI	TotalCholesterol	Cardiac shunt/ heart septal defect (747.11)	375	1757	-0.162	0.0568	0.00425	2.371	0.85	0.761	0.95	Exclusion Trait PheWAS	nominal
MGI	TotalCholesterol	Valvular heart disease/ heart chambers (747.12)	606	2805	-0.198	0.0469	2.4e-05	4.62	0.82	0.748	0.899	Trait PheWAS	phenome-wide
MGI	TotalCholesterol	Valvular heart disease/ heart chambers (747.12)	516	2149	-0.0794	0.0481	0.0992	1.003	0.924	0.841	1.02	Exclusion Trait PheWAS	not significant
MGI	TotalCholesterol	Congenital anomalies of peripheral vascular system (747.2)	251	1859	-0.356	0.0718	6.91e-07	6.16	0.7	0.608	0.806	Trait PheWAS	phenome-wide
MGI	TotalCholesterol	Congenital anomalies of peripheral vascular system (747.2)	209	1360	-0.257	0.0732	0.000448	3.349	0.773	0.67	0.893	Exclusion Trait PheWAS	nominal
MGI	TotalCholesterol	Back pain (760)	9996	8232	0.114	0.0158	4.61e-13	12.34	1.12	1.09	1.16	Trait PheWAS	phenome-wide
MGI	TotalCholesterol	Back pain (760)	7216	6250	0.186	0.0181	8.19e-25	24.09	1.2	1.16	1.25	Exclusion Trait PheWAS	phenome-wide
MGI	TotalCholesterol	Cervicalgia (761)	4583	13522	0.116	0.018	1.32e-10	9.88	1.12	1.08	1.16	Trait PheWAS	phenome-wide
MGI	TotalCholesterol	Cervicalgia (761)	3207	10151	0.171	0.0219	5.37e-15	14.27	1.19	1.14	1.24	Exclusion Trait PheWAS	phenome-wide
MGI	TotalCholesterol	Sciatica (764)	2511	11217	0.0967	0.0231	2.78e-05	4.556	1.1	1.05	1.15	Trait PheWAS	phenome-wide
MGI	TotalCholesterol	Sciatica (764)	1778	8223	0.155	0.028	2.85e-08	7.546	1.17	1.11	1.23	Exclusion Trait PheWAS	phenome-wide
MGI	TotalCholesterol	Neuralgia, neuritis, and radiculitis NOS (766)	3235	12545	0.105	0.0204	2.82e-07	6.55	1.11	1.07	1.16	Trait PheWAS	phenome-wide
MGI	TotalCholesterol	Neuralgia, neuritis, and radiculitis NOS (766)	2344	9286	0.17	0.0246	5.25e-12	11.28	1.18	1.13	1.24	Exclusion Trait PheWAS	phenome-wide
MGI	TotalCholesterol	Nonallopathic lesions NEC (769)	908	4608	0.166	0.0385	1.53e-05	4.815	1.18	1.1	1.27	Trait PheWAS	phenome-wide
MGI	TotalCholesterol	Nonallopathic lesions NEC (769)	603	3303	0.246	0.0506	1.13e-06	5.947	1.28	1.16	1.41	Exclusion Trait PheWAS	phenome-wide
MGI	TotalCholesterol	Myalgia and myositis unspecified (770)	3553	12491	0.108	0.0201	8.67e-08	7.062	1.11	1.07	1.16	Trait PheWAS	phenome-wide
MGI	TotalCholesterol	Myalgia and myositis unspecified (770)	2468	9223	0.172	0.0249	5.47e-12	11.26	1.19	1.13	1.25	Exclusion Trait PheWAS	phenome-wide
MGI	TotalCholesterol	Swelling of limb (771.1)	3893	11641	-0.161	0.0197	2.16e-16	15.67	0.851	0.819	0.884	Trait PheWAS	phenome-wide
MGI	TotalCholesterol	Swelling of limb (771.1)	3008	8469	-0.108	0.0218	7.75e-07	6.11	0.898	0.861	0.937	Exclusion Trait PheWAS	phenome-wide
MGI	TotalCholesterol	Symptoms involving nervous and musculoskeletal systems (781)	1899	9996	-0.123	0.0262	2.75e-06	5.561	0.885	0.84	0.931	Trait PheWAS	phenome-wide
MGI	TotalCholesterol	Symptoms involving nervous and musculoskeletal systems (781)	1466	7338	-0.0755	0.0288	0.00869	2.061	0.927	0.876	0.981	Exclusion Trait PheWAS	nominal
MGI	TotalCholesterol	Edema (782.3)	4064	12604	-0.185	0.0193	1.03e-21	20.99	0.831	0.801	0.863	Trait PheWAS	phenome-wide
MGI	TotalCholesterol	Edema (782.3)	3163	9128	-0.0965	0.0213	5.66e-06	5.247	0.908	0.871	0.947	Exclusion Trait PheWAS	phenome-wide
MGI	TotalCholesterol	Fever of unknown origin (783)	3703	14349	-0.176	0.0193	7.4e-20	19.13	0.839	0.807	0.871	Trait PheWAS	phenome-wide
MGI	TotalCholesterol	Fever of unknown origin (783)	2851	10476	-0.164	0.0211	8.32e-15	14.08	0.849	0.814	0.885	Exclusion Trait PheWAS	phenome-wide
MGI	TotalCholesterol	Nausea and vomiting (789)	5801	12350	-0.102	0.0169	1.56e-09	8.808	0.903	0.874	0.933	Trait PheWAS	phenome-wide
MGI	TotalCholesterol	Nausea and vomiting (789)	4327	9083	-0.0694	0.0193	0.000314	3.504	0.933	0.898	0.969	Exclusion Trait PheWAS	nominal
MGI	TotalCholesterol	Persistent vomiting (789.1)	465	2691	-0.216	0.0512	2.49e-05	4.603	0.806	0.729	0.891	Trait PheWAS	phenome-wide
MGI	TotalCholesterol	Persistent vomiting (789.1)	357	1930	-0.229	0.0565	5.06e-05	4.296	0.795	0.712	0.888	Exclusion Trait PheWAS	nominal
MGI	TotalCholesterol	Nonspecific findings on examination of blood (790)	1754	7346	-0.194	0.0276	1.89e-12	11.72	0.823	0.78	0.869	Trait PheWAS	phenome-wide
MGI	TotalCholesterol	Nonspecific findings on examination of blood (790)	1365	5395	-0.154	0.03	2.6e-07	6.586	0.857	0.808	0.909	Exclusion Trait PheWAS	phenome-wide
MGI	TotalCholesterol	Gangrene (791)	192	1362	-0.68	0.0884	1.47e-14	13.83	0.507	0.426	0.603	Trait PheWAS	phenome-wide
MGI	TotalCholesterol	Gangrene (791)	177	1036	-0.45	0.0804	2.14e-08	7.67	0.638	0.545	0.746	Exclusion Trait PheWAS	phenome-wide
MGI	TotalCholesterol	Abnormal Papanicolaou smear of cervix and cervical HPV (792)	1831	4635	0.173	0.0299	7.35e-09	8.133	1.19	1.12	1.26	Trait PheWAS	phenome-wide
MGI	TotalCholesterol	Abnormal Papanicolaou smear of cervix and cervical HPV (792)	1220	3201	0.289	0.04	4.45e-13	12.35	1.34	1.23	1.44	Exclusion Trait PheWAS	phenome-wide
MGI	TotalCholesterol	Elevated prostate specific antigen [PSA] (796)	1138	3436	0.231	0.0382	1.56e-09	8.806	1.26	1.17	1.36	Trait PheWAS	phenome-wide
MGI	TotalCholesterol	Elevated prostate specific antigen [PSA] (796)	921	2769	0.271	0.041	3.67e-11	10.44	1.31	1.21	1.42	Exclusion Trait PheWAS	phenome-wide
MGI	TotalCholesterol	Shock (797)	431	2376	-0.484	0.0558	4.36e-18	17.36	0.617	0.553	0.688	Trait PheWAS	phenome-wide
MGI	TotalCholesterol	Shock (797)	368	1814	-0.384	0.0544	1.72e-12	11.76	0.681	0.613	0.758	Exclusion Trait PheWAS	phenome-wide
MGI	TotalCholesterol	Cardiogenic shock (797.1)	215	987	-0.533	0.0823	9.18e-11	10.04	0.587	0.499	0.69	Trait PheWAS	phenome-wide
MGI	TotalCholesterol	Cardiogenic shock (797.1)	190	773	-0.371	0.0789	2.55e-06	5.593	0.69	0.591	0.805	Exclusion Trait PheWAS	phenome-wide
MGI	TotalCholesterol	Dislocation (830)	2456	12393	0.178	0.0231	1.34e-14	13.87	1.19	1.14	1.25	Trait PheWAS	phenome-wide
MGI	TotalCholesterol	Dislocation (830)	1710	9170	0.258	0.0291	7.64e-19	18.12	1.29	1.22	1.37	Exclusion Trait PheWAS	phenome-wide
MGI	TotalCholesterol	Internal derangement of knee (835)	1521	7918	0.175	0.0293	2.4e-09	8.62	1.19	1.12	1.26	Trait PheWAS	phenome-wide
MGI	TotalCholesterol	Internal derangement of knee (835)	1059	5909	0.243	0.0371	6.07e-11	10.22	1.27	1.19	1.37	Exclusion Trait PheWAS	phenome-wide
MGI	TotalCholesterol	Sprains and strains (840)	5401	12099	0.172	0.0171	9.44e-24	23.03	1.19	1.15	1.23	Trait PheWAS	phenome-wide
MGI	TotalCholesterol	Sprains and strains (840)	3794	9152	0.234	0.0207	1.43e-29	28.85	1.26	1.21	1.32	Exclusion Trait PheWAS	phenome-wide
MGI	TotalCholesterol	Rotator cuff (capsule) sprain (840.2)	1213	5496	0.206	0.0327	3.13e-10	9.505	1.23	1.15	1.31	Trait PheWAS	phenome-wide
MGI	TotalCholesterol	Rotator cuff (capsule) sprain (840.2)	850	4161	0.273	0.0402	1.19e-11	10.92	1.31	1.21	1.42	Exclusion Trait PheWAS	phenome-wide
MGI	TotalCholesterol	Other sprains and strains (842)	1060	4623	0.161	0.0355	5.85e-06	5.233	1.17	1.1	1.26	Trait PheWAS	phenome-wide
MGI	TotalCholesterol	Other sprains and strains (842)	744	3477	0.222	0.044	4.73e-07	6.325	1.25	1.14	1.36	Exclusion Trait PheWAS	phenome-wide
MGI	TotalCholesterol	Hemorrhage or hematoma complicating a procedure (850)	1049	7401	-0.367	0.035	1.14e-25	24.94	0.693	0.647	0.742	Trait PheWAS	phenome-wide
MGI	TotalCholesterol	Hemorrhage or hematoma complicating a procedure (850)	834	5247	-0.32	0.0362	7.75e-19	18.11	0.726	0.676	0.779	Exclusion Trait PheWAS	phenome-wide
MGI	TotalCholesterol	Complications of transplants and reattached limbs (851)	1591	9730	-0.442	0.029	1.56e-52	51.81	0.643	0.607	0.68	Trait PheWAS	phenome-wide
MGI	TotalCholesterol	Complications of transplants and reattached limbs (851)	1318	6991	-0.379	0.0293	2.33e-38	37.63	0.685	0.646	0.725	Exclusion Trait PheWAS	phenome-wide
MGI	TotalCholesterol	Complication of colostomy or enterostomy (853)	187	1509	-0.588	0.0824	9.42e-13	12.03	0.555	0.473	0.653	Trait PheWAS	phenome-wide
MGI	TotalCholesterol	Complication of colostomy or enterostomy (853)	163	1015	-0.397	0.0812	1.01e-06	5.995	0.672	0.573	0.788	Exclusion Trait PheWAS	phenome-wide
MGI	TotalCholesterol	Complications of cardiac/vascular device, implant, and graft (854)	1284	7099	-0.524	0.0331	2e-56	55.7	0.592	0.555	0.632	Trait PheWAS	phenome-wide
MGI	TotalCholesterol	Complications of cardiac/vascular device, implant, and graft (854)	1103	5213	-0.418	0.0323	2.79e-38	37.55	0.659	0.618	0.702	Exclusion Trait PheWAS	phenome-wide
MGI	TotalCholesterol	Vascular complications of surgery and medical procedures (856)	176	1031	-0.52	0.0892	5.78e-09	8.238	0.595	0.499	0.708	Trait PheWAS	phenome-wide
MGI	TotalCholesterol	Vascular complications of surgery and medical procedures (856)	148	728	-0.377	0.0881	1.89e-05	4.723	0.686	0.577	0.815	Exclusion Trait PheWAS	phenome-wide
MGI	TotalCholesterol	Mechanical complication of unspecified genitourinary device, implant, and graft (857)	602	4595	-0.28	0.0467	2.13e-09	8.671	0.756	0.69	0.829	Trait PheWAS	phenome-wide
MGI	TotalCholesterol	Mechanical complication of unspecified genitourinary device, implant, and graft (857)	484	3287	-0.201	0.0502	6.37e-05	4.196	0.818	0.742	0.903	Exclusion Trait PheWAS	nominal
MGI	TotalCholesterol	Complication due to other implant and internal device (859)	882	7425	-0.287	0.0373	1.55e-14	13.81	0.751	0.698	0.808	Trait PheWAS	phenome-wide
MGI	TotalCholesterol	Complication due to other implant and internal device (859)	682	5234	-0.255	0.0397	1.33e-10	9.877	0.775	0.717	0.838	Exclusion Trait PheWAS	phenome-wide
MGI	TotalCholesterol	Open wounds of head; neck; and trunk (870)	2185	12886	-0.123	0.024	2.93e-07	6.533	0.884	0.844	0.927	Trait PheWAS	phenome-wide
MGI	TotalCholesterol	Open wounds of head; neck; and trunk (870)	1663	9392	-0.0921	0.0266	0.000529	3.277	0.912	0.866	0.961	Exclusion Trait PheWAS	nominal
MGI	TotalCholesterol	Open wound of foot except toe(s) alone (871.3)	372	2076	-0.293	0.0616	1.99e-06	5.702	0.746	0.661	0.842	Trait PheWAS	phenome-wide
MGI	TotalCholesterol	Open wound of foot except toe(s) alone (871.3)	323	1626	-0.118	0.0621	0.0573	1.242	0.889	0.787	1	Exclusion Trait PheWAS	not significant
MGI	TotalCholesterol	Traumatic amputation (872)	300	2060	-0.453	0.0687	4.25e-11	10.37	0.636	0.556	0.727	Trait PheWAS	phenome-wide
MGI	TotalCholesterol	Traumatic amputation (872)	270	1617	-0.282	0.0651	1.47e-05	4.833	0.754	0.664	0.857	Exclusion Trait PheWAS	phenome-wide
MGI	TotalCholesterol	Complication of amputation stump (874)	107	666	-0.624	0.118	1.32e-07	6.879	0.536	0.425	0.675	Trait PheWAS	phenome-wide
MGI	TotalCholesterol	Complication of amputation stump (874)	102	517	-0.353	0.104	0.000694	3.158	0.702	0.573	0.861	Exclusion Trait PheWAS	nominal
MGI	TotalCholesterol	Non-healing surgical wound (875)	254	1998	-0.37	0.068	5.41e-08	7.267	0.691	0.605	0.789	Trait PheWAS	phenome-wide
MGI	TotalCholesterol	Non-healing surgical wound (875)	204	1431	-0.348	0.0701	7.19e-07	6.143	0.706	0.616	0.81	Exclusion Trait PheWAS	phenome-wide
MGI	TotalCholesterol	Posttraumatic wound infection not elsewhere classified (876)	442	2935	-0.32	0.0534	2.04e-09	8.691	0.726	0.654	0.806	Trait PheWAS	phenome-wide
MGI	TotalCholesterol	Posttraumatic wound infection not elsewhere classified (876)	373	2179	-0.178	0.0543	0.00103	2.986	0.837	0.752	0.931	Exclusion Trait PheWAS	nominal
MGI	TotalCholesterol	Contact dermatitis and other eczema due to plants [except food] (931)	631	2160	0.295	0.0486	1.4e-09	8.855	1.34	1.22	1.48	Trait PheWAS	phenome-wide
MGI	TotalCholesterol	Contact dermatitis and other eczema due to plants [except food] (931)	397	1611	0.308	0.0642	1.64e-06	5.786	1.36	1.2	1.54	Exclusion Trait PheWAS	phenome-wide
MGI	TotalCholesterol	Dermatitis due to solar radiation (938)	4314	7751	0.186	0.0203	4.81e-20	19.32	1.2	1.16	1.25	Trait PheWAS	phenome-wide
MGI	TotalCholesterol	Dermatitis due to solar radiation (938)	3042	5862	0.262	0.0243	5.22e-27	26.28	1.3	1.24	1.36	Exclusion Trait PheWAS	phenome-wide
MGI	TotalCholesterol	Chronic dermatitis due to solar radiation (938.2)	4179	7658	0.189	0.0206	3.94e-20	19.4	1.21	1.16	1.26	Trait PheWAS	phenome-wide
MGI	TotalCholesterol	Chronic dermatitis due to solar radiation (938.2)	2946	5785	0.268	0.0246	1.41e-27	26.85	1.31	1.25	1.37	Exclusion Trait PheWAS	phenome-wide
MGI	TotalCholesterol	Atopic/contact dermatitis due to other or unspecified (939)	5274	8353	0.129	0.0185	3.4e-12	11.47	1.14	1.1	1.18	Trait PheWAS	phenome-wide
MGI	TotalCholesterol	Atopic/contact dermatitis due to other or unspecified (939)	3732	6385	0.182	0.0219	7.55e-17	16.12	1.2	1.15	1.25	Exclusion Trait PheWAS	phenome-wide
MGI	TotalCholesterol	Allergies, other (949)	5037	8356	0.122	0.0188	1.04e-10	9.984	1.13	1.09	1.17	Trait PheWAS	phenome-wide
MGI	TotalCholesterol	Allergies, other (949)	3536	6385	0.184	0.0224	1.75e-16	15.76	1.2	1.15	1.26	Exclusion Trait PheWAS	phenome-wide
MGI	TotalCholesterol	Certain early complications of trauma or procedure (958)	582	4579	-0.317	0.0451	2.12e-12	11.67	0.728	0.667	0.796	Trait PheWAS	phenome-wide
MGI	TotalCholesterol	Certain early complications of trauma or procedure (958)	461	3375	-0.299	0.0458	6.27e-11	10.2	0.741	0.678	0.811	Exclusion Trait PheWAS	phenome-wide
MGI	TotalCholesterol	Postoperative shock (958.1)	97	633	-0.529	0.11	1.47e-06	5.834	0.589	0.475	0.731	Trait PheWAS	phenome-wide
MGI	TotalCholesterol	Postoperative shock (958.1)	81	477	-0.537	0.108	5.98e-07	6.223	0.585	0.473	0.722	Exclusion Trait PheWAS	phenome-wide
MGI	TotalCholesterol	Poisoning by antibiotics (960)	1307	7684	-0.244	0.0316	1.03e-14	13.99	0.783	0.736	0.833	Trait PheWAS	phenome-wide
MGI	TotalCholesterol	Poisoning by antibiotics (960)	1006	5594	-0.216	0.034	2.15e-10	9.667	0.806	0.754	0.861	Exclusion Trait PheWAS	phenome-wide
MGI	TotalCholesterol	Allergy/adverse effect of penicillin (960.2)	821	5526	-0.273	0.0397	6.3e-12	11.2	0.761	0.705	0.823	Trait PheWAS	phenome-wide
MGI	TotalCholesterol	Allergy/adverse effect of penicillin (960.2)	625	3955	-0.253	0.0427	2.94e-09	8.531	0.776	0.714	0.844	Exclusion Trait PheWAS	phenome-wide
MGI	TotalCholesterol	Poisoning by other anti-infectives (961)	347	1906	-0.265	0.0627	2.33e-05	4.632	0.767	0.678	0.867	Trait PheWAS	phenome-wide
MGI	TotalCholesterol	Poisoning by other anti-infectives (961)	271	1331	-0.171	0.0698	0.0142	1.846	0.843	0.735	0.966	Exclusion Trait PheWAS	nominal
MGI	TotalCholesterol	Poisoning/allergy of sulfonamides (961.1)	542	3696	-0.25	0.0497	5.05e-07	6.296	0.779	0.707	0.859	Trait PheWAS	phenome-wide
MGI	TotalCholesterol	Poisoning/allergy of sulfonamides (961.1)	406	2584	-0.234	0.0546	1.87e-05	4.728	0.792	0.711	0.881	Exclusion Trait PheWAS	phenome-wide
MGI	TotalCholesterol	Poisoning by hormones and synthetic substitutes (962)	576	3136	-0.211	0.0484	1.32e-05	4.88	0.81	0.737	0.891	Trait PheWAS	phenome-wide
MGI	TotalCholesterol	Poisoning by hormones and synthetic substitutes (962)	458	2351	-0.14	0.052	0.00712	2.148	0.87	0.785	0.963	Exclusion Trait PheWAS	nominal
MGI	TotalCholesterol	Poisoning by primarily systemic agents (963)	1278	8269	-0.156	0.0314	6.88e-07	6.163	0.856	0.805	0.91	Trait PheWAS	phenome-wide
MGI	TotalCholesterol	Poisoning by primarily systemic agents (963)	937	5848	-0.158	0.0353	8e-06	5.097	0.854	0.797	0.915	Exclusion Trait PheWAS	phenome-wide
MGI	TotalCholesterol	Antineoplastic and immunosuppressive drugs causing adverse effects (963.1)	1234	8105	-0.154	0.032	1.49e-06	5.827	0.857	0.805	0.913	Trait PheWAS	phenome-wide
MGI	TotalCholesterol	Antineoplastic and immunosuppressive drugs causing adverse effects (963.1)	904	5729	-0.164	0.036	5.11e-06	5.292	0.849	0.791	0.911	Exclusion Trait PheWAS	phenome-wide
MGI	TotalCholesterol	Poisoning by agents primarily affecting blood constituents (964)	555	2685	-0.326	0.0508	1.39e-10	9.856	0.722	0.653	0.797	Trait PheWAS	phenome-wide
MGI	TotalCholesterol	Poisoning by agents primarily affecting blood constituents (964)	466	2089	-0.268	0.0511	1.54e-07	6.811	0.765	0.692	0.845	Exclusion Trait PheWAS	phenome-wide
MGI	TotalCholesterol	Anticoagulants causing adverse effects (964.1)	530	2559	-0.322	0.0519	5.14e-10	9.289	0.724	0.654	0.802	Trait PheWAS	phenome-wide
MGI	TotalCholesterol	Anticoagulants causing adverse effects (964.1)	444	1991	-0.264	0.0523	4.31e-07	6.366	0.768	0.693	0.851	Exclusion Trait PheWAS	phenome-wide
MGI	TotalCholesterol	Poisoning by analgesics, antipyretics, and antirheumatics (965)	491	2988	-0.292	0.0522	2.24e-08	7.649	0.747	0.674	0.827	Trait PheWAS	phenome-wide
MGI	TotalCholesterol	Poisoning by analgesics, antipyretics, and antirheumatics (965)	382	2105	-0.214	0.0575	0.000198	3.702	0.807	0.721	0.904	Exclusion Trait PheWAS	nominal
MGI	TotalCholesterol	Opiates and related narcotics causing adverse effects in therapeutic use (965.1)	749	4941	-0.28	0.0414	1.4e-11	10.85	0.756	0.697	0.82	Trait PheWAS	phenome-wide
MGI	TotalCholesterol	Opiates and related narcotics causing adverse effects in therapeutic use (965.1)	577	3464	-0.254	0.045	1.6e-08	7.796	0.776	0.71	0.847	Exclusion Trait PheWAS	phenome-wide
MGI	TotalCholesterol	Personal history of allergy to medicinal agents (977)	1036	5752	-0.257	0.0359	8.76e-13	12.06	0.774	0.721	0.83	Trait PheWAS	phenome-wide
MGI	TotalCholesterol	Personal history of allergy to medicinal agents (977)	813	4138	-0.202	0.0384	1.42e-07	6.847	0.817	0.758	0.881	Exclusion Trait PheWAS	phenome-wide
MGI	TotalCholesterol	Adverse drug events and drug allergies (979)	2232	10863	-0.103	0.0245	2.79e-05	4.554	0.902	0.86	0.947	Trait PheWAS	phenome-wide
MGI	TotalCholesterol	Adverse drug events and drug allergies (979)	1664	7887	-0.091	0.0279	0.00109	2.962	0.913	0.865	0.964	Exclusion Trait PheWAS	nominal
MGI	TotalCholesterol	Sepsis and SIRS (994)	1310	8373	-0.423	0.0313	1.52e-41	40.82	0.655	0.616	0.697	Trait PheWAS	phenome-wide
MGI	TotalCholesterol	Sepsis and SIRS (994)	1098	6254	-0.351	0.031	1.05e-29	28.98	0.704	0.662	0.748	Exclusion Trait PheWAS	phenome-wide
MGI	TotalCholesterol	Sepsis (994.2)	1248	7970	-0.434	0.0322	2.21e-41	40.66	0.648	0.608	0.69	Trait PheWAS	phenome-wide
MGI	TotalCholesterol	Sepsis (994.2)	1051	5976	-0.357	0.0317	1.93e-29	28.71	0.7	0.657	0.744	Exclusion Trait PheWAS	phenome-wide
MGI	TotalCholesterol	Septic shock (994.21)	395	2354	-0.642	0.0579	1.39e-28	27.86	0.526	0.47	0.589	Trait PheWAS	phenome-wide
MGI	TotalCholesterol	Septic shock (994.21)	345	1755	-0.51	0.0548	1.27e-20	19.9	0.6	0.539	0.668	Exclusion Trait PheWAS	phenome-wide
MGI	eGFR-Creatine	Intestinal infection (8)	2947	25659	0.167	0.0213	4.4e-15	14.36	1.18	1.13	1.23	Trait PheWAS	phenome-wide
MGI	eGFR-Creatine	Intestinal infection (8)	2495	22474	0.0758	0.0244	0.0019	2.72	1.08	1.03	1.13	Exclusion Trait PheWAS	nominal
MGI	eGFR-Creatine	Bacterial enteritis (8.5)	1302	11630	0.204	0.0299	8.68e-12	11.06	1.23	1.16	1.3	Trait PheWAS	phenome-wide
MGI	eGFR-Creatine	Bacterial enteritis (8.5)	1031	10133	0.0555	0.037	0.134	0.8738	1.06	0.983	1.14	Exclusion Trait PheWAS	not significant
MGI	eGFR-Creatine	Intestinal infection due to C. difficile (8.52)	1030	9252	0.24	0.0328	2.62e-13	12.58	1.27	1.19	1.36	Trait PheWAS	phenome-wide
MGI	eGFR-Creatine	Intestinal infection due to C. difficile (8.52)	787	8051	0.0653	0.0414	0.114	0.9422	1.07	0.984	1.16	Exclusion Trait PheWAS	not significant
MGI	eGFR-Creatine	Viral Enteritis (8.6)	762	6711	0.332	0.0406	2.73e-16	15.56	1.39	1.29	1.51	Trait PheWAS	phenome-wide
MGI	eGFR-Creatine	Viral Enteritis (8.6)	637	5896	0.216	0.0479	6.56e-06	5.183	1.24	1.13	1.36	Exclusion Trait PheWAS	phenome-wide
MGI	eGFR-Creatine	Septicemia (38)	2555	21741	0.325	0.0206	5.39e-56	55.27	1.38	1.33	1.44	Trait PheWAS	phenome-wide
MGI	eGFR-Creatine	Septicemia (38)	1930	19268	0.227	0.026	2.33e-18	17.63	1.26	1.19	1.32	Exclusion Trait PheWAS	phenome-wide
MGI	eGFR-Creatine	Gram negative septicemia (38.1)	561	4950	0.464	0.0416	7.19e-29	28.14	1.59	1.47	1.73	Trait PheWAS	phenome-wide
MGI	eGFR-Creatine	Gram negative septicemia (38.1)	420	4323	0.38	0.0546	3.44e-12	11.46	1.46	1.31	1.63	Exclusion Trait PheWAS	phenome-wide
MGI	eGFR-Creatine	Bacteremia (38.3)	1193	10649	0.365	0.0293	1.3e-35	34.89	1.44	1.36	1.53	Trait PheWAS	phenome-wide
MGI	eGFR-Creatine	Bacteremia (38.3)	902	9405	0.258	0.0378	8.33e-12	11.08	1.29	1.2	1.39	Exclusion Trait PheWAS	phenome-wide
MGI	eGFR-Creatine	Bacterial infection NOS (41)	5639	33260	0.121	0.0161	6.69e-14	13.17	1.13	1.09	1.16	Trait PheWAS	phenome-wide
MGI	eGFR-Creatine	Bacterial infection NOS (41)	4598	29559	0.0387	0.0184	0.0353	1.452	1.04	1	1.08	Exclusion Trait PheWAS	nominal
MGI	eGFR-Creatine	Streptococcus infection (41.2)	1600	14255	0.166	0.0275	1.85e-09	8.733	1.18	1.12	1.25	Trait PheWAS	phenome-wide
MGI	eGFR-Creatine	Streptococcus infection (41.2)	1253	12526	0.0647	0.0332	0.0513	1.29	1.07	1	1.14	Exclusion Trait PheWAS	not significant
MGI	eGFR-Creatine	E. coli (41.4)	1170	10323	0.285	0.031	4.24e-20	19.37	1.33	1.25	1.41	Trait PheWAS	phenome-wide
MGI	eGFR-Creatine	E. coli (41.4)	900	9054	0.257	0.0378	1.11e-11	10.96	1.29	1.2	1.39	Exclusion Trait PheWAS	phenome-wide
MGI	eGFR-Creatine	Infection with drug-resistant microorganisms (41.9)	384	3359	0.301	0.0527	1.09e-08	7.964	1.35	1.22	1.5	Trait PheWAS	phenome-wide
MGI	eGFR-Creatine	Infection with drug-resistant microorganisms (41.9)	290	2955	0.189	0.0672	0.00489	2.311	1.21	1.06	1.38	Exclusion Trait PheWAS	nominal
MGI	eGFR-Creatine	Viral warts & HPV (78)	3234	24945	0.111	0.0218	3.92e-07	6.407	1.12	1.07	1.17	Trait PheWAS	phenome-wide
MGI	eGFR-Creatine	Viral warts & HPV (78)	2969	21670	0.0668	0.0232	0.00405	2.393	1.07	1.02	1.12	Exclusion Trait PheWAS	nominal
MGI	eGFR-Creatine	Viral infection (79)	6382	29934	0.2	0.0154	2.68e-38	37.57	1.22	1.18	1.26	Trait PheWAS	phenome-wide
MGI	eGFR-Creatine	Viral infection (79)	5639	26097	0.128	0.0172	1.06e-13	12.98	1.14	1.1	1.17	Exclusion Trait PheWAS	phenome-wide
MGI	eGFR-Creatine	Varicella infection (79.1)	3625	26812	0.114	0.0197	6.56e-09	8.183	1.12	1.08	1.17	Trait PheWAS	phenome-wide
MGI	eGFR-Creatine	Varicella infection (79.1)	3263	23222	0.083	0.0216	0.000121	3.916	1.09	1.04	1.13	Exclusion Trait PheWAS	nominal
MGI	eGFR-Creatine	Viremia, NOS (79.9)	817	6921	0.536	0.0377	6.21e-46	45.21	1.71	1.59	1.84	Trait PheWAS	phenome-wide
MGI	eGFR-Creatine	Viremia, NOS (79.9)	682	6077	0.348	0.0453	1.53e-14	13.81	1.42	1.3	1.55	Exclusion Trait PheWAS	phenome-wide
MGI	eGFR-Creatine	Dermatophytosis / Dermatomycosis (110)	3461	26207	0.141	0.0198	1.26e-12	11.9	1.15	1.11	1.2	Trait PheWAS	phenome-wide
MGI	eGFR-Creatine	Dermatophytosis / Dermatomycosis (110)	3098	23026	0.135	0.0219	7.36e-10	9.133	1.14	1.1	1.19	Exclusion Trait PheWAS	phenome-wide
MGI	eGFR-Creatine	Dermatophytosis (110.1)	3173	23881	0.144	0.0205	2.59e-12	11.59	1.15	1.11	1.2	Trait PheWAS	phenome-wide
MGI	eGFR-Creatine	Dermatophytosis (110.1)	2839	20971	0.141	0.0228	5.22e-10	9.283	1.15	1.1	1.2	Exclusion Trait PheWAS	phenome-wide
MGI	eGFR-Creatine	Dermatophytosis of nail (110.11)	2017	14959	0.167	0.0249	2.35e-11	10.63	1.18	1.12	1.24	Trait PheWAS	phenome-wide
MGI	eGFR-Creatine	Dermatophytosis of nail (110.11)	1790	13111	0.163	0.0283	8.88e-09	8.051	1.18	1.11	1.24	Exclusion Trait PheWAS	phenome-wide
MGI	eGFR-Creatine	Mycoses (117)	592	5225	0.242	0.0456	1.06e-07	6.975	1.27	1.17	1.39	Trait PheWAS	phenome-wide
MGI	eGFR-Creatine	Mycoses (117)	494	4590	0.219	0.0538	4.77e-05	4.321	1.24	1.12	1.38	Exclusion Trait PheWAS	nominal
MGI	eGFR-Creatine	Aspergillosis (117.4)	139	1201	0.397	0.0908	1.24e-05	4.908	1.49	1.24	1.78	Trait PheWAS	phenome-wide
MGI	eGFR-Creatine	Aspergillosis (117.4)	110	1063	0.286	0.109	0.00854	2.069	1.33	1.08	1.65	Exclusion Trait PheWAS	nominal
MGI	eGFR-Creatine	Cancer of mouth (145)	1413	13309	-0.52	0.0355	1.21e-48	47.92	0.595	0.555	0.637	Trait PheWAS	phenome-wide
MGI	eGFR-Creatine	Cancer of mouth (145)	1166	11626	-0.357	0.0354	7.18e-24	23.14	0.7	0.653	0.75	Exclusion Trait PheWAS	phenome-wide
MGI	eGFR-Creatine	Cancer of tongue (145.2)	620	5817	-0.802	0.0582	3.15e-43	42.5	0.448	0.4	0.502	Trait PheWAS	phenome-wide
MGI	eGFR-Creatine	Cancer of tongue (145.2)	501	5105	-0.491	0.0555	9.27e-19	18.03	0.612	0.549	0.682	Exclusion Trait PheWAS	phenome-wide
MGI	eGFR-Creatine	Cancer of the gums (145.4)	160	1473	-0.747	0.11	1.31e-11	10.88	0.474	0.381	0.588	Trait PheWAS	phenome-wide
MGI	eGFR-Creatine	Cancer of the gums (145.4)	109	1251	-0.464	0.117	6.74e-05	4.171	0.628	0.5	0.79	Exclusion Trait PheWAS	nominal
MGI	eGFR-Creatine	Cancer of the mouth floor (145.5)	200	1872	-1.08	0.106	1.46e-24	23.83	0.338	0.274	0.416	Trait PheWAS	phenome-wide
MGI	eGFR-Creatine	Cancer of the mouth floor (145.5)	136	1640	-0.645	0.108	2.6e-09	8.585	0.524	0.424	0.649	Exclusion Trait PheWAS	phenome-wide
MGI	eGFR-Creatine	Cancer of larynx, pharynx, nasal cavities (149)	1211	11630	-0.576	0.039	2.6e-49	48.59	0.562	0.521	0.607	Trait PheWAS	phenome-wide
MGI	eGFR-Creatine	Cancer of larynx, pharynx, nasal cavities (149)	1011	10206	-0.411	0.0383	8.7e-27	26.06	0.663	0.615	0.715	Exclusion Trait PheWAS	phenome-wide
MGI	eGFR-Creatine	Cancer of oropharynx (149.1)	335	3144	-0.794	0.0783	3.72e-24	23.43	0.452	0.388	0.527	Trait PheWAS	phenome-wide
MGI	eGFR-Creatine	Cancer of oropharynx (149.1)	279	2761	-0.542	0.0745	3.46e-13	12.46	0.582	0.503	0.673	Exclusion Trait PheWAS	phenome-wide
MGI	eGFR-Creatine	Cancer of hypopharynx (149.3)	79	728	-0.957	0.158	1.33e-09	8.876	0.384	0.282	0.523	Trait PheWAS	phenome-wide
MGI	eGFR-Creatine	Cancer of hypopharynx (149.3)	60	625	-0.798	0.163	1.01e-06	5.998	0.45	0.327	0.62	Exclusion Trait PheWAS	phenome-wide
MGI	eGFR-Creatine	Cancer of larynx (149.4)	346	3471	-0.702	0.0727	4.75e-22	21.32	0.496	0.43	0.571	Trait PheWAS	phenome-wide
MGI	eGFR-Creatine	Cancer of larynx (149.4)	295	3009	-0.489	0.0703	3.33e-12	11.48	0.613	0.534	0.704	Exclusion Trait PheWAS	phenome-wide
MGI	eGFR-Creatine	Hx of malignant neoplasm of oral cavity and pharynx (149.5)	537	4989	-0.562	0.058	3.3e-22	21.48	0.57	0.509	0.639	Trait PheWAS	phenome-wide
MGI	eGFR-Creatine	Hx of malignant neoplasm of oral cavity and pharynx (149.5)	449	4354	-0.396	0.057	3.72e-12	11.43	0.673	0.602	0.753	Exclusion Trait PheWAS	phenome-wide
MGI	eGFR-Creatine	Cancer of of nasal cavities (149.9)	228	2144	-0.363	0.0859	2.33e-05	4.632	0.695	0.588	0.823	Trait PheWAS	phenome-wide
MGI	eGFR-Creatine	Cancer of of nasal cavities (149.9)	190	1880	-0.251	0.0877	0.00421	2.376	0.778	0.655	0.924	Exclusion Trait PheWAS	nominal
MGI	eGFR-Creatine	Cancer of esophagus (150)	427	3809	-0.771	0.0696	1.6e-28	27.79	0.463	0.404	0.53	Trait PheWAS	phenome-wide
MGI	eGFR-Creatine	Cancer of esophagus (150)	349	3352	-0.629	0.0672	7.32e-21	20.14	0.533	0.467	0.608	Exclusion Trait PheWAS	phenome-wide
MGI	eGFR-Creatine	Cancer of stomach (151)	495	4365	-0.583	0.0621	6.14e-21	20.21	0.558	0.494	0.63	Trait PheWAS	phenome-wide
MGI	eGFR-Creatine	Cancer of stomach (151)	412	3806	-0.527	0.0629	5.3e-17	16.28	0.59	0.522	0.668	Exclusion Trait PheWAS	phenome-wide
MGI	eGFR-Creatine	Pancreatic cancer (157)	501	4440	-0.532	0.0608	1.99e-18	17.7	0.587	0.521	0.661	Trait PheWAS	phenome-wide
MGI	eGFR-Creatine	Pancreatic cancer (157)	408	3833	-0.417	0.0614	1.05e-11	10.98	0.659	0.584	0.743	Exclusion Trait PheWAS	phenome-wide
MGI	eGFR-Creatine	Malignant neoplasm of other and ill-defined sites within the digestive organs and peritoneum (159)	1807	15676	-0.201	0.0292	6.28e-12	11.2	0.818	0.773	0.866	Trait PheWAS	phenome-wide
MGI	eGFR-Creatine	Malignant neoplasm of other and ill-defined sites within the digestive organs and peritoneum (159)	1524	13714	-0.224	0.0314	9.67e-13	12.01	0.799	0.751	0.85	Exclusion Trait PheWAS	phenome-wide
MGI	eGFR-Creatine	Malignant neoplasm of gallbladder and extrahepatic bile ducts (159.3)	156	1415	-0.632	0.113	1.93e-08	7.715	0.531	0.426	0.663	Trait PheWAS	phenome-wide
MGI	eGFR-Creatine	Malignant neoplasm of gallbladder and extrahepatic bile ducts (159.3)	133	1232	-0.48	0.111	1.63e-05	4.788	0.618	0.497	0.77	Exclusion Trait PheWAS	phenome-wide
MGI	eGFR-Creatine	Cancer within the respiratory system (165)	1289	12053	-0.218	0.0334	7.09e-11	10.15	0.804	0.753	0.859	Trait PheWAS	phenome-wide
MGI	eGFR-Creatine	Cancer within the respiratory system (165)	1082	10464	-0.154	0.0357	1.57e-05	4.803	0.857	0.799	0.919	Exclusion Trait PheWAS	phenome-wide
MGI	eGFR-Creatine	Cancer of bone and connective tissue (170)	1726	15842	-0.268	0.0306	2.02e-18	17.7	0.765	0.72	0.812	Trait PheWAS	phenome-wide
MGI	eGFR-Creatine	Cancer of bone and connective tissue (170)	1460	13808	-0.155	0.0317	9.58e-07	6.018	0.856	0.805	0.911	Exclusion Trait PheWAS	phenome-wide
MGI	eGFR-Creatine	Bone cancer (170.1)	756	6793	-0.499	0.0498	1.33e-23	22.88	0.607	0.551	0.67	Trait PheWAS	phenome-wide
MGI	eGFR-Creatine	Bone cancer (170.1)	616	5905	-0.273	0.0496	3.6e-08	7.444	0.761	0.691	0.839	Exclusion Trait PheWAS	phenome-wide
MGI	eGFR-Creatine	Cancer of connective tissue (170.2)	1213	11172	-0.169	0.0354	1.71e-06	5.766	0.844	0.788	0.905	Trait PheWAS	phenome-wide
MGI	eGFR-Creatine	Cancer of connective tissue (170.2)	1047	9725	-0.114	0.0375	0.00236	2.628	0.892	0.829	0.96	Exclusion Trait PheWAS	nominal
MGI	eGFR-Creatine	Carcinoma in situ of skin (172.3)	1303	11391	0.149	0.0284	1.44e-07	6.841	1.16	1.1	1.23	Trait PheWAS	phenome-wide
MGI	eGFR-Creatine	Carcinoma in situ of skin (172.3)	1103	9856	0.0885	0.034	0.00928	2.032	1.09	1.02	1.17	Exclusion Trait PheWAS	nominal
MGI	eGFR-Creatine	Breast cancer (174)	2863	13446	-0.129	0.0256	4.55e-07	6.342	0.879	0.836	0.924	Trait PheWAS	phenome-wide
MGI	eGFR-Creatine	Breast cancer (174)	2515	11460	-0.156	0.0277	1.63e-08	7.788	0.855	0.81	0.903	Exclusion Trait PheWAS	phenome-wide
MGI	eGFR-Creatine	Breast cancer [female] (174.1)	2721	12716	-0.139	0.0265	1.43e-07	6.844	0.87	0.826	0.916	Trait PheWAS	phenome-wide
MGI	eGFR-Creatine	Breast cancer [female] (174.1)	2389	10828	-0.172	0.0286	1.61e-09	8.794	0.842	0.796	0.89	Exclusion Trait PheWAS	phenome-wide
MGI	eGFR-Creatine	Malignant neoplasm of female breast (174.11)	2683	12661	-0.143	0.0267	9.26e-08	7.034	0.867	0.823	0.914	Trait PheWAS	phenome-wide
MGI	eGFR-Creatine	Malignant neoplasm of female breast (174.11)	2353	10783	-0.178	0.0288	6.13e-10	9.213	0.837	0.791	0.885	Exclusion Trait PheWAS	phenome-wide
MGI	eGFR-Creatine	Acquired absence of breast (175)	869	7611	-0.209	0.0467	7.3e-06	5.137	0.811	0.74	0.889	Trait PheWAS	phenome-wide
MGI	eGFR-Creatine	Acquired absence of breast (175)	756	6378	-0.263	0.0506	1.99e-07	6.7	0.769	0.696	0.849	Exclusion Trait PheWAS	phenome-wide
MGI	eGFR-Creatine	Cancer of urinary organs (incl. kidney and bladder) (189)	2784	21203	0.492	0.0191	4.1e-146	145.4	1.64	1.58	1.7	Trait PheWAS	phenome-wide
MGI	eGFR-Creatine	Cancer of urinary organs (incl. kidney and bladder) (189)	2151	18798	0.402	0.0243	1.86e-61	60.73	1.49	1.43	1.57	Exclusion Trait PheWAS	phenome-wide
MGI	eGFR-Creatine	Cancer of kidney and renal pelvis (189.1)	1402	13017	0.688	0.0262	5.68e-152	151.2	1.99	1.89	2.09	Trait PheWAS	phenome-wide
MGI	eGFR-Creatine	Cancer of kidney and renal pelvis (189.1)	1028	11498	0.633	0.0353	5.15e-72	71.29	1.88	1.76	2.02	Exclusion Trait PheWAS	phenome-wide
MGI	eGFR-Creatine	Malignant neoplasm of kidney, except pelvis (189.11)	1221	11410	0.769	0.0283	1.31e-162	161.9	2.16	2.04	2.28	Trait PheWAS	phenome-wide
MGI	eGFR-Creatine	Malignant neoplasm of kidney, except pelvis (189.11)	871	10091	0.739	0.0388	3.82e-81	80.42	2.09	1.94	2.26	Exclusion Trait PheWAS	phenome-wide
MGI	eGFR-Creatine	Malignant neoplasm of renal pelvis (189.12)	228	2140	0.807	0.065	1.76e-35	34.75	2.24	1.97	2.55	Trait PheWAS	phenome-wide
MGI	eGFR-Creatine	Malignant neoplasm of renal pelvis (189.12)	151	1889	0.682	0.0932	2.6e-13	12.58	1.98	1.65	2.37	Exclusion Trait PheWAS	phenome-wide
MGI	eGFR-Creatine	Cancer of bladder (189.2)	1675	13847	0.381	0.0243	3.47e-55	54.46	1.46	1.4	1.53	Trait PheWAS	phenome-wide
MGI	eGFR-Creatine	Cancer of bladder (189.2)	1308	12267	0.287	0.0309	1.47e-20	19.83	1.33	1.25	1.42	Exclusion Trait PheWAS	phenome-wide
MGI	eGFR-Creatine	Malignant neoplasm of bladder (189.21)	1560	12918	0.398	0.025	3.94e-57	56.4	1.49	1.42	1.56	Trait PheWAS	phenome-wide
MGI	eGFR-Creatine	Malignant neoplasm of bladder (189.21)	1204	11435	0.31	0.0321	4.56e-22	21.34	1.36	1.28	1.45	Exclusion Trait PheWAS	phenome-wide
MGI	eGFR-Creatine	Malignant neoplasm of other urinary organs (189.4)	649	6028	0.59	0.037	2.91e-57	56.54	1.8	1.68	1.94	Trait PheWAS	phenome-wide
MGI	eGFR-Creatine	Malignant neoplasm of other urinary organs (189.4)	466	5306	0.524	0.051	8.01e-25	24.1	1.69	1.53	1.87	Exclusion Trait PheWAS	phenome-wide
MGI	eGFR-Creatine	Manlignant and unknown neoplasms of brain and nervous system (191)	1064	9300	-0.391	0.0431	1.04e-19	18.98	0.676	0.622	0.736	Trait PheWAS	phenome-wide
MGI	eGFR-Creatine	Manlignant and unknown neoplasms of brain and nervous system (191)	907	8171	-0.297	0.0428	4.38e-12	11.36	0.743	0.683	0.808	Exclusion Trait PheWAS	phenome-wide
MGI	eGFR-Creatine	Cancer of brain and nervous system (191.1)	697	6051	-0.405	0.0528	1.92e-14	13.72	0.667	0.602	0.74	Trait PheWAS	phenome-wide
MGI	eGFR-Creatine	Cancer of brain and nervous system (191.1)	600	5288	-0.31	0.0528	4.12e-09	8.385	0.733	0.661	0.813	Exclusion Trait PheWAS	phenome-wide
MGI	eGFR-Creatine	Cancer of brain (191.11)	595	5114	-0.413	0.0581	1.13e-12	11.95	0.661	0.59	0.741	Trait PheWAS	phenome-wide
MGI	eGFR-Creatine	Cancer of brain (191.11)	519	4470	-0.304	0.0573	1.18e-07	6.928	0.738	0.66	0.826	Exclusion Trait PheWAS	phenome-wide
MGI	eGFR-Creatine	Malignant neoplasm of head, face, and neck (195.3)	1055	8521	-0.525	0.0419	6.77e-36	35.17	0.592	0.545	0.643	Trait PheWAS	phenome-wide
MGI	eGFR-Creatine	Malignant neoplasm of head, face, and neck (195.3)	871	7614	-0.38	0.0414	4.72e-20	19.33	0.684	0.631	0.742	Exclusion Trait PheWAS	phenome-wide
MGI	eGFR-Creatine	Radiotherapy (196)	2361	14694	-0.23	0.0275	6.32e-17	16.2	0.795	0.753	0.839	Trait PheWAS	phenome-wide
MGI	eGFR-Creatine	Radiotherapy (196)	2087	13020	-0.201	0.0281	9.87e-13	12.01	0.818	0.774	0.865	Exclusion Trait PheWAS	phenome-wide
MGI	eGFR-Creatine	Chemotherapy (197)	4898	19933	-0.0838	0.0188	8.23e-06	5.085	0.92	0.886	0.954	Trait PheWAS	phenome-wide
MGI	eGFR-Creatine	Chemotherapy (197)	4089	17698	-0.137	0.0207	4.06e-11	10.39	0.872	0.838	0.908	Exclusion Trait PheWAS	phenome-wide
MGI	eGFR-Creatine	Secondary malignant neoplasm (198)	5549	19675	-0.107	0.0179	2.32e-09	8.634	0.899	0.868	0.931	Trait PheWAS	phenome-wide
MGI	eGFR-Creatine	Secondary malignant neoplasm (198)	4638	17471	-0.0975	0.0194	5.12e-07	6.291	0.907	0.873	0.942	Exclusion Trait PheWAS	phenome-wide
MGI	eGFR-Creatine	Secondary malignancy of lymph nodes (198.1)	3482	18137	-0.195	0.0225	4.59e-18	17.34	0.823	0.788	0.86	Trait PheWAS	phenome-wide
MGI	eGFR-Creatine	Secondary malignancy of lymph nodes (198.1)	2957	16123	-0.184	0.0238	1.04e-14	13.98	0.832	0.794	0.872	Exclusion Trait PheWAS	phenome-wide
MGI	eGFR-Creatine	Secondary malignant neoplasm of digestive systems (198.3)	857	7382	-0.213	0.0442	1.37e-06	5.865	0.808	0.741	0.881	Trait PheWAS	phenome-wide
MGI	eGFR-Creatine	Secondary malignant neoplasm of digestive systems (198.3)	693	6496	-0.177	0.0473	0.000181	3.742	0.838	0.764	0.919	Exclusion Trait PheWAS	nominal
MGI	eGFR-Creatine	Secondary malignancy of brain/spine (198.5)	632	5429	-0.383	0.0549	3.15e-12	11.5	0.682	0.613	0.76	Trait PheWAS	phenome-wide
MGI	eGFR-Creatine	Secondary malignancy of brain/spine (198.5)	519	4804	-0.301	0.0558	6.57e-08	7.183	0.74	0.663	0.825	Exclusion Trait PheWAS	phenome-wide
MGI	eGFR-Creatine	Secondary malignancy of bone (198.6)	851	7187	-0.248	0.0438	1.46e-08	7.835	0.78	0.716	0.85	Trait PheWAS	phenome-wide
MGI	eGFR-Creatine	Secondary malignancy of bone (198.6)	681	6341	-0.165	0.0463	0.000385	3.415	0.848	0.775	0.929	Exclusion Trait PheWAS	nominal
MGI	eGFR-Creatine	Neurofibromatosis (199.4)	82	720	-0.95	0.193	8.15e-07	6.089	0.387	0.265	0.564	Trait PheWAS	phenome-wide
MGI	eGFR-Creatine	Neurofibromatosis (199.4)	65	630	-0.648	0.183	0.000399	3.399	0.523	0.365	0.749	Exclusion Trait PheWAS	nominal
MGI	eGFR-Creatine	Myeloproliferative disease (200)	1098	9850	0.168	0.0329	3.36e-07	6.474	1.18	1.11	1.26	Trait PheWAS	phenome-wide
MGI	eGFR-Creatine	Myeloproliferative disease (200)	885	8605	0.114	0.0391	0.00348	2.459	1.12	1.04	1.21	Exclusion Trait PheWAS	nominal
MGI	eGFR-Creatine	Polycythemia vera (200.1)	229	2062	0.4	0.0652	8.24e-10	9.084	1.49	1.31	1.7	Trait PheWAS	phenome-wide
MGI	eGFR-Creatine	Polycythemia vera (200.1)	174	1820	0.25	0.0846	0.00311	2.508	1.28	1.09	1.52	Exclusion Trait PheWAS	nominal
MGI	eGFR-Creatine	Leukemia (204)	675	6167	0.169	0.0404	2.79e-05	4.555	1.18	1.09	1.28	Trait PheWAS	phenome-wide
MGI	eGFR-Creatine	Leukemia (204)	568	5356	0.173	0.0475	0.000284	3.547	1.19	1.08	1.3	Exclusion Trait PheWAS	nominal
MGI	eGFR-Creatine	Multiple myeloma (204.4)	212	1965	0.292	0.0696	2.68e-05	4.571	1.34	1.17	1.53	Trait PheWAS	phenome-wide
MGI	eGFR-Creatine	Multiple myeloma (204.4)	167	1707	0.186	0.0866	0.0318	1.498	1.2	1.02	1.43	Exclusion Trait PheWAS	nominal
MGI	eGFR-Creatine	Benign neoplasm of lip, oral cavity, and pharynx (210)	1677	16465	-0.284	0.0321	7.73e-19	18.11	0.753	0.707	0.801	Trait PheWAS	phenome-wide
MGI	eGFR-Creatine	Benign neoplasm of lip, oral cavity, and pharynx (210)	1481	14387	-0.18	0.0322	2.26e-08	7.646	0.835	0.784	0.89	Exclusion Trait PheWAS	phenome-wide
MGI	eGFR-Creatine	Benign neoplasm of bone and articular cartilage (213)	1545	12619	-0.216	0.0327	3.87e-11	10.41	0.806	0.756	0.859	Trait PheWAS	phenome-wide
MGI	eGFR-Creatine	Benign neoplasm of bone and articular cartilage (213)	1324	10997	-0.147	0.0339	1.5e-05	4.824	0.864	0.808	0.923	Exclusion Trait PheWAS	phenome-wide
MGI	eGFR-Creatine	Benign neoplasm of kidney and other urinary organs (223)	1686	10656	0.36	0.0246	2.31e-48	47.64	1.43	1.37	1.5	Trait PheWAS	phenome-wide
MGI	eGFR-Creatine	Benign neoplasm of kidney and other urinary organs (223)	1342	9246	0.28	0.0309	1.22e-19	18.91	1.32	1.25	1.41	Exclusion Trait PheWAS	phenome-wide
MGI	eGFR-Creatine	Benign neoplasm of brain and other parts of nervous system (225)	1183	10495	-0.359	0.041	2.33e-18	17.63	0.699	0.645	0.757	Trait PheWAS	phenome-wide
MGI	eGFR-Creatine	Benign neoplasm of brain and other parts of nervous system (225)	1003	9193	-0.235	0.0403	5.64e-09	8.249	0.791	0.731	0.856	Exclusion Trait PheWAS	phenome-wide
MGI	eGFR-Creatine	Benign neoplasm of brain, cranial nerves, meninges (225.1)	924	8213	-0.398	0.0475	5.24e-17	16.28	0.672	0.612	0.737	Trait PheWAS	phenome-wide
MGI	eGFR-Creatine	Benign neoplasm of brain, cranial nerves, meninges (225.1)	790	7183	-0.288	0.0462	4.51e-10	9.346	0.75	0.685	0.821	Exclusion Trait PheWAS	phenome-wide
MGI	eGFR-Creatine	Benign neoplasm of spinal cord, meninges (225.2)	286	2501	-0.347	0.0822	2.43e-05	4.614	0.707	0.602	0.83	Trait PheWAS	phenome-wide
MGI	eGFR-Creatine	Benign neoplasm of spinal cord, meninges (225.2)	230	2204	-0.109	0.0817	0.184	0.7351	0.897	0.764	1.05	Exclusion Trait PheWAS	not significant
MGI	eGFR-Creatine	Benign neoplasm of other endocrine glands and related structures (227)	1504	14973	0.202	0.0286	1.34e-12	11.87	1.22	1.16	1.29	Trait PheWAS	phenome-wide
MGI	eGFR-Creatine	Benign neoplasm of other endocrine glands and related structures (227)	1297	13038	0.102	0.0328	0.00192	2.717	1.11	1.04	1.18	Exclusion Trait PheWAS	nominal
MGI	eGFR-Creatine	Benign neoplasm of adrenal gland (227.1)	457	4127	0.261	0.0489	8.91e-08	7.05	1.3	1.18	1.43	Trait PheWAS	phenome-wide
MGI	eGFR-Creatine	Benign neoplasm of adrenal gland (227.1)	377	3579	0.199	0.0603	0.000944	3.025	1.22	1.08	1.37	Exclusion Trait PheWAS	nominal
MGI	eGFR-Creatine	Benign neoplasm of parathyroid gland (227.2)	625	7038	0.359	0.041	2.08e-18	17.68	1.43	1.32	1.55	Trait PheWAS	phenome-wide
MGI	eGFR-Creatine	Benign neoplasm of parathyroid gland (227.2)	547	6102	0.253	0.0489	2.3e-07	6.637	1.29	1.17	1.42	Exclusion Trait PheWAS	phenome-wide
MGI	eGFR-Creatine	Benign neoplasm of unspecified sites (229)	7009	31822	-0.106	0.0154	5.47e-12	11.26	0.899	0.873	0.927	Trait PheWAS	phenome-wide
MGI	eGFR-Creatine	Benign neoplasm of unspecified sites (229)	6084	27873	-0.0781	0.0164	2.03e-06	5.692	0.925	0.896	0.955	Exclusion Trait PheWAS	phenome-wide
MGI	eGFR-Creatine	Benign neoplasm of lymph nodes (229.1)	5137	29953	-0.108	0.0174	5.97e-10	9.224	0.898	0.868	0.929	Trait PheWAS	phenome-wide
MGI	eGFR-Creatine	Benign neoplasm of lymph nodes (229.1)	4430	26209	-0.08	0.0187	1.88e-05	4.726	0.923	0.89	0.958	Exclusion Trait PheWAS	phenome-wide
MGI	eGFR-Creatine	Nontoxic nodular goiter (241)	2636	19431	0.105	0.024	1.25e-05	4.905	1.11	1.06	1.16	Trait PheWAS	phenome-wide
MGI	eGFR-Creatine	Nontoxic nodular goiter (241)	2348	16801	0.0577	0.0263	0.0281	1.551	1.06	1.01	1.12	Exclusion Trait PheWAS	nominal
MGI	eGFR-Creatine	Thyrotoxicosis with or without goiter (242)	1314	11837	0.2	0.0316	2.24e-10	9.65	1.22	1.15	1.3	Trait PheWAS	phenome-wide
MGI	eGFR-Creatine	Thyrotoxicosis with or without goiter (242)	1163	10186	0.173	0.0354	1.1e-06	5.959	1.19	1.11	1.27	Exclusion Trait PheWAS	phenome-wide
MGI	eGFR-Creatine	Hypothyroidism (244)	7576	28495	0.156	0.015	3.54e-25	24.45	1.17	1.13	1.2	Trait PheWAS	phenome-wide
MGI	eGFR-Creatine	Hypothyroidism (244)	6596	24957	0.127	0.0166	1.76e-14	13.76	1.14	1.1	1.17	Exclusion Trait PheWAS	phenome-wide
MGI	eGFR-Creatine	Secondary hypothyroidism (244.1)	1597	15036	0.156	0.0294	1.08e-07	6.966	1.17	1.1	1.24	Trait PheWAS	phenome-wide
MGI	eGFR-Creatine	Secondary hypothyroidism (244.1)	1416	13015	0.0964	0.0323	0.00284	2.547	1.1	1.03	1.17	Exclusion Trait PheWAS	nominal
MGI	eGFR-Creatine	Acquired hypothyroidism (244.2)	1228	10535	0.234	0.0329	1.17e-12	11.93	1.26	1.18	1.35	Trait PheWAS	phenome-wide
MGI	eGFR-Creatine	Acquired hypothyroidism (244.2)	1047	9117	0.196	0.0375	1.76e-07	6.754	1.22	1.13	1.31	Exclusion Trait PheWAS	phenome-wide
MGI	eGFR-Creatine	Hypothyroidism NOS (244.4)	7122	28088	0.157	0.0154	1.21e-24	23.92	1.17	1.14	1.21	Trait PheWAS	phenome-wide
MGI	eGFR-Creatine	Hypothyroidism NOS (244.4)	6215	24568	0.132	0.017	9.2e-15	14.04	1.14	1.1	1.18	Exclusion Trait PheWAS	phenome-wide
MGI	eGFR-Creatine	Thyroiditis (245)	767	6853	0.237	0.0435	5.45e-08	7.263	1.27	1.16	1.38	Trait PheWAS	phenome-wide
MGI	eGFR-Creatine	Thyroiditis (245)	686	5932	0.184	0.0493	0.000194	3.711	1.2	1.09	1.32	Exclusion Trait PheWAS	nominal
MGI	eGFR-Creatine	Chronic thyroiditis (245.2)	626	5667	0.209	0.0493	2.34e-05	4.63	1.23	1.12	1.36	Trait PheWAS	phenome-wide
MGI	eGFR-Creatine	Chronic thyroiditis (245.2)	562	4927	0.181	0.0549	0.000957	3.019	1.2	1.08	1.34	Exclusion Trait PheWAS	nominal
MGI	eGFR-Creatine	Other disorders of thyroid (246)	5623	26408	0.137	0.0169	5.9e-16	15.23	1.15	1.11	1.19	Trait PheWAS	phenome-wide
MGI	eGFR-Creatine	Other disorders of thyroid (246)	4920	23012	0.102	0.0188	5.32e-08	7.274	1.11	1.07	1.15	Exclusion Trait PheWAS	phenome-wide
MGI	eGFR-Creatine	Abnormal results of function study of thyroid (246.7)	871	7740	0.18	0.0388	3.66e-06	5.436	1.2	1.11	1.29	Trait PheWAS	phenome-wide
MGI	eGFR-Creatine	Abnormal results of function study of thyroid (246.7)	764	6685	0.156	0.0436	0.000355	3.45	1.17	1.07	1.27	Exclusion Trait PheWAS	nominal
MGI	eGFR-Creatine	Secondary diabetes mellitus (249)	1133	7303	0.775	0.0347	1.05e-110	110	2.17	2.03	2.32	Trait PheWAS	phenome-wide
MGI	eGFR-Creatine	Secondary diabetes mellitus (249)	835	6510	0.596	0.0444	4.97e-41	40.3	1.81	1.66	1.98	Exclusion Trait PheWAS	phenome-wide
MGI	eGFR-Creatine	Diabetes mellitus (250)	13368	26815	0.282	0.0128	4.03e-108	107.4	1.33	1.29	1.36	Trait PheWAS	phenome-wide
MGI	eGFR-Creatine	Diabetes mellitus (250)	11482	23733	0.186	0.0139	9.86e-41	40.01	1.2	1.17	1.24	Exclusion Trait PheWAS	phenome-wide
MGI	eGFR-Creatine	Type 1 diabetes (250.1)	2322	10241	0.691	0.0298	3.25e-119	118.5	2	1.88	2.12	Trait PheWAS	phenome-wide
MGI	eGFR-Creatine	Type 1 diabetes (250.1)	1914	9051	0.549	0.0367	2.1e-50	49.68	1.73	1.61	1.86	Exclusion Trait PheWAS	phenome-wide
MGI	eGFR-Creatine	Type 1 diabetes with ketoacidosis (250.11)	261	833	1.03	0.11	3.76e-21	20.42	2.81	2.27	3.49	Trait PheWAS	phenome-wide
MGI	eGFR-Creatine	Type 1 diabetes with ketoacidosis (250.11)	214	740	0.5	0.127	8.62e-05	4.065	1.65	1.28	2.12	Exclusion Trait PheWAS	nominal
MGI	eGFR-Creatine	Type 1 diabetes with renal manifestations (250.12)	531	2327	1.35	0.0731	4.9e-76	75.31	3.85	3.34	4.45	Trait PheWAS	phenome-wide
MGI	eGFR-Creatine	Type 1 diabetes with renal manifestations (250.12)	370	2059	1.11	0.087	3.14e-37	36.5	3.03	2.56	3.59	Exclusion Trait PheWAS	phenome-wide
MGI	eGFR-Creatine	Type 1 diabetes with ophthalmic manifestations (250.13)	771	2601	0.989	0.061	4.23e-59	58.37	2.69	2.38	3.03	Trait PheWAS	phenome-wide
MGI	eGFR-Creatine	Type 1 diabetes with ophthalmic manifestations (250.13)	615	2305	0.823	0.072	2.61e-30	29.58	2.28	1.98	2.62	Exclusion Trait PheWAS	phenome-wide
MGI	eGFR-Creatine	Type 1 diabetes with neurological manifestations (250.14)	628	2319	0.825	0.0604	1.51e-42	41.82	2.28	2.03	2.57	Trait PheWAS	phenome-wide
MGI	eGFR-Creatine	Type 1 diabetes with neurological manifestations (250.14)	488	2049	0.642	0.0746	7.76e-18	17.11	1.9	1.64	2.2	Exclusion Trait PheWAS	phenome-wide
MGI	eGFR-Creatine	Diabetes type 1 with peripheral circulatory disorders (250.15)	150	760	1.14	0.116	1.14e-22	21.94	3.12	2.48	3.91	Trait PheWAS	phenome-wide
MGI	eGFR-Creatine	Diabetes type 1 with peripheral circulatory disorders (250.15)	107	669	0.865	0.139	4.42e-10	9.355	2.38	1.81	3.12	Exclusion Trait PheWAS	phenome-wide
MGI	eGFR-Creatine	Type 2 diabetes (250.2)	9333	25336	0.363	0.0142	2.2e-143	142.7	1.44	1.4	1.48	Trait PheWAS	phenome-wide
MGI	eGFR-Creatine	Type 2 diabetes (250.2)	7821	22415	0.249	0.016	1.26e-54	53.9	1.28	1.24	1.32	Exclusion Trait PheWAS	phenome-wide
MGI	eGFR-Creatine	Type 2 diabetes with ketoacidosis (250.21)	280	1149	0.803	0.089	1.74e-19	18.76	2.23	1.88	2.66	Trait PheWAS	phenome-wide
MGI	eGFR-Creatine	Type 2 diabetes with ketoacidosis (250.21)	232	1026	0.539	0.103	1.49e-07	6.828	1.72	1.4	2.1	Exclusion Trait PheWAS	phenome-wide
MGI	eGFR-Creatine	Type 2 diabetes with renal manifestations (250.22)	1881	11966	1.04	0.0282	3.43e-301	300.5	2.84	2.69	3	Trait PheWAS	phenome-wide
MGI	eGFR-Creatine	Type 2 diabetes with renal manifestations (250.22)	1214	10567	0.913	0.038	1.05e-127	127	2.49	2.31	2.68	Exclusion Trait PheWAS	phenome-wide
MGI	eGFR-Creatine	Type 2 diabetes with ophthalmic manifestations (250.23)	1610	8550	0.662	0.0317	3.53e-97	96.45	1.94	1.82	2.06	Trait PheWAS	phenome-wide
MGI	eGFR-Creatine	Type 2 diabetes with ophthalmic manifestations (250.23)	1270	7510	0.485	0.0398	3.82e-34	33.42	1.62	1.5	1.76	Exclusion Trait PheWAS	phenome-wide
MGI	eGFR-Creatine	Type 2 diabetes with neurological manifestations (250.24)	2508	14587	0.547	0.0245	1.25e-110	109.9	1.73	1.65	1.81	Trait PheWAS	phenome-wide
MGI	eGFR-Creatine	Type 2 diabetes with neurological manifestations (250.24)	2004	12907	0.394	0.0303	1.18e-38	37.93	1.48	1.4	1.57	Exclusion Trait PheWAS	phenome-wide
MGI	eGFR-Creatine	Diabetes type 2 with peripheral circulatory disorders (250.25)	847	5489	0.652	0.0394	2.18e-61	60.66	1.92	1.78	2.07	Trait PheWAS	phenome-wide
MGI	eGFR-Creatine	Diabetes type 2 with peripheral circulatory disorders (250.25)	628	4833	0.5	0.0503	2.95e-23	22.53	1.65	1.49	1.82	Exclusion Trait PheWAS	phenome-wide
MGI	eGFR-Creatine	Insulin pump user (250.3)	3408	18116	0.618	0.022	2.7e-173	172.6	1.85	1.78	1.94	Trait PheWAS	phenome-wide
MGI	eGFR-Creatine	Insulin pump user (250.3)	2754	16027	0.443	0.0274	8.1e-59	58.09	1.56	1.48	1.64	Exclusion Trait PheWAS	phenome-wide
MGI	eGFR-Creatine	Abnormal glucose (250.4)	8268	26056	0.24	0.0158	3.81e-52	51.42	1.27	1.23	1.31	Trait PheWAS	phenome-wide
MGI	eGFR-Creatine	Abnormal glucose (250.4)	7306	23049	0.163	0.017	6.1e-22	21.21	1.18	1.14	1.22	Exclusion Trait PheWAS	phenome-wide
MGI	eGFR-Creatine	Impaired fasting glucose (250.41)	1847	13964	0.182	0.0294	6.29e-10	9.201	1.2	1.13	1.27	Trait PheWAS	phenome-wide
MGI	eGFR-Creatine	Impaired fasting glucose (250.41)	1673	12219	0.146	0.0313	2.96e-06	5.528	1.16	1.09	1.23	Exclusion Trait PheWAS	phenome-wide
MGI	eGFR-Creatine	Other abnormal glucose (250.42)	7455	25646	0.253	0.0164	6.43e-54	53.19	1.29	1.25	1.33	Trait PheWAS	phenome-wide
MGI	eGFR-Creatine	Other abnormal glucose (250.42)	6577	22686	0.175	0.0177	4.92e-23	22.31	1.19	1.15	1.23	Exclusion Trait PheWAS	phenome-wide
MGI	eGFR-Creatine	Polyneuropathy in diabetes (250.6)	2097	11850	0.579	0.0272	1.16e-100	99.93	1.78	1.69	1.88	Trait PheWAS	phenome-wide
MGI	eGFR-Creatine	Polyneuropathy in diabetes (250.6)	1674	10477	0.425	0.0339	3.74e-36	35.43	1.53	1.43	1.63	Exclusion Trait PheWAS	phenome-wide
MGI	eGFR-Creatine	Diabetic retinopathy (250.7)	1654	9470	0.535	0.0276	1.49e-83	82.83	1.71	1.62	1.8	Trait PheWAS	phenome-wide
MGI	eGFR-Creatine	Diabetic retinopathy (250.7)	1317	8230	0.391	0.0344	7.51e-30	29.12	1.48	1.38	1.58	Exclusion Trait PheWAS	phenome-wide
MGI	eGFR-Creatine	Other disorders of pancreatic internal secretion (251)	964	7479	0.374	0.0365	1.07e-24	23.97	1.45	1.35	1.56	Trait PheWAS	phenome-wide
MGI	eGFR-Creatine	Other disorders of pancreatic internal secretion (251)	786	6608	0.189	0.043	1.08e-05	4.965	1.21	1.11	1.31	Exclusion Trait PheWAS	phenome-wide
MGI	eGFR-Creatine	Hypoglycemia (251.1)	1180	7271	0.425	0.0387	4.45e-28	27.35	1.53	1.42	1.65	Trait PheWAS	phenome-wide
MGI	eGFR-Creatine	Hypoglycemia (251.1)	984	6418	0.26	0.0446	5.55e-09	8.256	1.3	1.19	1.41	Exclusion Trait PheWAS	phenome-wide
MGI	eGFR-Creatine	Disorders of parathyroid gland (252)	2002	19484	0.653	0.0222	1.38e-189	188.9	1.92	1.84	2.01	Trait PheWAS	phenome-wide
MGI	eGFR-Creatine	Disorders of parathyroid gland (252)	1541	17094	0.404	0.0285	1.29e-45	44.89	1.5	1.42	1.58	Exclusion Trait PheWAS	phenome-wide
MGI	eGFR-Creatine	Hyperparathyroidism (252.1)	1820	17954	0.684	0.0231	3.28e-193	192.5	1.98	1.89	2.07	Trait PheWAS	phenome-wide
MGI	eGFR-Creatine	Hyperparathyroidism (252.1)	1386	15741	0.425	0.0297	1.9e-46	45.72	1.53	1.44	1.62	Exclusion Trait PheWAS	phenome-wide
MGI	eGFR-Creatine	Hypoparathyroidism (252.2)	453	4445	0.433	0.0487	6.52e-19	18.19	1.54	1.4	1.7	Trait PheWAS	phenome-wide
MGI	eGFR-Creatine	Hypoparathyroidism (252.2)	378	3917	0.253	0.0595	2.19e-05	4.66	1.29	1.15	1.45	Exclusion Trait PheWAS	phenome-wide
MGI	eGFR-Creatine	Disorders of adrenal glands (255)	1479	13126	0.293	0.0296	5.09e-23	22.29	1.34	1.26	1.42	Trait PheWAS	phenome-wide
MGI	eGFR-Creatine	Disorders of adrenal glands (255)	1242	11504	0.238	0.0337	1.72e-12	11.77	1.27	1.19	1.35	Exclusion Trait PheWAS	phenome-wide
MGI	eGFR-Creatine	Adrenal hyperfunction (255.1)	369	3225	0.42	0.0594	1.47e-12	11.83	1.52	1.35	1.71	Trait PheWAS	phenome-wide
MGI	eGFR-Creatine	Adrenal hyperfunction (255.1)	313	2818	0.415	0.0681	1.12e-09	8.951	1.51	1.33	1.73	Exclusion Trait PheWAS	phenome-wide
MGI	eGFR-Creatine	Hyperaldosteronism (255.12)	133	1211	0.651	0.0892	2.9e-13	12.54	1.92	1.61	2.28	Trait PheWAS	phenome-wide
MGI	eGFR-Creatine	Hyperaldosteronism (255.12)	113	1066	0.676	0.108	3.59e-10	9.444	1.97	1.59	2.43	Exclusion Trait PheWAS	phenome-wide
MGI	eGFR-Creatine	Adrenal hypofunction (255.2)	614	5472	0.369	0.046	1.06e-15	14.97	1.45	1.32	1.58	Trait PheWAS	phenome-wide
MGI	eGFR-Creatine	Adrenal hypofunction (255.2)	511	4804	0.254	0.053	1.59e-06	5.798	1.29	1.16	1.43	Exclusion Trait PheWAS	phenome-wide
MGI	eGFR-Creatine	Glucocorticoid deficiency (255.21)	584	5199	0.338	0.0467	4.55e-13	12.34	1.4	1.28	1.54	Trait PheWAS	phenome-wide
MGI	eGFR-Creatine	Glucocorticoid deficiency (255.21)	489	4553	0.241	0.0541	8.25e-06	5.083	1.27	1.14	1.42	Exclusion Trait PheWAS	phenome-wide
MGI	eGFR-Creatine	Other endocrine disorders (259)	1012	8972	0.297	0.0378	4.03e-15	14.39	1.35	1.25	1.45	Trait PheWAS	phenome-wide
MGI	eGFR-Creatine	Other endocrine disorders (259)	881	7893	0.178	0.0421	2.37e-05	4.625	1.19	1.1	1.3	Exclusion Trait PheWAS	phenome-wide
MGI	eGFR-Creatine	Cachexia (260.1)	290	2520	-0.398	0.0776	2.85e-07	6.544	0.672	0.577	0.782	Trait PheWAS	phenome-wide
MGI	eGFR-Creatine	Cachexia (260.1)	209	2260	-0.273	0.0813	0.000792	3.102	0.761	0.649	0.893	Exclusion Trait PheWAS	nominal
MGI	eGFR-Creatine	severe protein-calorie malnutrition (260.2)	1681	14642	-0.195	0.0305	1.56e-10	9.806	0.823	0.775	0.873	Trait PheWAS	phenome-wide
MGI	eGFR-Creatine	severe protein-calorie malnutrition (260.2)	1211	13000	-0.214	0.0346	6.45e-10	9.191	0.807	0.754	0.864	Exclusion Trait PheWAS	phenome-wide
MGI	eGFR-Creatine	Vitamin deficiency (261)	7538	29597	0.231	0.0152	3.38e-52	51.47	1.26	1.22	1.3	Trait PheWAS	phenome-wide
MGI	eGFR-Creatine	Vitamin deficiency (261)	6441	26405	0.087	0.0169	2.75e-07	6.561	1.09	1.06	1.13	Exclusion Trait PheWAS	phenome-wide
MGI	eGFR-Creatine	Vitamin D deficiency (261.4)	7079	29596	0.241	0.0156	3.02e-54	53.52	1.27	1.23	1.31	Trait PheWAS	phenome-wide
MGI	eGFR-Creatine	Vitamin D deficiency (261.4)	6054	26405	0.0846	0.0174	1.19e-06	5.923	1.09	1.05	1.13	Exclusion Trait PheWAS	phenome-wide
MGI	eGFR-Creatine	Mineral deficiency NEC (262)	1158	9933	0.361	0.0328	2.96e-28	27.53	1.43	1.35	1.53	Trait PheWAS	phenome-wide
MGI	eGFR-Creatine	Mineral deficiency NEC (262)	928	8728	0.128	0.0411	0.00185	2.733	1.14	1.05	1.23	Exclusion Trait PheWAS	nominal
MGI	eGFR-Creatine	Other nutritional deficiency (263)	1598	13587	0.141	0.0301	2.93e-06	5.534	1.15	1.09	1.22	Trait PheWAS	phenome-wide
MGI	eGFR-Creatine	Other nutritional deficiency (263)	1342	11986	0.0292	0.0339	0.39	0.4093	1.03	0.963	1.1	Exclusion Trait PheWAS	not significant
MGI	eGFR-Creatine	Proteinuria (269)	1658	12482	0.84	0.0257	2.68e-234	233.6	2.32	2.2	2.43	Trait PheWAS	phenome-wide
MGI	eGFR-Creatine	Proteinuria (269)	1159	11039	0.614	0.0335	4.61e-75	74.34	1.85	1.73	1.97	Exclusion Trait PheWAS	phenome-wide
MGI	eGFR-Creatine	Disorders of protein plasma/amino-acid transport and metabolism (270)	944	8580	0.392	0.034	9.2e-31	30.04	1.48	1.38	1.58	Trait PheWAS	phenome-wide
MGI	eGFR-Creatine	Disorders of protein plasma/amino-acid transport and metabolism (270)	739	7551	0.286	0.0423	1.43e-11	10.84	1.33	1.22	1.45	Exclusion Trait PheWAS	phenome-wide
MGI	eGFR-Creatine	Disturbances of amino-acid transport (270.1)	157	1459	0.524	0.0942	2.58e-08	7.588	1.69	1.4	2.03	Trait PheWAS	phenome-wide
MGI	eGFR-Creatine	Disturbances of amino-acid transport (270.1)	130	1289	0.475	0.107	8.84e-06	5.053	1.61	1.3	1.98	Exclusion Trait PheWAS	phenome-wide
MGI	eGFR-Creatine	Disturbances of sulphur-bearing amino-acid metabolism (270.11)	121	1147	0.45	0.106	2.35e-05	4.63	1.57	1.27	1.93	Trait PheWAS	phenome-wide
MGI	eGFR-Creatine	Disturbances of sulphur-bearing amino-acid metabolism (270.11)	98	1009	0.384	0.126	0.00235	2.628	1.47	1.15	1.88	Exclusion Trait PheWAS	nominal
MGI	eGFR-Creatine	Disorders of amino-acid metabolism (270.2)	95	856	0.504	0.108	3.15e-06	5.502	1.66	1.34	2.05	Trait PheWAS	phenome-wide
MGI	eGFR-Creatine	Disorders of amino-acid metabolism (270.2)	77	768	0.259	0.135	0.0546	1.263	1.3	0.995	1.69	Exclusion Trait PheWAS	not significant
MGI	eGFR-Creatine	Disorders of plasma protein metabolism (270.3)	728	6580	0.361	0.0382	3.57e-21	20.45	1.43	1.33	1.55	Trait PheWAS	phenome-wide
MGI	eGFR-Creatine	Disorders of plasma protein metabolism (270.3)	561	5765	0.281	0.048	4.77e-09	8.321	1.32	1.21	1.45	Exclusion Trait PheWAS	phenome-wide
MGI	eGFR-Creatine	Paraproteinemia (270.32)	377	3456	0.49	0.0507	4.14e-22	21.38	1.63	1.48	1.8	Trait PheWAS	phenome-wide
MGI	eGFR-Creatine	Paraproteinemia (270.32)	290	3028	0.352	0.0651	6.56e-08	7.183	1.42	1.25	1.62	Exclusion Trait PheWAS	phenome-wide
MGI	eGFR-Creatine	Disorders of lipoid metabolism (272)	18041	22064	0.24	0.0129	1.87e-77	76.73	1.27	1.24	1.3	Trait PheWAS	phenome-wide
MGI	eGFR-Creatine	Disorders of lipoid metabolism (272)	15755	19431	0.181	0.0136	1.24e-40	39.91	1.2	1.17	1.23	Exclusion Trait PheWAS	phenome-wide
MGI	eGFR-Creatine	Hyperlipidemia (272.1)	18006	22053	0.241	0.0129	1.28e-77	76.89	1.27	1.24	1.3	Trait PheWAS	phenome-wide
MGI	eGFR-Creatine	Hyperlipidemia (272.1)	15725	19417	0.181	0.0136	1.46e-40	39.84	1.2	1.17	1.23	Exclusion Trait PheWAS	phenome-wide
MGI	eGFR-Creatine	Hypercholesterolemia (272.11)	5716	18277	0.245	0.0178	3.82e-43	42.42	1.28	1.23	1.32	Trait PheWAS	phenome-wide
MGI	eGFR-Creatine	Hypercholesterolemia (272.11)	4982	16146	0.195	0.0194	7.86e-24	23.1	1.22	1.17	1.26	Exclusion Trait PheWAS	phenome-wide
MGI	eGFR-Creatine	Hyperglyceridemia (272.12)	1344	10137	0.344	0.031	1.27e-28	27.9	1.41	1.33	1.5	Trait PheWAS	phenome-wide
MGI	eGFR-Creatine	Hyperglyceridemia (272.12)	1171	8948	0.291	0.0353	1.58e-16	15.8	1.34	1.25	1.43	Exclusion Trait PheWAS	phenome-wide
MGI	eGFR-Creatine	Mixed hyperlipidemia (272.13)	3494	15762	0.364	0.0213	3.72e-65	64.43	1.44	1.38	1.5	Trait PheWAS	phenome-wide
MGI	eGFR-Creatine	Mixed hyperlipidemia (272.13)	3070	13924	0.285	0.0238	4.35e-33	32.36	1.33	1.27	1.39	Exclusion Trait PheWAS	phenome-wide
MGI	eGFR-Creatine	Unspecified disorder of lipoid metabolism (272.9)	309	2604	0.578	0.0561	6.57e-25	24.18	1.78	1.6	1.99	Trait PheWAS	phenome-wide
MGI	eGFR-Creatine	Unspecified disorder of lipoid metabolism (272.9)	252	2269	0.468	0.0718	6.69e-11	10.17	1.6	1.39	1.84	Exclusion Trait PheWAS	phenome-wide
MGI	eGFR-Creatine	Gout and other crystal arthropathies (274)	2407	20570	0.588	0.0199	1.3e-191	190.9	1.8	1.73	1.87	Trait PheWAS	phenome-wide
MGI	eGFR-Creatine	Gout and other crystal arthropathies (274)	1819	18235	0.425	0.0261	1.75e-59	58.76	1.53	1.45	1.61	Exclusion Trait PheWAS	phenome-wide
MGI	eGFR-Creatine	Gout (274.1)	2298	19911	0.608	0.0203	4.24e-197	196.4	1.84	1.76	1.91	Trait PheWAS	phenome-wide
MGI	eGFR-Creatine	Gout (274.1)	1721	17650	0.447	0.0269	4.19e-62	61.38	1.56	1.48	1.65	Exclusion Trait PheWAS	phenome-wide
MGI	eGFR-Creatine	Gouty arthropathy (274.11)	1063	9559	0.72	0.0299	1.98e-128	127.7	2.06	1.94	2.18	Trait PheWAS	phenome-wide
MGI	eGFR-Creatine	Gouty arthropathy (274.11)	767	8428	0.602	0.0404	4.22e-50	49.37	1.83	1.69	1.98	Exclusion Trait PheWAS	phenome-wide
MGI	eGFR-Creatine	Disorders of mineral metabolism (275)	4193	32613	0.375	0.0166	8.66e-113	112.1	1.46	1.41	1.5	Trait PheWAS	phenome-wide
MGI	eGFR-Creatine	Disorders of mineral metabolism (275)	3364	28835	0.257	0.0202	5.41e-37	36.27	1.29	1.24	1.34	Exclusion Trait PheWAS	phenome-wide
MGI	eGFR-Creatine	Disorders of magnesium metabolism (275.3)	1145	10190	0.36	0.0308	1.21e-31	30.92	1.43	1.35	1.52	Trait PheWAS	phenome-wide
MGI	eGFR-Creatine	Disorders of magnesium metabolism (275.3)	872	8971	0.302	0.0383	3.41e-15	14.47	1.35	1.25	1.46	Exclusion Trait PheWAS	phenome-wide
MGI	eGFR-Creatine	Disorders of calcium/phosphorus metabolism (275.5)	3219	27818	0.409	0.0186	1.29e-107	106.9	1.51	1.45	1.56	Trait PheWAS	phenome-wide
MGI	eGFR-Creatine	Disorders of calcium/phosphorus metabolism (275.5)	2560	24551	0.273	0.0229	1.04e-32	31.98	1.31	1.26	1.37	Exclusion Trait PheWAS	phenome-wide
MGI	eGFR-Creatine	Hypocalcemia (275.51)	832	7870	0.405	0.0363	6.56e-29	28.18	1.5	1.4	1.61	Trait PheWAS	phenome-wide
MGI	eGFR-Creatine	Hypocalcemia (275.51)	640	6899	0.259	0.0454	1.09e-08	7.963	1.3	1.19	1.42	Exclusion Trait PheWAS	phenome-wide
MGI	eGFR-Creatine	Disorders of phosphorus metabolism (275.53)	1326	12028	0.539	0.0271	4.32e-88	87.36	1.71	1.63	1.81	Trait PheWAS	phenome-wide
MGI	eGFR-Creatine	Disorders of phosphorus metabolism (275.53)	925	10605	0.309	0.0369	5.16e-17	16.29	1.36	1.27	1.46	Exclusion Trait PheWAS	phenome-wide
MGI	eGFR-Creatine	Hypercalcemia (275.6)	1415	12697	0.448	0.0277	4.86e-59	58.31	1.57	1.48	1.65	Trait PheWAS	phenome-wide
MGI	eGFR-Creatine	Hypercalcemia (275.6)	1208	11180	0.344	0.0325	3.23e-26	25.49	1.41	1.32	1.5	Exclusion Trait PheWAS	phenome-wide
MGI	eGFR-Creatine	Disorders of fluid, electrolyte, and acid-base balance (276)	9134	31276	0.308	0.0131	2.19e-122	121.7	1.36	1.33	1.4	Trait PheWAS	phenome-wide
MGI	eGFR-Creatine	Disorders of fluid, electrolyte, and acid-base balance (276)	7286	28139	0.168	0.015	3.02e-29	28.52	1.18	1.15	1.22	Exclusion Trait PheWAS	phenome-wide
MGI	eGFR-Creatine	Electrolyte imbalance (276.1)	6266	29466	0.38	0.0149	3.21e-144	143.5	1.46	1.42	1.51	Trait PheWAS	phenome-wide
MGI	eGFR-Creatine	Electrolyte imbalance (276.1)	4862	26531	0.221	0.0175	1.75e-36	35.76	1.25	1.21	1.29	Exclusion Trait PheWAS	phenome-wide
MGI	eGFR-Creatine	Hyperosmolality and/or hypernatremia (276.11)	542	4790	0.568	0.0443	1.43e-37	36.84	1.76	1.62	1.92	Trait PheWAS	phenome-wide
MGI	eGFR-Creatine	Hyperosmolality and/or hypernatremia (276.11)	395	4320	0.471	0.0573	2.17e-16	15.66	1.6	1.43	1.79	Exclusion Trait PheWAS	phenome-wide
MGI	eGFR-Creatine	Hyposmolality and/or hyponatremia (276.12)	2498	20361	0.253	0.0221	2.82e-30	29.55	1.29	1.23	1.35	Trait PheWAS	phenome-wide
MGI	eGFR-Creatine	Hyposmolality and/or hyponatremia (276.12)	1903	18356	0.103	0.0267	0.000115	3.94	1.11	1.05	1.17	Exclusion Trait PheWAS	nominal
MGI	eGFR-Creatine	Hyperpotassemia (276.13)	2927	22161	0.741	0.0195	1.71E-315	314.8	2.1	2.02	2.18	Trait PheWAS	phenome-wide
MGI	eGFR-Creatine	Hyperpotassemia (276.13)	2107	19977	0.535	0.0249	1.46e-102	101.8	1.71	1.63	1.79	Exclusion Trait PheWAS	phenome-wide
MGI	eGFR-Creatine	Hypopotassemia (276.14)	2127	18223	0.317	0.0249	3.47e-37	36.46	1.37	1.31	1.44	Trait PheWAS	phenome-wide
MGI	eGFR-Creatine	Hypopotassemia (276.14)	1695	16296	0.217	0.0289	6.12e-14	13.21	1.24	1.17	1.31	Exclusion Trait PheWAS	phenome-wide
MGI	eGFR-Creatine	Acid-base balance disorder (276.4)	2058	17756	0.683	0.0227	4.3e-199	198.4	1.98	1.89	2.07	Trait PheWAS	phenome-wide
MGI	eGFR-Creatine	Acid-base balance disorder (276.4)	1450	16010	0.474	0.0296	1.05e-57	56.98	1.61	1.52	1.7	Exclusion Trait PheWAS	phenome-wide
MGI	eGFR-Creatine	Acidosis (276.41)	1761	15337	0.747	0.0244	6.18e-205	204.2	2.11	2.01	2.21	Trait PheWAS	phenome-wide
MGI	eGFR-Creatine	Acidosis (276.41)	1212	13821	0.533	0.0324	6.69e-61	60.17	1.7	1.6	1.82	Exclusion Trait PheWAS	phenome-wide
MGI	eGFR-Creatine	Alkalosis (276.42)	475	4123	0.458	0.0482	2.28e-21	20.64	1.58	1.44	1.74	Trait PheWAS	phenome-wide
MGI	eGFR-Creatine	Alkalosis (276.42)	357	3708	0.415	0.0598	3.81e-12	11.42	1.51	1.35	1.7	Exclusion Trait PheWAS	phenome-wide
MGI	eGFR-Creatine	Hypovolemia (276.5)	4551	29359	0.36	0.0174	5.83e-95	94.23	1.43	1.39	1.48	Trait PheWAS	phenome-wide
MGI	eGFR-Creatine	Hypovolemia (276.5)	3629	26344	0.213	0.0203	9.94e-26	25	1.24	1.19	1.29	Exclusion Trait PheWAS	phenome-wide
MGI	eGFR-Creatine	Fluid overload (276.6)	1359	11678	0.828	0.0276	8.42e-198	197.1	2.29	2.17	2.42	Trait PheWAS	phenome-wide
MGI	eGFR-Creatine	Fluid overload (276.6)	903	10487	0.651	0.037	3.34e-69	68.48	1.92	1.78	2.06	Exclusion Trait PheWAS	phenome-wide
MGI	eGFR-Creatine	Other disorders of metabolism (277)	3988	30646	0.188	0.0183	1.43e-24	23.84	1.21	1.16	1.25	Trait PheWAS	phenome-wide
MGI	eGFR-Creatine	Other disorders of metabolism (277)	3393	26827	0.0912	0.0212	1.64e-05	4.785	1.1	1.05	1.14	Exclusion Trait PheWAS	phenome-wide
MGI	eGFR-Creatine	Other disorders of purine and pyrimidine metabolism (277.2)	397	3632	0.765	0.0479	2.77e-57	56.56	2.15	1.96	2.36	Trait PheWAS	phenome-wide
MGI	eGFR-Creatine	Other disorders of purine and pyrimidine metabolism (277.2)	266	3247	0.534	0.0669	1.35e-15	14.87	1.71	1.5	1.95	Exclusion Trait PheWAS	phenome-wide
MGI	eGFR-Creatine	Overweight, obesity and other hyperalimentation (278)	18381	22386	0.158	0.0117	1.77e-41	40.75	1.17	1.14	1.2	Trait PheWAS	phenome-wide
MGI	eGFR-Creatine	Overweight, obesity and other hyperalimentation (278)	16106	19659	0.102	0.0125	3.34e-16	15.48	1.11	1.08	1.14	Exclusion Trait PheWAS	phenome-wide
MGI	eGFR-Creatine	Obesity (278.1)	16210	22381	0.17	0.012	1.22e-45	44.91	1.19	1.16	1.21	Trait PheWAS	phenome-wide
MGI	eGFR-Creatine	Obesity (278.1)	14155	19655	0.112	0.0129	4.83e-18	17.32	1.12	1.09	1.15	Exclusion Trait PheWAS	phenome-wide
MGI	eGFR-Creatine	Morbid obesity (278.11)	7898	22260	0.23	0.015	3.76e-53	52.42	1.26	1.22	1.3	Trait PheWAS	phenome-wide
MGI	eGFR-Creatine	Morbid obesity (278.11)	6835	19540	0.146	0.0166	1.18e-18	17.93	1.16	1.12	1.2	Exclusion Trait PheWAS	phenome-wide
MGI	eGFR-Creatine	Abnormal weight gain (278.4)	2072	14245	0.243	0.0281	5.42e-18	17.27	1.27	1.21	1.35	Trait PheWAS	phenome-wide
MGI	eGFR-Creatine	Abnormal weight gain (278.4)	1861	12344	0.105	0.0306	0.000583	3.234	1.11	1.05	1.18	Exclusion Trait PheWAS	nominal
MGI	eGFR-Creatine	Disorders involving the immune mechanism (279)	2872	24720	0.542	0.02	2.65e-162	161.6	1.72	1.65	1.79	Trait PheWAS	phenome-wide
MGI	eGFR-Creatine	Disorders involving the immune mechanism (279)	2273	21803	0.36	0.0246	1.28e-48	47.89	1.43	1.37	1.5	Exclusion Trait PheWAS	phenome-wide
MGI	eGFR-Creatine	Immunity deficiency (279.1)	1141	10023	0.648	0.0309	6.56e-98	97.18	1.91	1.8	2.03	Trait PheWAS	phenome-wide
MGI	eGFR-Creatine	Immunity deficiency (279.1)	872	8834	0.468	0.039	3.56e-33	32.45	1.6	1.48	1.72	Exclusion Trait PheWAS	phenome-wide
MGI	eGFR-Creatine	Deficiency of humoral immunity (279.11)	327	2879	0.336	0.0613	4.21e-08	7.376	1.4	1.24	1.58	Trait PheWAS	phenome-wide
MGI	eGFR-Creatine	Deficiency of humoral immunity (279.11)	278	2521	0.181	0.0718	0.012	1.922	1.2	1.04	1.38	Exclusion Trait PheWAS	nominal
MGI	eGFR-Creatine	Autoimmune disease NEC (279.2)	738	6524	0.215	0.0448	1.53e-06	5.815	1.24	1.14	1.35	Trait PheWAS	phenome-wide
MGI	eGFR-Creatine	Autoimmune disease NEC (279.2)	643	5688	0.061	0.0501	0.223	0.6507	1.06	0.963	1.17	Exclusion Trait PheWAS	not significant
MGI	eGFR-Creatine	Other immunological findings (279.7)	4815	31622	0.322	0.0167	4.67e-83	82.33	1.38	1.34	1.43	Trait PheWAS	phenome-wide
MGI	eGFR-Creatine	Other immunological findings (279.7)	4108	27835	0.233	0.0191	3.48e-34	33.46	1.26	1.22	1.31	Exclusion Trait PheWAS	phenome-wide
MGI	eGFR-Creatine	Other specified disorders involving the immune mechanism (279.8)	592	5163	0.245	0.0495	7.77e-07	6.11	1.28	1.16	1.41	Trait PheWAS	phenome-wide
MGI	eGFR-Creatine	Other specified disorders involving the immune mechanism (279.8)	519	4500	0.118	0.0551	0.0329	1.483	1.12	1.01	1.25	Exclusion Trait PheWAS	nominal
MGI	eGFR-Creatine	Iron deficiency anemias (280)	4556	26155	0.38	0.0179	1.08e-100	99.97	1.46	1.41	1.51	Trait PheWAS	phenome-wide
MGI	eGFR-Creatine	Iron deficiency anemias (280)	3612	23592	0.159	0.0208	2.19e-14	13.66	1.17	1.13	1.22	Exclusion Trait PheWAS	phenome-wide
MGI	eGFR-Creatine	Iron deficiency anemias, unspecified or not due to blood loss (280.1)	4414	25967	0.389	0.018	2.91e-103	102.5	1.48	1.42	1.53	Trait PheWAS	phenome-wide
MGI	eGFR-Creatine	Iron deficiency anemias, unspecified or not due to blood loss (280.1)	3490	23410	0.168	0.0212	1.89e-15	14.72	1.18	1.14	1.23	Exclusion Trait PheWAS	phenome-wide
MGI	eGFR-Creatine	Iron deficiency anemia secondary to blood loss (chronic) (280.2)	1757	14744	0.357	0.0273	4.31e-39	38.37	1.43	1.36	1.51	Trait PheWAS	phenome-wide
MGI	eGFR-Creatine	Iron deficiency anemia secondary to blood loss (chronic) (280.2)	1383	13192	0.183	0.0324	1.66e-08	7.779	1.2	1.13	1.28	Exclusion Trait PheWAS	phenome-wide
MGI	eGFR-Creatine	Other deficiency anemia (281)	516	4425	0.42	0.0491	1.14e-17	16.94	1.52	1.38	1.68	Trait PheWAS	phenome-wide
MGI	eGFR-Creatine	Other deficiency anemia (281)	406	3922	0.23	0.0583	7.78e-05	4.109	1.26	1.12	1.41	Exclusion Trait PheWAS	nominal
MGI	eGFR-Creatine	Deficiency anemias (281.9)	285	2460	0.55	0.0632	3.15e-18	17.5	1.73	1.53	1.96	Trait PheWAS	phenome-wide
MGI	eGFR-Creatine	Deficiency anemias (281.9)	214	2199	0.364	0.0769	2.18e-06	5.662	1.44	1.24	1.67	Exclusion Trait PheWAS	phenome-wide
MGI	eGFR-Creatine	Acquired hemolytic anemias (283)	153	1343	0.559	0.084	2.78e-11	10.56	1.75	1.48	2.06	Trait PheWAS	phenome-wide
MGI	eGFR-Creatine	Acquired hemolytic anemias (283)	119	1195	0.469	0.102	3.94e-06	5.404	1.6	1.31	1.95	Exclusion Trait PheWAS	phenome-wide
MGI	eGFR-Creatine	Aplastic anemia (284)	686	5990	0.409	0.0431	2.04e-21	20.69	1.51	1.38	1.64	Trait PheWAS	phenome-wide
MGI	eGFR-Creatine	Aplastic anemia (284)	537	5413	0.256	0.0499	2.93e-07	6.533	1.29	1.17	1.42	Exclusion Trait PheWAS	phenome-wide
MGI	eGFR-Creatine	Pancytopenia (284.1)	601	5265	0.415	0.0462	2.49e-19	18.6	1.51	1.38	1.66	Trait PheWAS	phenome-wide
MGI	eGFR-Creatine	Pancytopenia (284.1)	466	4748	0.25	0.0537	3.14e-06	5.504	1.28	1.16	1.43	Exclusion Trait PheWAS	phenome-wide
MGI	eGFR-Creatine	Other anemias (285)	11438	28069	0.217	0.0127	8.63e-66	65.06	1.24	1.21	1.27	Trait PheWAS	phenome-wide
MGI	eGFR-Creatine	Other anemias (285)	9204	25436	0.0636	0.0142	7.97e-06	5.099	1.07	1.04	1.1	Exclusion Trait PheWAS	phenome-wide
MGI	eGFR-Creatine	Acute posthemorrhagic anemia (285.1)	3294	23655	0.187	0.0206	1.1e-19	18.96	1.21	1.16	1.26	Trait PheWAS	phenome-wide
MGI	eGFR-Creatine	Acute posthemorrhagic anemia (285.1)	2486	21352	0.0687	0.024	0.00415	2.382	1.07	1.02	1.12	Exclusion Trait PheWAS	nominal
MGI	eGFR-Creatine	Anemia of chronic disease (285.2)	1993	17223	0.847	0.0233	5.31e-289	288.3	2.33	2.23	2.44	Trait PheWAS	phenome-wide
MGI	eGFR-Creatine	Anemia of chronic disease (285.2)	1272	15534	0.575	0.0311	1.48e-76	75.83	1.78	1.67	1.89	Exclusion Trait PheWAS	phenome-wide
MGI	eGFR-Creatine	Anemia in chronic kidney disease (285.21)	871	7980	1.73	0.0473	2.19e-293	292.7	5.64	5.14	6.19	Trait PheWAS	phenome-wide
MGI	eGFR-Creatine	Anemia in chronic kidney disease (285.21)	375	7218	1.77	0.0719	1.41e-133	132.9	5.86	5.09	6.75	Exclusion Trait PheWAS	phenome-wide
MGI	eGFR-Creatine	Coagulation defects (286)	3728	29013	0.285	0.0182	3.02e-55	54.52	1.33	1.28	1.38	Trait PheWAS	phenome-wide
MGI	eGFR-Creatine	Coagulation defects (286)	3095	25621	0.206	0.0213	3.39e-22	21.47	1.23	1.18	1.28	Exclusion Trait PheWAS	phenome-wide
MGI	eGFR-Creatine	Encounter for long-term (current) use of anticoagulants (286.2)	3303	22822	0.275	0.0186	2.46e-49	48.61	1.32	1.27	1.37	Trait PheWAS	phenome-wide
MGI	eGFR-Creatine	Encounter for long-term (current) use of anticoagulants (286.2)	2712	20213	0.197	0.0222	8.23e-19	18.08	1.22	1.17	1.27	Exclusion Trait PheWAS	phenome-wide
MGI	eGFR-Creatine	Acquired coagulation factor deficiency (286.4)	252	2241	0.508	0.0653	7.14e-15	14.15	1.66	1.46	1.89	Trait PheWAS	phenome-wide
MGI	eGFR-Creatine	Acquired coagulation factor deficiency (286.4)	195	1973	0.462	0.08	7.48e-09	8.126	1.59	1.36	1.86	Exclusion Trait PheWAS	phenome-wide
MGI	eGFR-Creatine	Defibrination syndrome (286.6)	2483	22165	0.286	0.022	1.11e-38	37.96	1.33	1.28	1.39	Trait PheWAS	phenome-wide
MGI	eGFR-Creatine	Defibrination syndrome (286.6)	2064	19524	0.216	0.0261	1.5e-16	15.82	1.24	1.18	1.31	Exclusion Trait PheWAS	phenome-wide
MGI	eGFR-Creatine	Other and unspecified coagulation defects (286.7)	2909	25555	0.287	0.0205	1.24e-44	43.91	1.33	1.28	1.39	Trait PheWAS	phenome-wide
MGI	eGFR-Creatine	Other and unspecified coagulation defects (286.7)	2420	22519	0.211	0.0241	2.05e-18	17.69	1.24	1.18	1.3	Exclusion Trait PheWAS	phenome-wide
MGI	eGFR-Creatine	Hypercoagulable state (286.8)	824	7267	0.229	0.0407	1.84e-08	7.736	1.26	1.16	1.36	Trait PheWAS	phenome-wide
MGI	eGFR-Creatine	Hypercoagulable state (286.8)	715	6412	0.164	0.0459	0.000353	3.452	1.18	1.08	1.29	Exclusion Trait PheWAS	nominal
MGI	eGFR-Creatine	Primary hypercoagulable state (286.81)	792	7008	0.209	0.0416	5.13e-07	6.289	1.23	1.14	1.34	Trait PheWAS	phenome-wide
MGI	eGFR-Creatine	Primary hypercoagulable state (286.81)	687	6164	0.152	0.0468	0.00111	2.955	1.16	1.06	1.28	Exclusion Trait PheWAS	nominal
MGI	eGFR-Creatine	Abnormal coagulation profile (286.9)	1169	10225	0.351	0.0298	4.71e-32	31.33	1.42	1.34	1.51	Trait PheWAS	phenome-wide
MGI	eGFR-Creatine	Abnormal coagulation profile (286.9)	947	8997	0.26	0.037	2.11e-12	11.68	1.3	1.21	1.39	Exclusion Trait PheWAS	phenome-wide
MGI	eGFR-Creatine	Purpura and other hemorrhagic conditions (287)	3213	24861	0.258	0.0193	7.14e-41	40.15	1.29	1.25	1.34	Trait PheWAS	phenome-wide
MGI	eGFR-Creatine	Purpura and other hemorrhagic conditions (287)	2615	22018	0.185	0.0229	5.08e-16	15.29	1.2	1.15	1.26	Exclusion Trait PheWAS	phenome-wide
MGI	eGFR-Creatine	Spontaneous ecchymoses (287.1)	207	1829	0.342	0.0708	1.39e-06	5.858	1.41	1.23	1.62	Trait PheWAS	phenome-wide
MGI	eGFR-Creatine	Spontaneous ecchymoses (287.1)	166	1601	0.134	0.0941	0.153	0.8145	1.14	0.951	1.38	Exclusion Trait PheWAS	not significant
MGI	eGFR-Creatine	Thrombocytopenia (287.3)	2887	23027	0.269	0.0202	1.29e-40	39.89	1.31	1.26	1.36	Trait PheWAS	phenome-wide
MGI	eGFR-Creatine	Thrombocytopenia (287.3)	2342	20415	0.196	0.024	3.6e-16	15.44	1.22	1.16	1.27	Exclusion Trait PheWAS	phenome-wide
MGI	eGFR-Creatine	Secondary thrombocytopenia (287.32)	564	5012	0.229	0.0458	5.76e-07	6.24	1.26	1.15	1.38	Trait PheWAS	phenome-wide
MGI	eGFR-Creatine	Secondary thrombocytopenia (287.32)	456	4434	0.175	0.0541	0.00119	2.923	1.19	1.07	1.32	Exclusion Trait PheWAS	nominal
MGI	eGFR-Creatine	Diseases of white blood cells (288)	4843	31068	0.137	0.0168	3.23e-16	15.49	1.15	1.11	1.19	Trait PheWAS	phenome-wide
MGI	eGFR-Creatine	Diseases of white blood cells (288)	3949	27514	0.0767	0.0194	7.59e-05	4.12	1.08	1.04	1.12	Exclusion Trait PheWAS	nominal
MGI	eGFR-Creatine	Decreased white blood cell count (288.1)	1585	13753	0.171	0.029	3.64e-09	8.439	1.19	1.12	1.26	Trait PheWAS	phenome-wide
MGI	eGFR-Creatine	Decreased white blood cell count (288.1)	1305	12161	0.104	0.033	0.00159	2.797	1.11	1.04	1.18	Exclusion Trait PheWAS	nominal
MGI	eGFR-Creatine	Neutropenia (288.11)	1098	9537	0.201	0.0343	5.28e-09	8.278	1.22	1.14	1.31	Trait PheWAS	phenome-wide
MGI	eGFR-Creatine	Neutropenia (288.11)	896	8431	0.0964	0.0395	0.0146	1.834	1.1	1.02	1.19	Exclusion Trait PheWAS	nominal
MGI	eGFR-Creatine	Elevated white blood cell count (288.2)	4045	30042	0.147	0.0181	5.12e-16	15.29	1.16	1.12	1.2	Trait PheWAS	phenome-wide
MGI	eGFR-Creatine	Elevated white blood cell count (288.2)	3281	26596	0.0884	0.021	2.57e-05	4.59	1.09	1.05	1.14	Exclusion Trait PheWAS	phenome-wide
MGI	eGFR-Creatine	Eosinophilia (288.3)	180	1622	0.354	0.0826	1.85e-05	4.734	1.42	1.21	1.67	Trait PheWAS	phenome-wide
MGI	eGFR-Creatine	Eosinophilia (288.3)	156	1432	0.11	0.0989	0.266	0.5743	1.12	0.919	1.36	Exclusion Trait PheWAS	not significant
MGI	eGFR-Creatine	Other diseases of blood and blood-forming organs (289)	1726	15143	0.148	0.0281	1.25e-07	6.901	1.16	1.1	1.23	Trait PheWAS	phenome-wide
MGI	eGFR-Creatine	Other diseases of blood and blood-forming organs (289)	1459	13267	0.0626	0.0321	0.0516	1.288	1.06	1	1.13	Exclusion Trait PheWAS	not significant
MGI	eGFR-Creatine	Polycythemia, secondary (289.8)	253	2225	0.436	0.0649	1.85e-11	10.73	1.55	1.36	1.76	Trait PheWAS	phenome-wide
MGI	eGFR-Creatine	Polycythemia, secondary (289.8)	202	2001	0.264	0.0804	0.00104	2.984	1.3	1.11	1.52	Exclusion Trait PheWAS	nominal
MGI	eGFR-Creatine	Other specified nonpsychotic and/or transient mental disorders (291)	2492	21424	0.105	0.0233	6.1e-06	5.215	1.11	1.06	1.16	Trait PheWAS	phenome-wide
MGI	eGFR-Creatine	Other specified nonpsychotic and/or transient mental disorders (291)	2091	18831	0.101	0.0264	0.00012	3.92	1.11	1.05	1.17	Exclusion Trait PheWAS	nominal
MGI	eGFR-Creatine	Alteration of consciousness (291.8)	1998	17360	0.148	0.0248	2.46e-09	8.609	1.16	1.1	1.22	Trait PheWAS	phenome-wide
MGI	eGFR-Creatine	Alteration of consciousness (291.8)	1671	15249	0.144	0.0288	5.82e-07	6.235	1.16	1.09	1.22	Exclusion Trait PheWAS	phenome-wide
MGI	eGFR-Creatine	Aphasia/speech disturbance (292.1)	1976	17361	-0.272	0.0292	1.34e-20	19.87	0.762	0.72	0.807	Trait PheWAS	phenome-wide
MGI	eGFR-Creatine	Aphasia/speech disturbance (292.1)	1644	15279	-0.201	0.0302	2.63e-11	10.58	0.818	0.771	0.867	Exclusion Trait PheWAS	phenome-wide
MGI	eGFR-Creatine	Altered mental status (292.4)	2428	20051	0.157	0.0217	4.22e-13	12.37	1.17	1.12	1.22	Trait PheWAS	phenome-wide
MGI	eGFR-Creatine	Altered mental status (292.4)	1887	17637	0.161	0.0263	9.57e-10	9.019	1.17	1.12	1.24	Exclusion Trait PheWAS	phenome-wide
MGI	eGFR-Creatine	Swelling, mass, or lump in head and neck [Space-occupying lesion, intracranial NOS] (293.1)	4194	33685	-0.142	0.0197	6.69e-13	12.17	0.868	0.835	0.902	Trait PheWAS	phenome-wide
MGI	eGFR-Creatine	Swelling, mass, or lump in head and neck [Space-occupying lesion, intracranial NOS] (293.1)	3703	29430	-0.139	0.0207	1.96e-11	10.71	0.871	0.836	0.907	Exclusion Trait PheWAS	phenome-wide
MGI	eGFR-Creatine	Mental disorders durring/after pregnancy (306.1)	553	2632	-0.452	0.0899	5.01e-07	6.3	0.636	0.534	0.759	Trait PheWAS	phenome-wide
MGI	eGFR-Creatine	Mental disorders durring/after pregnancy (306.1)	442	2257	-0.368	0.0915	5.82e-05	4.235	0.692	0.579	0.828	Exclusion Trait PheWAS	nominal
MGI	eGFR-Creatine	Substance addiction and disorders (316)	3559	27501	-0.16	0.0228	2.09e-12	11.68	0.852	0.815	0.891	Trait PheWAS	phenome-wide
MGI	eGFR-Creatine	Substance addiction and disorders (316)	3089	24338	-0.188	0.0237	2.19e-15	14.66	0.829	0.791	0.868	Exclusion Trait PheWAS	phenome-wide
MGI	eGFR-Creatine	Polyneuropathy due to drugs (316.1)	633	5493	-0.292	0.0564	2.21e-07	6.655	0.747	0.669	0.834	Trait PheWAS	phenome-wide
MGI	eGFR-Creatine	Polyneuropathy due to drugs (316.1)	544	4847	-0.32	0.0584	4.19e-08	7.378	0.726	0.647	0.814	Exclusion Trait PheWAS	phenome-wide
MGI	eGFR-Creatine	Alcohol-related disorders (317)	2421	19253	-0.205	0.0265	1.09e-14	13.96	0.815	0.773	0.858	Trait PheWAS	phenome-wide
MGI	eGFR-Creatine	Alcohol-related disorders (317)	2105	17163	-0.166	0.0274	1.39e-09	8.857	0.847	0.803	0.894	Exclusion Trait PheWAS	phenome-wide
MGI	eGFR-Creatine	Alcoholism (317.1)	1923	16364	-0.231	0.0301	1.62e-14	13.79	0.794	0.748	0.842	Trait PheWAS	phenome-wide
MGI	eGFR-Creatine	Alcoholism (317.1)	1668	14647	-0.177	0.0307	7.74e-09	8.111	0.837	0.788	0.889	Exclusion Trait PheWAS	phenome-wide
MGI	eGFR-Creatine	Tobacco use disorder (318)	8266	29405	-0.146	0.015	2.24e-22	21.65	0.864	0.839	0.89	Trait PheWAS	phenome-wide
MGI	eGFR-Creatine	Tobacco use disorder (318)	7033	26020	-0.155	0.016	3.71e-22	21.43	0.856	0.83	0.884	Exclusion Trait PheWAS	phenome-wide
MGI	eGFR-Creatine	Sleep disorders (327)	14241	26337	0.136	0.012	3.59e-30	29.44	1.15	1.12	1.17	Trait PheWAS	phenome-wide
MGI	eGFR-Creatine	Sleep disorders (327)	12525	23076	0.102	0.0129	3.11e-15	14.51	1.11	1.08	1.14	Exclusion Trait PheWAS	phenome-wide
MGI	eGFR-Creatine	Hypersomnia (327.1)	1998	16259	0.191	0.0263	4.37e-13	12.36	1.21	1.15	1.27	Trait PheWAS	phenome-wide
MGI	eGFR-Creatine	Hypersomnia (327.1)	1812	14192	0.177	0.029	1.01e-09	8.994	1.19	1.13	1.26	Exclusion Trait PheWAS	phenome-wide
MGI	eGFR-Creatine	Sleep apnea (327.3)	10366	26169	0.178	0.0131	1.68e-42	41.78	1.2	1.17	1.23	Trait PheWAS	phenome-wide
MGI	eGFR-Creatine	Sleep apnea (327.3)	9121	22927	0.146	0.0142	1.43e-24	23.85	1.16	1.13	1.19	Exclusion Trait PheWAS	phenome-wide
MGI	eGFR-Creatine	Obstructive sleep apnea (327.32)	8429	25672	0.195	0.0139	3.26e-44	43.49	1.21	1.18	1.25	Trait PheWAS	phenome-wide
MGI	eGFR-Creatine	Obstructive sleep apnea (327.32)	7414	22512	0.156	0.0153	3.43e-24	23.46	1.17	1.13	1.2	Exclusion Trait PheWAS	phenome-wide
MGI	eGFR-Creatine	Insomnia (327.4)	5395	25951	0.114	0.0171	2.71e-11	10.57	1.12	1.08	1.16	Trait PheWAS	phenome-wide
MGI	eGFR-Creatine	Insomnia (327.4)	4770	22710	0.0979	0.0186	1.32e-07	6.879	1.1	1.06	1.14	Exclusion Trait PheWAS	phenome-wide
MGI	eGFR-Creatine	Organic or persistent insomnia (327.41)	1229	10351	0.158	0.0332	1.96e-06	5.709	1.17	1.1	1.25	Trait PheWAS	phenome-wide
MGI	eGFR-Creatine	Organic or persistent insomnia (327.41)	1108	9018	0.113	0.0364	0.00199	2.701	1.12	1.04	1.2	Exclusion Trait PheWAS	nominal
MGI	eGFR-Creatine	Sleep related movement disorders (327.7)	1735	14935	0.214	0.0268	1.46e-15	14.83	1.24	1.17	1.3	Trait PheWAS	phenome-wide
MGI	eGFR-Creatine	Sleep related movement disorders (327.7)	1526	12954	0.144	0.0305	2.25e-06	5.647	1.16	1.09	1.23	Exclusion Trait PheWAS	phenome-wide
MGI	eGFR-Creatine	Restless legs syndrome (327.71)	1526	13229	0.217	0.0285	2.48e-14	13.61	1.24	1.17	1.31	Trait PheWAS	phenome-wide
MGI	eGFR-Creatine	Restless legs syndrome (327.71)	1334	11475	0.138	0.0328	2.43e-05	4.615	1.15	1.08	1.22	Exclusion Trait PheWAS	phenome-wide
MGI	eGFR-Creatine	Hydrocephalus (331.1)	283	2373	-0.822	0.0927	7.68e-19	18.11	0.44	0.367	0.527	Trait PheWAS	phenome-wide
MGI	eGFR-Creatine	Hydrocephalus (331.1)	209	2070	-0.548	0.0919	2.48e-09	8.606	0.578	0.483	0.692	Exclusion Trait PheWAS	phenome-wide
MGI	eGFR-Creatine	Extrapyramidal disease and abnormal movement disorders (333)	2774	23093	0.122	0.022	2.77e-08	7.558	1.13	1.08	1.18	Trait PheWAS	phenome-wide
MGI	eGFR-Creatine	Extrapyramidal disease and abnormal movement disorders (333)	2427	20250	0.0921	0.0246	0.000187	3.728	1.1	1.04	1.15	Exclusion Trait PheWAS	nominal
MGI	eGFR-Creatine	Degenerative disease of the spinal cord (334)	1042	9148	-0.301	0.0414	3.68e-13	12.43	0.74	0.682	0.803	Trait PheWAS	phenome-wide
MGI	eGFR-Creatine	Degenerative disease of the spinal cord (334)	867	8071	-0.215	0.0428	5.08e-07	6.294	0.807	0.742	0.877	Exclusion Trait PheWAS	phenome-wide
MGI	eGFR-Creatine	Anterior horn cell disease (334.2)	106	959	-0.711	0.136	1.63e-07	6.787	0.491	0.376	0.641	Trait PheWAS	phenome-wide
MGI	eGFR-Creatine	Anterior horn cell disease (334.2)	81	852	-0.395	0.138	0.00436	2.361	0.674	0.514	0.884	Exclusion Trait PheWAS	nominal
MGI	eGFR-Creatine	Disorders of the autonomic nervous system (337)	780	6499	0.218	0.0401	5.34e-08	7.273	1.24	1.15	1.34	Trait PheWAS	phenome-wide
MGI	eGFR-Creatine	Disorders of the autonomic nervous system (337)	632	5740	0.167	0.0478	0.000493	3.307	1.18	1.08	1.3	Exclusion Trait PheWAS	nominal
MGI	eGFR-Creatine	Peripheral autonomic neuropathy (337.1)	366	2898	0.388	0.0534	3.72e-13	12.43	1.47	1.33	1.64	Trait PheWAS	phenome-wide
MGI	eGFR-Creatine	Peripheral autonomic neuropathy (337.1)	285	2553	0.314	0.0682	4.14e-06	5.382	1.37	1.2	1.56	Exclusion Trait PheWAS	phenome-wide
MGI	eGFR-Creatine	Pain (338)	19135	21638	-0.128	0.0117	5.64e-28	27.25	0.88	0.86	0.9	Trait PheWAS	phenome-wide
MGI	eGFR-Creatine	Pain (338)	16660	19110	-0.104	0.0125	8.92e-17	16.05	0.901	0.88	0.924	Exclusion Trait PheWAS	phenome-wide
MGI	eGFR-Creatine	Acute pain (338.1)	14638	21572	-0.154	0.0126	2.15e-34	33.67	0.857	0.836	0.878	Trait PheWAS	phenome-wide
MGI	eGFR-Creatine	Acute pain (338.1)	12638	19046	-0.131	0.0135	2.01e-22	21.7	0.877	0.854	0.9	Exclusion Trait PheWAS	phenome-wide
MGI	eGFR-Creatine	Chronic pain (338.2)	10578	21596	-0.101	0.0142	1.57e-12	11.81	0.904	0.879	0.93	Trait PheWAS	phenome-wide
MGI	eGFR-Creatine	Chronic pain (338.2)	9360	19071	-0.0754	0.015	5.13e-07	6.29	0.927	0.9	0.955	Exclusion Trait PheWAS	phenome-wide
MGI	eGFR-Creatine	Hemiplegia (342)	460	3990	-0.332	0.061	5.23e-08	7.282	0.717	0.637	0.809	Trait PheWAS	phenome-wide
MGI	eGFR-Creatine	Hemiplegia (342)	367	3493	-0.245	0.0648	0.000151	3.821	0.782	0.689	0.888	Exclusion Trait PheWAS	nominal
MGI	eGFR-Creatine	Other paralytic syndromes (344)	670	5857	-0.539	0.0548	7.4e-23	22.13	0.583	0.524	0.649	Trait PheWAS	phenome-wide
MGI	eGFR-Creatine	Other paralytic syndromes (344)	504	5170	-0.372	0.0574	9.45e-11	10.02	0.69	0.616	0.772	Exclusion Trait PheWAS	phenome-wide
MGI	eGFR-Creatine	Cerebral edema and compression of brain (348.2)	896	7647	-0.433	0.0489	7.69e-19	18.11	0.649	0.589	0.714	Trait PheWAS	phenome-wide
MGI	eGFR-Creatine	Cerebral edema and compression of brain (348.2)	733	6759	-0.382	0.0495	1.32e-14	13.88	0.683	0.62	0.752	Exclusion Trait PheWAS	phenome-wide
MGI	eGFR-Creatine	Encephalopathy, not elsewhere classified (348.8)	847	7435	0.209	0.0355	4.28e-09	8.369	1.23	1.15	1.32	Trait PheWAS	phenome-wide
MGI	eGFR-Creatine	Encephalopathy, not elsewhere classified (348.8)	632	6507	0.177	0.0449	7.73e-05	4.112	1.19	1.09	1.3	Exclusion Trait PheWAS	nominal
MGI	eGFR-Creatine	Other conditions of brain, NOS (348.9)	2309	19989	-0.21	0.0274	1.62e-14	13.79	0.81	0.768	0.855	Trait PheWAS	phenome-wide
MGI	eGFR-Creatine	Other conditions of brain, NOS (348.9)	1951	17567	-0.165	0.0283	6.11e-09	8.214	0.848	0.803	0.897	Exclusion Trait PheWAS	phenome-wide
MGI	eGFR-Creatine	Nerve root and plexus disorders (353)	4161	28548	-0.0891	0.0196	5.58e-06	5.253	0.915	0.88	0.951	Trait PheWAS	phenome-wide
MGI	eGFR-Creatine	Nerve root and plexus disorders (353)	3757	24911	-0.0877	0.0205	1.93e-05	4.715	0.916	0.88	0.954	Exclusion Trait PheWAS	phenome-wide
MGI	eGFR-Creatine	Hereditary and idiopathic peripheral neuropathy (356)	2287	18521	0.149	0.0229	8.22e-11	10.09	1.16	1.11	1.21	Trait PheWAS	phenome-wide
MGI	eGFR-Creatine	Hereditary and idiopathic peripheral neuropathy (356)	1947	16127	0.106	0.0265	6.78e-05	4.169	1.11	1.06	1.17	Exclusion Trait PheWAS	nominal
MGI	eGFR-Creatine	Inflammatory and toxic neuropathy (357)	3396	26625	0.119	0.0192	6.44e-10	9.191	1.13	1.08	1.17	Trait PheWAS	phenome-wide
MGI	eGFR-Creatine	Inflammatory and toxic neuropathy (357)	2868	23317	0.0587	0.0222	0.00815	2.089	1.06	1.02	1.11	Exclusion Trait PheWAS	nominal
MGI	eGFR-Creatine	Other retinal disorders (362)	3469	20570	0.163	0.019	1.33e-17	16.87	1.18	1.13	1.22	Trait PheWAS	phenome-wide
MGI	eGFR-Creatine	Other retinal disorders (362)	3018	17926	0.0993	0.0219	5.79e-06	5.237	1.1	1.06	1.15	Exclusion Trait PheWAS	phenome-wide
MGI	eGFR-Creatine	Degeneration of macula and posterior pole of retina (362.2)	2111	14014	0.104	0.0237	1.25e-05	4.903	1.11	1.06	1.16	Trait PheWAS	phenome-wide
MGI	eGFR-Creatine	Degeneration of macula and posterior pole of retina (362.2)	1841	12090	0.0444	0.0273	0.103	0.9856	1.05	0.991	1.1	Exclusion Trait PheWAS	not significant
MGI	eGFR-Creatine	Other nondiabetic retinopathy (362.3)	948	7760	0.228	0.0339	1.62e-11	10.79	1.26	1.18	1.34	Trait PheWAS	phenome-wide
MGI	eGFR-Creatine	Other nondiabetic retinopathy (362.3)	804	6750	0.143	0.0399	0.000349	3.458	1.15	1.07	1.25	Exclusion Trait PheWAS	nominal
MGI	eGFR-Creatine	Retinal vascular changes and abnomalities (362.4)	647	5382	0.191	0.0405	2.47e-06	5.607	1.21	1.12	1.31	Trait PheWAS	phenome-wide
MGI	eGFR-Creatine	Retinal vascular changes and abnomalities (362.4)	556	4628	0.13	0.0484	0.00706	2.151	1.14	1.04	1.25	Exclusion Trait PheWAS	nominal
MGI	eGFR-Creatine	Retinal hemorrhage/ischemia (362.8)	234	2162	0.304	0.0678	7.09e-06	5.15	1.36	1.19	1.55	Trait PheWAS	phenome-wide
MGI	eGFR-Creatine	Retinal hemorrhage/ischemia (362.8)	195	1860	0.202	0.0801	0.0116	1.936	1.22	1.05	1.43	Exclusion Trait PheWAS	nominal
MGI	eGFR-Creatine	Retinal edema (362.9)	315	2686	0.288	0.0566	3.68e-07	6.434	1.33	1.19	1.49	Trait PheWAS	phenome-wide
MGI	eGFR-Creatine	Retinal edema (362.9)	254	2338	0.146	0.0704	0.0379	1.422	1.16	1.01	1.33	Exclusion Trait PheWAS	nominal
MGI	eGFR-Creatine	Cataract (366)	8365	24784	0.0789	0.0144	4.76e-08	7.322	1.08	1.05	1.11	Trait PheWAS	phenome-wide
MGI	eGFR-Creatine	Cataract (366)	7370	21678	0.0565	0.0161	0.000443	3.354	1.06	1.03	1.09	Exclusion Trait PheWAS	nominal
MGI	eGFR-Creatine	Blindness and low vision (367.9)	1234	10824	0.134	0.0301	9.34e-06	5.029	1.14	1.08	1.21	Trait PheWAS	phenome-wide
MGI	eGFR-Creatine	Blindness and low vision (367.9)	1045	9240	0.0892	0.0356	0.0121	1.916	1.09	1.02	1.17	Exclusion Trait PheWAS	nominal
MGI	eGFR-Creatine	Dizziness and giddiness (Light-headedness and vertigo) (386.9)	6755	32961	0.102	0.015	8.44e-12	11.07	1.11	1.08	1.14	Trait PheWAS	phenome-wide
MGI	eGFR-Creatine	Dizziness and giddiness (Light-headedness and vertigo) (386.9)	6004	28790	0.083	0.0164	4.38e-07	6.358	1.09	1.05	1.12	Exclusion Trait PheWAS	phenome-wide
MGI	eGFR-Creatine	Rheumatic disease of the heart valves (394)	1432	12324	0.366	0.0261	7.87e-45	44.1	1.44	1.37	1.52	Trait PheWAS	phenome-wide
MGI	eGFR-Creatine	Rheumatic disease of the heart valves (394)	1165	10767	0.301	0.0325	2.07e-20	19.69	1.35	1.27	1.44	Exclusion Trait PheWAS	phenome-wide
MGI	eGFR-Creatine	Mitral valve stenosis and aortic valve stenosis (394.1)	346	3080	0.385	0.0514	6.63e-14	13.18	1.47	1.33	1.63	Trait PheWAS	phenome-wide
MGI	eGFR-Creatine	Mitral valve stenosis and aortic valve stenosis (394.1)	277	2664	0.337	0.0653	2.59e-07	6.586	1.4	1.23	1.59	Exclusion Trait PheWAS	phenome-wide
MGI	eGFR-Creatine	Mitral valve disease (394.2)	448	4123	0.395	0.0471	5.71e-17	16.24	1.48	1.35	1.63	Trait PheWAS	phenome-wide
MGI	eGFR-Creatine	Mitral valve disease (394.2)	363	3600	0.292	0.0583	5.36e-07	6.271	1.34	1.19	1.5	Exclusion Trait PheWAS	phenome-wide
MGI	eGFR-Creatine	Disease of tricuspid valve (394.7)	580	5119	0.5	0.0398	3.34e-36	35.48	1.65	1.52	1.78	Trait PheWAS	phenome-wide
MGI	eGFR-Creatine	Disease of tricuspid valve (394.7)	460	4436	0.478	0.0514	1.34e-20	19.87	1.61	1.46	1.78	Exclusion Trait PheWAS	phenome-wide
MGI	eGFR-Creatine	Heart valve disorders (395)	3833	25495	0.264	0.0175	2.14e-51	50.67	1.3	1.26	1.35	Trait PheWAS	phenome-wide
MGI	eGFR-Creatine	Heart valve disorders (395)	3199	22441	0.197	0.0207	1.65e-21	20.78	1.22	1.17	1.27	Exclusion Trait PheWAS	phenome-wide
MGI	eGFR-Creatine	Nonrheumatic mitral valve disorders (395.1)	2091	18268	0.259	0.0233	9.08e-29	28.04	1.3	1.24	1.36	Trait PheWAS	phenome-wide
MGI	eGFR-Creatine	Nonrheumatic mitral valve disorders (395.1)	1767	15927	0.227	0.0275	1.59e-16	15.8	1.25	1.19	1.32	Exclusion Trait PheWAS	phenome-wide
MGI	eGFR-Creatine	Nonrheumatic aortic valve disorders (395.2)	2008	15464	0.28	0.0226	3.18e-35	34.5	1.32	1.27	1.38	Trait PheWAS	phenome-wide
MGI	eGFR-Creatine	Nonrheumatic aortic valve disorders (395.2)	1631	13563	0.189	0.0278	1.22e-11	10.91	1.21	1.14	1.28	Exclusion Trait PheWAS	phenome-wide
MGI	eGFR-Creatine	Nonrheumatic tricuspid valve disorders (395.3)	485	4370	0.451	0.046	9.36e-23	22.03	1.57	1.44	1.72	Trait PheWAS	phenome-wide
MGI	eGFR-Creatine	Nonrheumatic tricuspid valve disorders (395.3)	404	3842	0.384	0.0553	3.72e-12	11.43	1.47	1.32	1.64	Exclusion Trait PheWAS	phenome-wide
MGI	eGFR-Creatine	Heart valve replaced (395.6)	1162	9750	0.296	0.0288	8.47e-25	24.07	1.34	1.27	1.42	Trait PheWAS	phenome-wide
MGI	eGFR-Creatine	Heart valve replaced (395.6)	945	8496	0.195	0.0364	8.33e-08	7.08	1.22	1.13	1.31	Exclusion Trait PheWAS	phenome-wide
MGI	eGFR-Creatine	Abnormal heart sounds (396)	4469	30038	0.169	0.0174	2.1e-22	21.68	1.18	1.14	1.23	Trait PheWAS	phenome-wide
MGI	eGFR-Creatine	Abnormal heart sounds (396)	3868	26377	0.113	0.0196	7.77e-09	8.109	1.12	1.08	1.16	Exclusion Trait PheWAS	phenome-wide
MGI	eGFR-Creatine	Hypertension (401)	21870	18864	0.368	0.0141	1.03e-149	149	1.44	1.41	1.49	Trait PheWAS	phenome-wide
MGI	eGFR-Creatine	Hypertension (401)	18748	16988	0.246	0.0141	4.24e-68	67.37	1.28	1.24	1.31	Exclusion Trait PheWAS	phenome-wide
MGI	eGFR-Creatine	Essential hypertension (401.1)	21720	18862	0.364	0.0142	1.01e-145	145	1.44	1.4	1.48	Trait PheWAS	phenome-wide
MGI	eGFR-Creatine	Essential hypertension (401.1)	18627	16987	0.242	0.0141	6.76e-66	65.17	1.27	1.24	1.31	Exclusion Trait PheWAS	phenome-wide
MGI	eGFR-Creatine	Hypertensive heart and/or renal disease (401.2)	3389	12285	1.44	0.0291	0	535.3	4.24	4	4.48	Trait PheWAS	phenome-wide
MGI	eGFR-Creatine	Hypertensive heart and/or renal disease (401.2)	2174	11181	1.12	0.0302	1.08e-303	303	3.08	2.9	3.27	Exclusion Trait PheWAS	phenome-wide
MGI	eGFR-Creatine	Hypertensive heart disease (401.21)	884	5703	0.653	0.0419	1.17e-54	53.93	1.92	1.77	2.09	Trait PheWAS	phenome-wide
MGI	eGFR-Creatine	Hypertensive heart disease (401.21)	761	5205	0.509	0.0443	1.71e-30	29.77	1.66	1.52	1.81	Exclusion Trait PheWAS	phenome-wide
MGI	eGFR-Creatine	Hypertensive chronic kidney disease (401.22)	2487	11052	1.81	0.0371	0	520.9	6.12	5.69	6.58	Trait PheWAS	phenome-wide
MGI	eGFR-Creatine	Hypertensive chronic kidney disease (401.22)	1392	10068	1.54	0.0402	4.39E-321	320.4	4.67	4.32	5.05	Exclusion Trait PheWAS	phenome-wide
MGI	eGFR-Creatine	Other hypertensive complications (401.3)	2608	13258	0.936	0.0259	4.95e-286	285.3	2.55	2.42	2.68	Trait PheWAS	phenome-wide
MGI	eGFR-Creatine	Other hypertensive complications (401.3)	1968	12018	0.627	0.0284	7.12e-108	107.1	1.87	1.77	1.98	Exclusion Trait PheWAS	phenome-wide
MGI	eGFR-Creatine	Ischemic Heart Disease (411)	8465	26421	0.28	0.0139	4.77e-90	89.32	1.32	1.29	1.36	Trait PheWAS	phenome-wide
MGI	eGFR-Creatine	Ischemic Heart Disease (411)	7081	23538	0.202	0.0156	2.55e-38	37.59	1.22	1.19	1.26	Exclusion Trait PheWAS	phenome-wide
MGI	eGFR-Creatine	Unstable angina (intermediate coronary syndrome) (411.1)	934	7760	0.347	0.0338	8.05e-25	24.09	1.42	1.32	1.51	Trait PheWAS	phenome-wide
MGI	eGFR-Creatine	Unstable angina (intermediate coronary syndrome) (411.1)	800	6875	0.35	0.0399	1.64e-18	17.79	1.42	1.31	1.53	Exclusion Trait PheWAS	phenome-wide
MGI	eGFR-Creatine	Myocardial infarction (411.2)	3439	19230	0.369	0.0186	7.48e-88	87.13	1.45	1.4	1.5	Trait PheWAS	phenome-wide
MGI	eGFR-Creatine	Myocardial infarction (411.2)	2740	17123	0.254	0.0224	5.38e-30	29.27	1.29	1.23	1.35	Exclusion Trait PheWAS	phenome-wide
MGI	eGFR-Creatine	Angina pectoris (411.3)	2421	16277	0.33	0.022	8.4e-51	50.08	1.39	1.33	1.45	Trait PheWAS	phenome-wide
MGI	eGFR-Creatine	Angina pectoris (411.3)	2024	14491	0.241	0.0258	8.12e-21	20.09	1.27	1.21	1.34	Exclusion Trait PheWAS	phenome-wide
MGI	eGFR-Creatine	Coronary atherosclerosis (411.4)	7301	24162	0.294	0.0147	2.78e-89	88.56	1.34	1.3	1.38	Trait PheWAS	phenome-wide
MGI	eGFR-Creatine	Coronary atherosclerosis (411.4)	6087	21561	0.211	0.0166	5.24e-37	36.28	1.23	1.2	1.28	Exclusion Trait PheWAS	phenome-wide
MGI	eGFR-Creatine	Other chronic ischemic heart disease, unspecified (411.8)	6107	22652	0.322	0.0155	2.13e-96	95.67	1.38	1.34	1.42	Trait PheWAS	phenome-wide
MGI	eGFR-Creatine	Other chronic ischemic heart disease, unspecified (411.8)	5015	20218	0.228	0.0178	1.2e-37	36.92	1.26	1.21	1.3	Exclusion Trait PheWAS	phenome-wide
MGI	eGFR-Creatine	Other acute and subacute forms of ischemic heart disease (411.9)	437	3769	0.514	0.0467	4.27e-28	27.37	1.67	1.53	1.83	Trait PheWAS	phenome-wide
MGI	eGFR-Creatine	Other acute and subacute forms of ischemic heart disease (411.9)	328	3336	0.462	0.0611	4.27e-14	13.37	1.59	1.41	1.79	Exclusion Trait PheWAS	phenome-wide
MGI	eGFR-Creatine	Other forms of chronic heart disease (414)	3045	19971	0.39	0.0195	1.62e-88	87.79	1.48	1.42	1.53	Trait PheWAS	phenome-wide
MGI	eGFR-Creatine	Other forms of chronic heart disease (414)	2524	17741	0.306	0.023	2.46e-40	39.61	1.36	1.3	1.42	Exclusion Trait PheWAS	phenome-wide
MGI	eGFR-Creatine	ASCVD (414.2)	707	6148	0.341	0.039	2.55e-18	17.59	1.41	1.3	1.52	Trait PheWAS	phenome-wide
MGI	eGFR-Creatine	ASCVD (414.2)	599	5476	0.269	0.0458	4.41e-09	8.355	1.31	1.2	1.43	Exclusion Trait PheWAS	phenome-wide
MGI	eGFR-Creatine	Pulmonary heart disease (415)	3283	26842	0.346	0.0182	6.54e-81	80.18	1.41	1.36	1.46	Trait PheWAS	phenome-wide
MGI	eGFR-Creatine	Pulmonary heart disease (415)	2676	23638	0.282	0.0221	2.91e-37	36.54	1.33	1.27	1.38	Exclusion Trait PheWAS	phenome-wide
MGI	eGFR-Creatine	Acute pulmonary heart disease (415.1)	1862	16886	0.182	0.0255	9.31e-13	12.03	1.2	1.14	1.26	Trait PheWAS	phenome-wide
MGI	eGFR-Creatine	Acute pulmonary heart disease (415.1)	1578	14856	0.139	0.0295	2.2e-06	5.657	1.15	1.09	1.22	Exclusion Trait PheWAS	phenome-wide
MGI	eGFR-Creatine	Pulmonary embolism and infarction, acute (415.11)	1856	16833	0.179	0.0255	2.1e-12	11.68	1.2	1.14	1.26	Trait PheWAS	phenome-wide
MGI	eGFR-Creatine	Pulmonary embolism and infarction, acute (415.11)	1572	14809	0.135	0.0295	4.39e-06	5.357	1.15	1.08	1.21	Exclusion Trait PheWAS	phenome-wide
MGI	eGFR-Creatine	Chronic pulmonary heart disease (415.2)	1780	15788	0.487	0.0233	4.12e-97	96.38	1.63	1.56	1.7	Trait PheWAS	phenome-wide
MGI	eGFR-Creatine	Chronic pulmonary heart disease (415.2)	1402	13847	0.47	0.0295	4.9e-57	56.31	1.6	1.51	1.69	Exclusion Trait PheWAS	phenome-wide
MGI	eGFR-Creatine	Primary pulmonary hypertension (415.21)	698	6309	0.573	0.0371	7.77e-54	53.11	1.77	1.65	1.91	Trait PheWAS	phenome-wide
MGI	eGFR-Creatine	Primary pulmonary hypertension (415.21)	547	5498	0.582	0.0465	7.49e-36	35.13	1.79	1.63	1.96	Exclusion Trait PheWAS	phenome-wide
MGI	eGFR-Creatine	Cardiomegaly (416)	1231	11079	0.369	0.0293	1.52e-36	35.82	1.45	1.37	1.53	Trait PheWAS	phenome-wide
MGI	eGFR-Creatine	Cardiomegaly (416)	1019	9717	0.325	0.0357	8.96e-20	19.05	1.38	1.29	1.48	Exclusion Trait PheWAS	phenome-wide
MGI	eGFR-Creatine	Nonspecific chest pain (418)	12407	28233	0.114	0.0123	2.08e-20	19.68	1.12	1.09	1.15	Trait PheWAS	phenome-wide
MGI	eGFR-Creatine	Nonspecific chest pain (418)	10938	24723	0.0802	0.0134	2.27e-09	8.644	1.08	1.06	1.11	Exclusion Trait PheWAS	phenome-wide
MGI	eGFR-Creatine	Precordial pain (418.1)	1455	12041	0.181	0.0282	1.59e-10	9.799	1.2	1.13	1.27	Trait PheWAS	phenome-wide
MGI	eGFR-Creatine	Precordial pain (418.1)	1304	10436	0.171	0.0319	8.34e-08	7.079	1.19	1.11	1.26	Exclusion Trait PheWAS	phenome-wide
MGI	eGFR-Creatine	Carditis (420)	1558	14062	0.297	0.0258	1.08e-30	29.97	1.35	1.28	1.41	Trait PheWAS	phenome-wide
MGI	eGFR-Creatine	Carditis (420)	1303	12319	0.254	0.0311	3.13e-16	15.51	1.29	1.21	1.37	Exclusion Trait PheWAS	phenome-wide
MGI	eGFR-Creatine	Pericarditis (420.2)	831	7503	0.306	0.0359	1.38e-17	16.86	1.36	1.27	1.46	Trait PheWAS	phenome-wide
MGI	eGFR-Creatine	Pericarditis (420.2)	706	6582	0.296	0.0424	3e-12	11.52	1.34	1.24	1.46	Exclusion Trait PheWAS	phenome-wide
MGI	eGFR-Creatine	Chronic pericarditis (420.22)	117	1018	0.411	0.0946	1.38e-05	4.86	1.51	1.25	1.82	Trait PheWAS	phenome-wide
MGI	eGFR-Creatine	Chronic pericarditis (420.22)	98	891	0.434	0.116	0.00018	3.745	1.54	1.23	1.94	Exclusion Trait PheWAS	nominal
MGI	eGFR-Creatine	Endocarditis (420.3)	745	6796	0.344	0.0362	1.83e-21	20.74	1.41	1.31	1.51	Trait PheWAS	phenome-wide
MGI	eGFR-Creatine	Endocarditis (420.3)	605	5919	0.246	0.0454	6.1e-08	7.215	1.28	1.17	1.4	Exclusion Trait PheWAS	phenome-wide
MGI	eGFR-Creatine	Cardiomyopathy (425)	2039	17882	0.413	0.0222	1.96e-77	76.71	1.51	1.45	1.58	Trait PheWAS	phenome-wide
MGI	eGFR-Creatine	Cardiomyopathy (425)	1643	15777	0.388	0.0276	3.82e-45	44.42	1.47	1.4	1.56	Exclusion Trait PheWAS	phenome-wide
MGI	eGFR-Creatine	Primary/intrinsic cardiomyopathies (425.1)	1953	17140	0.434	0.0226	8.03e-82	81.1	1.54	1.48	1.61	Trait PheWAS	phenome-wide
MGI	eGFR-Creatine	Primary/intrinsic cardiomyopathies (425.1)	1569	15137	0.413	0.0281	5.11e-49	48.29	1.51	1.43	1.6	Exclusion Trait PheWAS	phenome-wide
MGI	eGFR-Creatine	Hypertrophic obstructive cardiomyopathy (425.11)	206	1803	0.421	0.0744	1.48e-08	7.829	1.52	1.32	1.76	Trait PheWAS	phenome-wide
MGI	eGFR-Creatine	Hypertrophic obstructive cardiomyopathy (425.11)	176	1603	0.457	0.0843	5.99e-08	7.223	1.58	1.34	1.86	Exclusion Trait PheWAS	phenome-wide
MGI	eGFR-Creatine	Secondary/extrinsic cardiomyopathies (425.2)	314	2837	0.514	0.0576	4.32e-19	18.36	1.67	1.49	1.87	Trait PheWAS	phenome-wide
MGI	eGFR-Creatine	Secondary/extrinsic cardiomyopathies (425.2)	248	2505	0.461	0.072	1.5e-10	9.825	1.59	1.38	1.83	Exclusion Trait PheWAS	phenome-wide
MGI	eGFR-Creatine	Cardiac conduction disorders (426)	12031	20356	0.237	0.0138	4.38e-66	65.36	1.27	1.23	1.3	Trait PheWAS	phenome-wide
MGI	eGFR-Creatine	Cardiac conduction disorders (426)	10123	18358	0.154	0.0148	3.85e-25	24.41	1.17	1.13	1.2	Exclusion Trait PheWAS	phenome-wide
MGI	eGFR-Creatine	Atrioventricular [AV] block (426.2)	1869	9760	0.401	0.0256	3.72e-55	54.43	1.49	1.42	1.57	Trait PheWAS	phenome-wide
MGI	eGFR-Creatine	Atrioventricular [AV] block (426.2)	1512	8804	0.27	0.03	2.24e-19	18.65	1.31	1.24	1.39	Exclusion Trait PheWAS	phenome-wide
MGI	eGFR-Creatine	First degree AV block (426.21)	1286	7612	0.411	0.0297	1.33e-43	42.88	1.51	1.42	1.6	Trait PheWAS	phenome-wide
MGI	eGFR-Creatine	First degree AV block (426.21)	1025	6837	0.276	0.0357	1e-14	14	1.32	1.23	1.41	Exclusion Trait PheWAS	phenome-wide
MGI	eGFR-Creatine	Second degree AV block (426.23)	216	1642	0.314	0.0717	1.2e-05	4.921	1.37	1.19	1.57	Trait PheWAS	phenome-wide
MGI	eGFR-Creatine	Second degree AV block (426.23)	170	1467	0.187	0.0862	0.0297	1.528	1.21	1.02	1.43	Exclusion Trait PheWAS	nominal
MGI	eGFR-Creatine	Atrioventricular block, complete (426.24)	455	3280	0.438	0.0482	9.24e-20	19.03	1.55	1.41	1.7	Trait PheWAS	phenome-wide
MGI	eGFR-Creatine	Atrioventricular block, complete (426.24)	368	2936	0.366	0.0585	4.04e-10	9.393	1.44	1.29	1.62	Exclusion Trait PheWAS	phenome-wide
MGI	eGFR-Creatine	Other heart block (426.25)	201	1562	0.307	0.0734	2.9e-05	4.537	1.36	1.18	1.57	Trait PheWAS	phenome-wide
MGI	eGFR-Creatine	Other heart block (426.25)	174	1377	0.283	0.0869	0.00111	2.953	1.33	1.12	1.57	Exclusion Trait PheWAS	nominal
MGI	eGFR-Creatine	Bundle branch block (426.3)	2249	11795	0.373	0.0239	1.17e-54	53.93	1.45	1.38	1.52	Trait PheWAS	phenome-wide
MGI	eGFR-Creatine	Bundle branch block (426.3)	1845	10642	0.258	0.0274	4.89e-21	20.31	1.29	1.23	1.37	Exclusion Trait PheWAS	phenome-wide
MGI	eGFR-Creatine	Right bundle branch block (426.31)	1392	9100	0.313	0.0294	2.18e-26	25.66	1.37	1.29	1.45	Trait PheWAS	phenome-wide
MGI	eGFR-Creatine	Right bundle branch block (426.31)	1168	8193	0.221	0.0337	5.1e-11	10.29	1.25	1.17	1.33	Exclusion Trait PheWAS	phenome-wide
MGI	eGFR-Creatine	Left bundle branch block (426.32)	944	6994	0.447	0.0334	6.74e-41	40.17	1.56	1.46	1.67	Trait PheWAS	phenome-wide
MGI	eGFR-Creatine	Left bundle branch block (426.32)	747	6261	0.353	0.0411	9.31e-18	17.03	1.42	1.31	1.54	Exclusion Trait PheWAS	phenome-wide
MGI	eGFR-Creatine	Abnormal electrocardiogram [ECG] [EKG] (426.7)	10375	20239	0.247	0.0144	1.61e-66	65.79	1.28	1.25	1.32	Trait PheWAS	phenome-wide
MGI	eGFR-Creatine	Abnormal electrocardiogram [ECG] [EKG] (426.7)	8729	18250	0.165	0.0155	2.19e-26	25.66	1.18	1.14	1.22	Exclusion Trait PheWAS	phenome-wide
MGI	eGFR-Creatine	Other cardiac conduction disorders (426.8)	671	5640	0.456	0.0411	1.48e-28	27.83	1.58	1.46	1.71	Trait PheWAS	phenome-wide
MGI	eGFR-Creatine	Other cardiac conduction disorders (426.8)	531	5050	0.366	0.0492	1.04e-13	12.98	1.44	1.31	1.59	Exclusion Trait PheWAS	phenome-wide
MGI	eGFR-Creatine	Cardiac pacemaker/device in situ (426.9)	1701	9741	0.483	0.0264	1.02e-74	73.99	1.62	1.54	1.71	Trait PheWAS	phenome-wide
MGI	eGFR-Creatine	Cardiac pacemaker/device in situ (426.9)	1352	8780	0.354	0.0313	1.3e-29	28.89	1.42	1.34	1.51	Exclusion Trait PheWAS	phenome-wide
MGI	eGFR-Creatine	Cardiac pacemaker in situ (426.91)	1137	7013	0.479	0.0311	1.55e-53	52.81	1.61	1.52	1.72	Trait PheWAS	phenome-wide
MGI	eGFR-Creatine	Cardiac pacemaker in situ (426.91)	901	6280	0.369	0.0375	7.85e-23	22.11	1.45	1.34	1.56	Exclusion Trait PheWAS	phenome-wide
MGI	eGFR-Creatine	Cardiac defibrillator in situ (426.92)	828	6251	0.648	0.0359	5.05e-73	72.3	1.91	1.78	2.05	Trait PheWAS	phenome-wide
MGI	eGFR-Creatine	Cardiac defibrillator in situ (426.92)	622	5663	0.557	0.0455	1.56e-34	33.81	1.75	1.6	1.91	Exclusion Trait PheWAS	phenome-wide
MGI	eGFR-Creatine	Cardiac dysrhythmias (427)	16783	20529	0.141	0.0126	3.53e-29	28.45	1.15	1.12	1.18	Trait PheWAS	phenome-wide
MGI	eGFR-Creatine	Cardiac dysrhythmias (427)	14302	18519	0.0803	0.0134	1.84e-09	8.734	1.08	1.06	1.11	Exclusion Trait PheWAS	phenome-wide
MGI	eGFR-Creatine	Paroxysmal tachycardia, unspecified (427.1)	2415	14991	0.304	0.0237	1.51e-37	36.82	1.36	1.29	1.42	Trait PheWAS	phenome-wide
MGI	eGFR-Creatine	Paroxysmal tachycardia, unspecified (427.1)	2033	13498	0.202	0.0267	3.43e-14	13.47	1.22	1.16	1.29	Exclusion Trait PheWAS	phenome-wide
MGI	eGFR-Creatine	Paroxysmal supraventricular tachycardia (427.11)	1546	11854	0.189	0.0301	3.74e-10	9.428	1.21	1.14	1.28	Trait PheWAS	phenome-wide
MGI	eGFR-Creatine	Paroxysmal supraventricular tachycardia (427.11)	1341	10627	0.111	0.0329	0.000715	3.146	1.12	1.05	1.19	Exclusion Trait PheWAS	nominal
MGI	eGFR-Creatine	Paroxysmal ventricular tachycardia (427.12)	1168	8405	0.473	0.0311	2.99e-52	51.52	1.6	1.51	1.71	Trait PheWAS	phenome-wide
MGI	eGFR-Creatine	Paroxysmal ventricular tachycardia (427.12)	936	7588	0.379	0.0376	6.41e-24	23.19	1.46	1.36	1.57	Exclusion Trait PheWAS	phenome-wide
MGI	eGFR-Creatine	Atrial fibrillation and flutter (427.2)	5163	15500	0.283	0.0181	9.4e-55	54.03	1.33	1.28	1.37	Trait PheWAS	phenome-wide
MGI	eGFR-Creatine	Atrial fibrillation and flutter (427.2)	4284	14033	0.19	0.02	2.02e-21	20.69	1.21	1.16	1.26	Exclusion Trait PheWAS	phenome-wide
MGI	eGFR-Creatine	Atrial fibrillation (427.21)	5045	15287	0.285	0.0183	1.66e-54	53.78	1.33	1.28	1.38	Trait PheWAS	phenome-wide
MGI	eGFR-Creatine	Atrial fibrillation (427.21)	4182	13835	0.192	0.0202	2.44e-21	20.61	1.21	1.16	1.26	Exclusion Trait PheWAS	phenome-wide
MGI	eGFR-Creatine	Atrial flutter (427.22)	1672	9377	0.294	0.0276	2.08e-26	25.68	1.34	1.27	1.42	Trait PheWAS	phenome-wide
MGI	eGFR-Creatine	Atrial flutter (427.22)	1411	8486	0.218	0.0312	2.57e-12	11.59	1.24	1.17	1.32	Exclusion Trait PheWAS	phenome-wide
MGI	eGFR-Creatine	Other specified cardiac dysrhythmias (427.3)	8473	20379	0.2	0.0152	3.35e-39	38.47	1.22	1.18	1.26	Trait PheWAS	phenome-wide
MGI	eGFR-Creatine	Other specified cardiac dysrhythmias (427.3)	7156	18376	0.125	0.0164	3.17e-14	13.5	1.13	1.1	1.17	Exclusion Trait PheWAS	phenome-wide
MGI	eGFR-Creatine	Cardiac arrest and ventricular fibrillation (427.4)	525	4459	0.511	0.0458	6.41e-29	28.19	1.67	1.52	1.82	Trait PheWAS	phenome-wide
MGI	eGFR-Creatine	Cardiac arrest and ventricular fibrillation (427.4)	396	4000	0.413	0.057	4.37e-13	12.36	1.51	1.35	1.69	Exclusion Trait PheWAS	phenome-wide
MGI	eGFR-Creatine	Ventricular fibrillation and flutter (427.41)	214	1779	0.583	0.0746	5.59e-15	14.25	1.79	1.55	2.07	Trait PheWAS	phenome-wide
MGI	eGFR-Creatine	Ventricular fibrillation and flutter (427.41)	160	1620	0.41	0.0918	8.2e-06	5.086	1.51	1.26	1.8	Exclusion Trait PheWAS	phenome-wide
MGI	eGFR-Creatine	Cardiac arrest (427.42)	401	3437	0.572	0.0519	3.18e-28	27.5	1.77	1.6	1.96	Trait PheWAS	phenome-wide
MGI	eGFR-Creatine	Cardiac arrest (427.42)	298	3092	0.451	0.065	3.89e-12	11.41	1.57	1.38	1.78	Exclusion Trait PheWAS	phenome-wide
MGI	eGFR-Creatine	Arrhythmia (cardiac) NOS (427.5)	6651	20323	0.189	0.017	7.81e-29	28.11	1.21	1.17	1.25	Trait PheWAS	phenome-wide
MGI	eGFR-Creatine	Arrhythmia (cardiac) NOS (427.5)	5763	18323	0.127	0.0179	1.1e-12	11.96	1.14	1.1	1.18	Exclusion Trait PheWAS	phenome-wide
MGI	eGFR-Creatine	Premature beats (427.6)	2324	13613	0.251	0.0244	6.79e-25	24.17	1.29	1.23	1.35	Trait PheWAS	phenome-wide
MGI	eGFR-Creatine	Premature beats (427.6)	1985	12269	0.163	0.027	1.73e-09	8.762	1.18	1.12	1.24	Exclusion Trait PheWAS	phenome-wide
MGI	eGFR-Creatine	Supraventricular premature beats (427.61)	662	5350	0.237	0.0421	1.85e-08	7.732	1.27	1.17	1.38	Trait PheWAS	phenome-wide
MGI	eGFR-Creatine	Supraventricular premature beats (427.61)	561	4755	0.117	0.0489	0.017	1.768	1.12	1.02	1.24	Exclusion Trait PheWAS	nominal
MGI	eGFR-Creatine	Tachycardia NOS (427.7)	5059	20397	0.139	0.0184	4.17e-14	13.38	1.15	1.11	1.19	Trait PheWAS	phenome-wide
MGI	eGFR-Creatine	Tachycardia NOS (427.7)	4143	18394	0.0791	0.02	7.85e-05	4.105	1.08	1.04	1.13	Exclusion Trait PheWAS	nominal
MGI	eGFR-Creatine	Sinoatrial node dysfunction (Bradycardia) (427.8)	902	6419	0.272	0.0356	2.01e-14	13.7	1.31	1.22	1.41	Trait PheWAS	phenome-wide
MGI	eGFR-Creatine	Sinoatrial node dysfunction (Bradycardia) (427.8)	779	5701	0.256	0.0409	3.9e-10	9.409	1.29	1.19	1.4	Exclusion Trait PheWAS	phenome-wide
MGI	eGFR-Creatine	Palpitations (427.9)	4350	19842	0.183	0.0208	1.5e-18	17.82	1.2	1.15	1.25	Trait PheWAS	phenome-wide
MGI	eGFR-Creatine	Palpitations (427.9)	3954	17871	0.103	0.0214	1.39e-06	5.858	1.11	1.06	1.16	Exclusion Trait PheWAS	phenome-wide
MGI	eGFR-Creatine	Congestive heart failure; nonhypertensive (428)	4168	20382	0.503	0.0175	7.84e-182	181.1	1.65	1.6	1.71	Trait PheWAS	phenome-wide
MGI	eGFR-Creatine	Congestive heart failure; nonhypertensive (428)	3287	18218	0.386	0.0207	1.53e-77	76.82	1.47	1.41	1.53	Exclusion Trait PheWAS	phenome-wide
MGI	eGFR-Creatine	Congestive heart failure (CHF) NOS (428.1)	3637	19387	0.525	0.0183	3.11e-180	179.5	1.69	1.63	1.75	Trait PheWAS	phenome-wide
MGI	eGFR-Creatine	Congestive heart failure (CHF) NOS (428.1)	2851	17315	0.415	0.0219	5.47e-80	79.26	1.52	1.45	1.58	Exclusion Trait PheWAS	phenome-wide
MGI	eGFR-Creatine	Heart failure NOS (428.2)	3578	18771	0.543	0.0185	1.34e-189	188.9	1.72	1.66	1.79	Trait PheWAS	phenome-wide
MGI	eGFR-Creatine	Heart failure NOS (428.2)	2784	16773	0.427	0.0222	2.04e-82	81.69	1.53	1.47	1.6	Exclusion Trait PheWAS	phenome-wide
MGI	eGFR-Creatine	Heart failure with reduced EF [Systolic or combined heart failure] (428.3)	1733	12613	0.626	0.0249	1.15e-139	138.9	1.87	1.78	1.96	Trait PheWAS	phenome-wide
MGI	eGFR-Creatine	Heart failure with reduced EF [Systolic or combined heart failure] (428.3)	1309	11255	0.528	0.0313	1.15e-63	62.94	1.7	1.59	1.8	Exclusion Trait PheWAS	phenome-wide
MGI	eGFR-Creatine	Heart failure with preserved EF [Diastolic heart failure] (428.4)	1623	11731	0.664	0.0252	2.29e-152	151.6	1.94	1.85	2.04	Trait PheWAS	phenome-wide
MGI	eGFR-Creatine	Heart failure with preserved EF [Diastolic heart failure] (428.4)	1216	10395	0.556	0.0321	2.75e-67	66.56	1.74	1.64	1.86	Exclusion Trait PheWAS	phenome-wide
MGI	eGFR-Creatine	Ill-defined descriptions and complications of heart disease (429)	12348	26990	0.179	0.0127	2.7e-45	44.57	1.2	1.17	1.23	Trait PheWAS	phenome-wide
MGI	eGFR-Creatine	Ill-defined descriptions and complications of heart disease (429)	10535	24063	0.118	0.0138	1.24e-17	16.91	1.12	1.09	1.16	Exclusion Trait PheWAS	phenome-wide
MGI	eGFR-Creatine	Heart transplant/surgery (429.1)	1199	10184	0.41	0.0302	6.32e-42	41.2	1.51	1.42	1.6	Trait PheWAS	phenome-wide
MGI	eGFR-Creatine	Heart transplant/surgery (429.1)	985	9096	0.336	0.0365	3.87e-20	19.41	1.4	1.3	1.5	Exclusion Trait PheWAS	phenome-wide
MGI	eGFR-Creatine	Abnormal function study of cardiovascular system (429.2)	6217	24777	0.306	0.0156	2.93e-85	84.53	1.36	1.32	1.4	Trait PheWAS	phenome-wide
MGI	eGFR-Creatine	Abnormal function study of cardiovascular system (429.2)	5202	22101	0.218	0.0176	2.72e-35	34.57	1.24	1.2	1.29	Exclusion Trait PheWAS	phenome-wide
MGI	eGFR-Creatine	Symptoms involving cardiovascular system (429.3)	9436	26938	0.179	0.0139	6.28e-38	37.2	1.2	1.16	1.23	Trait PheWAS	phenome-wide
MGI	eGFR-Creatine	Symptoms involving cardiovascular system (429.3)	8070	24014	0.118	0.0151	7.11e-15	14.15	1.12	1.09	1.16	Exclusion Trait PheWAS	phenome-wide
MGI	eGFR-Creatine	Cardiac complications, not elsewhere classified (429.9)	719	6194	0.284	0.0392	4.78e-13	12.32	1.33	1.23	1.43	Trait PheWAS	phenome-wide
MGI	eGFR-Creatine	Cardiac complications, not elsewhere classified (429.9)	579	5514	0.188	0.047	6.15e-05	4.211	1.21	1.1	1.32	Exclusion Trait PheWAS	nominal
MGI	eGFR-Creatine	Intracranial hemorrhage (430)	778	6922	-0.202	0.0448	6.05e-06	5.218	0.817	0.748	0.892	Trait PheWAS	phenome-wide
MGI	eGFR-Creatine	Intracranial hemorrhage (430)	620	6079	-0.151	0.0482	0.00168	2.775	0.859	0.782	0.945	Exclusion Trait PheWAS	nominal
MGI	eGFR-Creatine	Subarachnoid hemorrhage (430.1)	258	2335	-0.447	0.0845	1.25e-07	6.902	0.64	0.542	0.755	Trait PheWAS	phenome-wide
MGI	eGFR-Creatine	Subarachnoid hemorrhage (430.1)	196	2033	-0.337	0.0892	0.000159	3.799	0.714	0.6	0.85	Exclusion Trait PheWAS	nominal
MGI	eGFR-Creatine	Subdural hemorrhage (430.3)	267	2367	-0.433	0.0808	8.53e-08	7.069	0.649	0.554	0.76	Trait PheWAS	phenome-wide
MGI	eGFR-Creatine	Subdural hemorrhage (430.3)	208	2076	-0.272	0.0812	0.000797	3.099	0.762	0.65	0.893	Exclusion Trait PheWAS	nominal
MGI	eGFR-Creatine	Cerebrovascular disease (433)	5271	28540	0.137	0.0158	3.7e-18	17.43	1.15	1.11	1.18	Trait PheWAS	phenome-wide
MGI	eGFR-Creatine	Cerebrovascular disease (433)	4386	25216	0.0907	0.0182	6.54e-07	6.184	1.09	1.06	1.13	Exclusion Trait PheWAS	phenome-wide
MGI	eGFR-Creatine	Occlusion and stenosis of precerebral arteries (433.1)	1931	14697	0.203	0.0234	3.06e-18	17.51	1.23	1.17	1.28	Trait PheWAS	phenome-wide
MGI	eGFR-Creatine	Occlusion and stenosis of precerebral arteries (433.1)	1567	12826	0.142	0.0285	6.01e-07	6.221	1.15	1.09	1.22	Exclusion Trait PheWAS	phenome-wide
MGI	eGFR-Creatine	Occlusion of cerebral arteries (433.2)	2332	19458	0.166	0.0222	8.18e-14	13.09	1.18	1.13	1.23	Trait PheWAS	phenome-wide
MGI	eGFR-Creatine	Occlusion of cerebral arteries (433.2)	1930	17094	0.131	0.0261	5.14e-07	6.289	1.14	1.08	1.2	Exclusion Trait PheWAS	phenome-wide
MGI	eGFR-Creatine	Cerebral artery occlusion, with cerebral infarction (433.21)	2252	18888	0.172	0.0225	1.8e-14	13.75	1.19	1.14	1.24	Trait PheWAS	phenome-wide
MGI	eGFR-Creatine	Cerebral artery occlusion, with cerebral infarction (433.21)	1865	16592	0.139	0.0264	1.42e-07	6.847	1.15	1.09	1.21	Exclusion Trait PheWAS	phenome-wide
MGI	eGFR-Creatine	Cerebral ischemia (433.3)	2694	20489	0.168	0.0208	5.95e-16	15.23	1.18	1.14	1.23	Trait PheWAS	phenome-wide
MGI	eGFR-Creatine	Cerebral ischemia (433.3)	2250	18026	0.133	0.0243	4.1e-08	7.387	1.14	1.09	1.2	Exclusion Trait PheWAS	phenome-wide
MGI	eGFR-Creatine	Transient cerebral ischemia (433.31)	2329	18647	0.168	0.0222	3.88e-14	13.41	1.18	1.13	1.24	Trait PheWAS	phenome-wide
MGI	eGFR-Creatine	Transient cerebral ischemia (433.31)	1941	16380	0.142	0.026	4.79e-08	7.32	1.15	1.1	1.21	Exclusion Trait PheWAS	phenome-wide
MGI	eGFR-Creatine	Cerebral aneurysm (433.5)	466	4219	-0.283	0.0614	3.96e-06	5.402	0.753	0.668	0.85	Trait PheWAS	phenome-wide
MGI	eGFR-Creatine	Cerebral aneurysm (433.5)	376	3672	-0.267	0.0652	4.13e-05	4.384	0.765	0.674	0.87	Exclusion Trait PheWAS	nominal
MGI	eGFR-Creatine	Acute, but ill-defined cerebrovascular disease (433.6)	462	4075	0.209	0.0479	1.25e-05	4.901	1.23	1.12	1.35	Trait PheWAS	phenome-wide
MGI	eGFR-Creatine	Acute, but ill-defined cerebrovascular disease (433.6)	390	3549	0.253	0.0558	5.69e-06	5.245	1.29	1.15	1.44	Exclusion Trait PheWAS	phenome-wide
MGI	eGFR-Creatine	Atherosclerosis (440)	2446	17604	0.343	0.0208	6.14e-61	60.21	1.41	1.35	1.47	Trait PheWAS	phenome-wide
MGI	eGFR-Creatine	Atherosclerosis (440)	1962	15565	0.245	0.0256	9.12e-22	21.04	1.28	1.22	1.34	Exclusion Trait PheWAS	phenome-wide
MGI	eGFR-Creatine	Atherosclerosis of renal artery (440.1)	226	2014	0.789	0.0628	3.38e-36	35.47	2.2	1.95	2.49	Trait PheWAS	phenome-wide
MGI	eGFR-Creatine	Atherosclerosis of renal artery (440.1)	145	1759	0.602	0.09	2.19e-11	10.66	1.83	1.53	2.18	Exclusion Trait PheWAS	phenome-wide
MGI	eGFR-Creatine	Atherosclerosis of the extremities (440.2)	1499	12094	0.35	0.0262	9.36e-41	40.03	1.42	1.35	1.49	Trait PheWAS	phenome-wide
MGI	eGFR-Creatine	Atherosclerosis of the extremities (440.2)	1180	10658	0.237	0.0327	4.25e-13	12.37	1.27	1.19	1.35	Exclusion Trait PheWAS	phenome-wide
MGI	eGFR-Creatine	Atherosclerosis of native arteries of the extremities with ulceration or gangrene (440.21)	268	2416	0.428	0.0592	4.86e-13	12.31	1.53	1.37	1.72	Trait PheWAS	phenome-wide
MGI	eGFR-Creatine	Atherosclerosis of native arteries of the extremities with ulceration or gangrene (440.21)	192	2135	0.314	0.0789	7.05e-05	4.152	1.37	1.17	1.6	Exclusion Trait PheWAS	nominal
MGI	eGFR-Creatine	Atherosclerosis of native arteries of the extremities with intermittent claudication (440.22)	1031	8686	0.326	0.0315	3.45e-25	24.46	1.39	1.3	1.47	Trait PheWAS	phenome-wide
MGI	eGFR-Creatine	Atherosclerosis of native arteries of the extremities with intermittent claudication (440.22)	818	7625	0.239	0.0394	1.31e-09	8.884	1.27	1.18	1.37	Exclusion Trait PheWAS	phenome-wide
MGI	eGFR-Creatine	Atherosclerosis of aorta (440.9)	833	7325	0.276	0.0352	4.13e-15	14.38	1.32	1.23	1.41	Trait PheWAS	phenome-wide
MGI	eGFR-Creatine	Atherosclerosis of aorta (440.9)	682	6434	0.244	0.0426	1.08e-08	7.965	1.28	1.17	1.39	Exclusion Trait PheWAS	phenome-wide
MGI	eGFR-Creatine	Vascular insufficiency of intestine (441)	510	4518	0.204	0.0477	1.89e-05	4.723	1.23	1.12	1.35	Trait PheWAS	phenome-wide
MGI	eGFR-Creatine	Vascular insufficiency of intestine (441)	405	3954	0.166	0.0564	0.00319	2.496	1.18	1.06	1.32	Exclusion Trait PheWAS	nominal
MGI	eGFR-Creatine	Other aneurysm (442)	2732	19022	0.141	0.0213	3.65e-11	10.44	1.15	1.1	1.2	Trait PheWAS	phenome-wide
MGI	eGFR-Creatine	Other aneurysm (442)	2255	16887	0.068	0.0245	0.00548	2.261	1.07	1.02	1.12	Exclusion Trait PheWAS	nominal
MGI	eGFR-Creatine	Aortic aneurysm (442.1)	2019	14722	0.182	0.0241	4.37e-14	13.36	1.2	1.14	1.26	Trait PheWAS	phenome-wide
MGI	eGFR-Creatine	Aortic aneurysm (442.1)	1698	13067	0.101	0.0277	0.000268	3.572	1.11	1.05	1.17	Exclusion Trait PheWAS	nominal
MGI	eGFR-Creatine	Abdominal aortic aneurysm (442.11)	1165	9509	0.241	0.0301	1.11e-15	14.95	1.27	1.2	1.35	Trait PheWAS	phenome-wide
MGI	eGFR-Creatine	Abdominal aortic aneurysm (442.11)	952	8377	0.154	0.0365	2.46e-05	4.609	1.17	1.09	1.25	Exclusion Trait PheWAS	phenome-wide
MGI	eGFR-Creatine	Aneurysm of iliac artery (442.2)	200	1795	0.324	0.0695	3.17e-06	5.499	1.38	1.21	1.58	Trait PheWAS	phenome-wide
MGI	eGFR-Creatine	Aneurysm of iliac artery (442.2)	155	1574	0.284	0.0899	0.00155	2.809	1.33	1.11	1.59	Exclusion Trait PheWAS	nominal
MGI	eGFR-Creatine	Aneurysm of other specified artery (442.8)	394	3542	0.243	0.0523	3.5e-06	5.457	1.27	1.15	1.41	Trait PheWAS	phenome-wide
MGI	eGFR-Creatine	Aneurysm of other specified artery (442.8)	293	3114	0.131	0.0668	0.0491	1.309	1.14	1	1.3	Exclusion Trait PheWAS	nominal
MGI	eGFR-Creatine	Peripheral vascular disease (443)	3003	21871	0.325	0.0196	7.56e-62	61.12	1.38	1.33	1.44	Trait PheWAS	phenome-wide
MGI	eGFR-Creatine	Peripheral vascular disease (443)	2439	19332	0.218	0.0235	2.3e-20	19.64	1.24	1.19	1.3	Exclusion Trait PheWAS	phenome-wide
MGI	eGFR-Creatine	Peripheral angiopathy in diseases classified elsewhere (443.7)	217	1908	0.582	0.0676	7.76e-18	17.11	1.79	1.57	2.04	Trait PheWAS	phenome-wide
MGI	eGFR-Creatine	Peripheral angiopathy in diseases classified elsewhere (443.7)	166	1693	0.457	0.0839	5.02e-08	7.299	1.58	1.34	1.86	Exclusion Trait PheWAS	phenome-wide
MGI	eGFR-Creatine	Other specified peripheral vascular diseases (443.8)	2489	19455	0.329	0.0212	2.57e-54	53.59	1.39	1.33	1.45	Trait PheWAS	phenome-wide
MGI	eGFR-Creatine	Other specified peripheral vascular diseases (443.8)	2013	17183	0.223	0.0257	3.75e-18	17.43	1.25	1.19	1.31	Exclusion Trait PheWAS	phenome-wide
MGI	eGFR-Creatine	Peripheral vascular disease, unspecified (443.9)	2284	16862	0.359	0.0215	1.68e-62	61.78	1.43	1.37	1.49	Trait PheWAS	phenome-wide
MGI	eGFR-Creatine	Peripheral vascular disease, unspecified (443.9)	1787	14926	0.242	0.0268	2.31e-19	18.64	1.27	1.21	1.34	Exclusion Trait PheWAS	phenome-wide
MGI	eGFR-Creatine	Arterial embolism and thrombosis (444)	829	7454	0.305	0.0365	6.86e-17	16.16	1.36	1.26	1.46	Trait PheWAS	phenome-wide
MGI	eGFR-Creatine	Arterial embolism and thrombosis (444)	628	6556	0.274	0.046	2.48e-09	8.605	1.32	1.2	1.44	Exclusion Trait PheWAS	phenome-wide
MGI	eGFR-Creatine	Arterial embolism and thrombosis of lower extremity artery (444.1)	306	2782	0.296	0.0575	2.58e-07	6.588	1.34	1.2	1.5	Trait PheWAS	phenome-wide
MGI	eGFR-Creatine	Arterial embolism and thrombosis of lower extremity artery (444.1)	221	2428	0.109	0.0763	0.152	0.8189	1.12	0.961	1.3	Exclusion Trait PheWAS	not significant
MGI	eGFR-Creatine	Polyarteritis nodosa and allied conditions (446)	455	3989	0.373	0.0486	1.69e-14	13.77	1.45	1.32	1.6	Trait PheWAS	phenome-wide
MGI	eGFR-Creatine	Polyarteritis nodosa and allied conditions (446)	376	3509	0.212	0.0599	0.0004	3.398	1.24	1.1	1.39	Exclusion Trait PheWAS	nominal
MGI	eGFR-Creatine	Wegener's granulomatosis (446.4)	107	930	0.578	0.108	7.67e-08	7.115	1.78	1.44	2.2	Trait PheWAS	phenome-wide
MGI	eGFR-Creatine	Wegener's granulomatosis (446.4)	90	815	0.423	0.125	0.000712	3.148	1.53	1.19	1.95	Exclusion Trait PheWAS	nominal
MGI	eGFR-Creatine	Arteritis NOS (446.9)	287	2526	0.327	0.061	8.12e-08	7.091	1.39	1.23	1.56	Trait PheWAS	phenome-wide
MGI	eGFR-Creatine	Arteritis NOS (446.9)	237	2210	0.161	0.0784	0.0403	1.395	1.17	1.01	1.37	Exclusion Trait PheWAS	nominal
MGI	eGFR-Creatine	Other disorders of arteries and arterioles (447)	2583	20071	0.275	0.0209	1.12e-39	38.95	1.32	1.26	1.37	Trait PheWAS	phenome-wide
MGI	eGFR-Creatine	Other disorders of arteries and arterioles (447)	2092	17791	0.131	0.0254	2.39e-07	6.621	1.14	1.08	1.2	Exclusion Trait PheWAS	phenome-wide
MGI	eGFR-Creatine	Stricture of artery (447.1)	516	4589	0.298	0.0462	1.04e-10	9.984	1.35	1.23	1.48	Trait PheWAS	phenome-wide
MGI	eGFR-Creatine	Stricture of artery (447.1)	405	4030	0.265	0.0567	3.03e-06	5.519	1.3	1.17	1.46	Exclusion Trait PheWAS	phenome-wide
MGI	eGFR-Creatine	Other venous embolism and thrombosis (452)	4769	25095	0.158	0.0169	8.6e-21	20.07	1.17	1.13	1.21	Trait PheWAS	phenome-wide
MGI	eGFR-Creatine	Other venous embolism and thrombosis (452)	3927	22134	0.0972	0.0194	5.32e-07	6.274	1.1	1.06	1.14	Exclusion Trait PheWAS	phenome-wide
MGI	eGFR-Creatine	Deep vein thrombosis [DVT] (452.2)	3128	22861	0.115	0.0206	2.25e-08	7.649	1.12	1.08	1.17	Trait PheWAS	phenome-wide
MGI	eGFR-Creatine	Deep vein thrombosis [DVT] (452.2)	2609	20152	0.0651	0.0234	0.00544	2.265	1.07	1.02	1.12	Exclusion Trait PheWAS	nominal
MGI	eGFR-Creatine	Varicose veins (454)	2696	20857	0.139	0.0226	7.23e-10	9.141	1.15	1.1	1.2	Trait PheWAS	phenome-wide
MGI	eGFR-Creatine	Varicose veins (454)	2401	18342	0.073	0.025	0.00353	2.453	1.08	1.02	1.13	Exclusion Trait PheWAS	nominal
MGI	eGFR-Creatine	Varicose veins of lower extremity (454.1)	2409	18406	0.123	0.024	2.71e-07	6.567	1.13	1.08	1.19	Trait PheWAS	phenome-wide
MGI	eGFR-Creatine	Varicose veins of lower extremity (454.1)	2141	16069	0.0439	0.0266	0.0993	1.003	1.04	0.992	1.1	Exclusion Trait PheWAS	not significant
MGI	eGFR-Creatine	Varicose veins of lower extremity, symptomtic (454.11)	1533	13008	0.168	0.029	6.21e-09	8.207	1.18	1.12	1.25	Trait PheWAS	phenome-wide
MGI	eGFR-Creatine	Varicose veins of lower extremity, symptomtic (454.11)	1363	11275	0.0292	0.0333	0.381	0.4196	1.03	0.965	1.1	Exclusion Trait PheWAS	not significant
MGI	eGFR-Creatine	Hemorrhoids (455)	5703	25197	0.105	0.0171	7.45e-10	9.128	1.11	1.07	1.15	Trait PheWAS	phenome-wide
MGI	eGFR-Creatine	Hemorrhoids (455)	5199	22195	0.108	0.0181	2.49e-09	8.604	1.11	1.08	1.15	Exclusion Trait PheWAS	phenome-wide
MGI	eGFR-Creatine	Chronic venous insufficiency [CVI] (456)	3039	21311	0.168	0.0211	1.49e-15	14.83	1.18	1.14	1.23	Trait PheWAS	phenome-wide
MGI	eGFR-Creatine	Chronic venous insufficiency [CVI] (456)	2636	18677	0.0723	0.024	0.00264	2.578	1.07	1.03	1.13	Exclusion Trait PheWAS	nominal
MGI	eGFR-Creatine	Encounter for long-term (current) use of anticoagulants, antithrombotics, aspirin (457)	2065	13341	0.212	0.0232	4.91e-20	19.31	1.24	1.18	1.29	Trait PheWAS	phenome-wide
MGI	eGFR-Creatine	Encounter for long-term (current) use of anticoagulants, antithrombotics, aspirin (457)	1655	11676	0.115	0.028	4.3e-05	4.367	1.12	1.06	1.18	Exclusion Trait PheWAS	nominal
MGI	eGFR-Creatine	Encounter for long-term (current) use of antiplatelets/antithrombotics (457.2)	316	2848	0.26	0.0545	1.9e-06	5.722	1.3	1.17	1.44	Trait PheWAS	phenome-wide
MGI	eGFR-Creatine	Encounter for long-term (current) use of antiplatelets/antithrombotics (457.2)	259	2483	0.183	0.066	0.00541	2.267	1.2	1.06	1.37	Exclusion Trait PheWAS	nominal
MGI	eGFR-Creatine	Encounter for long-term (current) use of aspirin (457.3)	1947	12792	0.211	0.0238	9.59e-19	18.02	1.23	1.18	1.29	Trait PheWAS	phenome-wide
MGI	eGFR-Creatine	Encounter for long-term (current) use of aspirin (457.3)	1558	11184	0.116	0.0289	6.11e-05	4.214	1.12	1.06	1.19	Exclusion Trait PheWAS	nominal
MGI	eGFR-Creatine	Hypotension (458)	5038	27527	0.272	0.0161	1.25e-63	62.9	1.31	1.27	1.35	Trait PheWAS	phenome-wide
MGI	eGFR-Creatine	Hypotension (458)	3946	24572	0.211	0.0191	1.99e-28	27.7	1.23	1.19	1.28	Exclusion Trait PheWAS	phenome-wide
MGI	eGFR-Creatine	Orthostatic hypotension (458.1)	1324	11241	0.356	0.0287	1.91e-35	34.72	1.43	1.35	1.51	Trait PheWAS	phenome-wide
MGI	eGFR-Creatine	Orthostatic hypotension (458.1)	1045	9911	0.201	0.0366	3.92e-08	7.407	1.22	1.14	1.31	Exclusion Trait PheWAS	phenome-wide
MGI	eGFR-Creatine	Iatrogenic hypotension (458.2)	1102	9685	0.367	0.0313	6.48e-32	31.19	1.44	1.36	1.54	Trait PheWAS	phenome-wide
MGI	eGFR-Creatine	Iatrogenic hypotension (458.2)	824	8609	0.33	0.0389	2.37e-17	16.63	1.39	1.29	1.5	Exclusion Trait PheWAS	phenome-wide
MGI	eGFR-Creatine	Hypotension NOS (458.9)	4569	26749	0.287	0.0167	3.69e-66	65.43	1.33	1.29	1.38	Trait PheWAS	phenome-wide
MGI	eGFR-Creatine	Hypotension NOS (458.9)	3562	23877	0.225	0.0199	1.03e-29	28.99	1.25	1.2	1.3	Exclusion Trait PheWAS	phenome-wide
MGI	eGFR-Creatine	Other disorders of circulatory system (459)	7595	29433	0.19	0.0144	1.14e-39	38.94	1.21	1.18	1.24	Trait PheWAS	phenome-wide
MGI	eGFR-Creatine	Other disorders of circulatory system (459)	6371	26289	0.119	0.0161	1.49e-13	12.83	1.13	1.09	1.16	Exclusion Trait PheWAS	phenome-wide
MGI	eGFR-Creatine	Hemorrhage NOS (459.1)	816	7198	0.231	0.0386	2.15e-09	8.667	1.26	1.17	1.36	Trait PheWAS	phenome-wide
MGI	eGFR-Creatine	Hemorrhage NOS (459.1)	655	6363	0.112	0.047	0.017	1.77	1.12	1.02	1.23	Exclusion Trait PheWAS	nominal
MGI	eGFR-Creatine	Blood vessel replaced (459.7)	1291	11291	0.168	0.0317	1.19e-07	6.925	1.18	1.11	1.26	Trait PheWAS	phenome-wide
MGI	eGFR-Creatine	Blood vessel replaced (459.7)	1061	10090	0.0803	0.0365	0.0279	1.554	1.08	1.01	1.16	Exclusion Trait PheWAS	nominal
MGI	eGFR-Creatine	Circulatory disease NEC (459.9)	6506	28580	0.208	0.0152	1.34e-42	41.87	1.23	1.2	1.27	Trait PheWAS	phenome-wide
MGI	eGFR-Creatine	Circulatory disease NEC (459.9)	5474	25534	0.135	0.0171	3.74e-15	14.43	1.14	1.11	1.18	Exclusion Trait PheWAS	phenome-wide
MGI	eGFR-Creatine	Acute sinusitis (464)	4682	27178	0.104	0.0182	9.7e-09	8.013	1.11	1.07	1.15	Trait PheWAS	phenome-wide
MGI	eGFR-Creatine	Acute sinusitis (464)	4352	23413	0.0887	0.0194	4.85e-06	5.314	1.09	1.05	1.14	Exclusion Trait PheWAS	phenome-wide
MGI	eGFR-Creatine	Acute upper respiratory infections of multiple or unspecified sites (465)	9229	30362	0.0958	0.014	9.01e-12	11.05	1.1	1.07	1.13	Trait PheWAS	phenome-wide
MGI	eGFR-Creatine	Acute upper respiratory infections of multiple or unspecified sites (465)	8472	26218	0.0756	0.015	4.71e-07	6.327	1.08	1.05	1.11	Exclusion Trait PheWAS	phenome-wide
MGI	eGFR-Creatine	Acute pharyngitis (465.2)	5064	27124	0.0834	0.0187	8.35e-06	5.078	1.09	1.05	1.13	Trait PheWAS	phenome-wide
MGI	eGFR-Creatine	Acute pharyngitis (465.2)	4697	23440	0.0574	0.0196	0.00332	2.479	1.06	1.02	1.1	Exclusion Trait PheWAS	nominal
MGI	eGFR-Creatine	Voice disturbance (473.4)	2149	18975	-0.115	0.0259	1.01e-05	4.997	0.892	0.848	0.938	Trait PheWAS	phenome-wide
MGI	eGFR-Creatine	Voice disturbance (473.4)	1866	16352	-0.107	0.0281	0.000139	3.857	0.899	0.85	0.949	Exclusion Trait PheWAS	nominal
MGI	eGFR-Creatine	Epistaxis or throat hemorrhage (477)	1112	9662	0.162	0.0321	4.92e-07	6.308	1.18	1.1	1.25	Trait PheWAS	phenome-wide
MGI	eGFR-Creatine	Epistaxis or throat hemorrhage (477)	935	8332	0.12	0.0381	0.00158	2.801	1.13	1.05	1.22	Exclusion Trait PheWAS	nominal
MGI	eGFR-Creatine	Pneumonia (480)	5823	31565	0.123	0.0154	1.17e-15	14.93	1.13	1.1	1.17	Trait PheWAS	phenome-wide
MGI	eGFR-Creatine	Pneumonia (480)	4824	27790	0.0784	0.0176	8.66e-06	5.063	1.08	1.04	1.12	Exclusion Trait PheWAS	phenome-wide
MGI	eGFR-Creatine	Bacterial pneumonia (480.1)	1145	10076	0.145	0.0318	4.98e-06	5.302	1.16	1.09	1.23	Trait PheWAS	phenome-wide
MGI	eGFR-Creatine	Bacterial pneumonia (480.1)	908	8841	0.077	0.0384	0.045	1.347	1.08	1	1.16	Exclusion Trait PheWAS	nominal
MGI	eGFR-Creatine	Viral pneumonia (480.2)	199	1775	0.471	0.068	4.38e-12	11.36	1.6	1.4	1.83	Trait PheWAS	phenome-wide
MGI	eGFR-Creatine	Viral pneumonia (480.2)	151	1560	0.29	0.0893	0.00117	2.932	1.34	1.12	1.59	Exclusion Trait PheWAS	nominal
MGI	eGFR-Creatine	Influenza (481)	1331	11459	0.233	0.032	2.9e-13	12.54	1.26	1.19	1.34	Trait PheWAS	phenome-wide
MGI	eGFR-Creatine	Influenza (481)	1172	10069	0.164	0.0363	6.42e-06	5.192	1.18	1.1	1.26	Exclusion Trait PheWAS	phenome-wide
MGI	eGFR-Creatine	Acute bronchitis and bronchiolitis (483)	3360	25796	0.119	0.0212	1.71e-08	7.767	1.13	1.08	1.17	Trait PheWAS	phenome-wide
MGI	eGFR-Creatine	Acute bronchitis and bronchiolitis (483)	3093	22586	0.118	0.0225	1.61e-07	6.794	1.13	1.08	1.18	Exclusion Trait PheWAS	phenome-wide
MGI	eGFR-Creatine	Chronic airway obstruction (496)	5078	24803	0.0933	0.0163	1.04e-08	7.983	1.1	1.06	1.13	Trait PheWAS	phenome-wide
MGI	eGFR-Creatine	Chronic airway obstruction (496)	4172	21819	0.0589	0.0188	0.00175	2.758	1.06	1.02	1.1	Exclusion Trait PheWAS	nominal
MGI	eGFR-Creatine	Chronic bronchitis (496.2)	3905	23442	0.13	0.018	4.79e-13	12.32	1.14	1.1	1.18	Trait PheWAS	phenome-wide
MGI	eGFR-Creatine	Chronic bronchitis (496.2)	3204	20591	0.0853	0.0211	5.19e-05	4.285	1.09	1.04	1.13	Exclusion Trait PheWAS	nominal
MGI	eGFR-Creatine	Obstructive chronic bronchitis (496.21)	3560	22521	0.132	0.0186	1.65e-12	11.78	1.14	1.1	1.18	Trait PheWAS	phenome-wide
MGI	eGFR-Creatine	Obstructive chronic bronchitis (496.21)	2901	19790	0.0771	0.0219	0.000441	3.356	1.08	1.03	1.13	Exclusion Trait PheWAS	nominal
MGI	eGFR-Creatine	Bronchitis (497)	1896	16452	0.172	0.0266	9.94e-11	10	1.19	1.13	1.25	Trait PheWAS	phenome-wide
MGI	eGFR-Creatine	Bronchitis (497)	1688	14408	0.155	0.0295	1.6e-07	6.796	1.17	1.1	1.24	Exclusion Trait PheWAS	phenome-wide
MGI	eGFR-Creatine	Postinflammatory pulmonary fibrosis (502)	807	7156	0.204	0.0388	1.43e-07	6.844	1.23	1.14	1.32	Trait PheWAS	phenome-wide
MGI	eGFR-Creatine	Postinflammatory pulmonary fibrosis (502)	685	6373	0.164	0.0441	0.000206	3.687	1.18	1.08	1.28	Exclusion Trait PheWAS	nominal
MGI	eGFR-Creatine	Pulmonary congestion and hypostasis (503)	826	7290	0.475	0.0343	1.29e-43	42.89	1.61	1.5	1.72	Trait PheWAS	phenome-wide
MGI	eGFR-Creatine	Pulmonary congestion and hypostasis (503)	603	6447	0.439	0.0452	2.87e-22	21.54	1.55	1.42	1.69	Exclusion Trait PheWAS	phenome-wide
MGI	eGFR-Creatine	Other pulmonary inflamation or edema (505)	1624	13880	0.44	0.0248	1.27e-70	69.89	1.55	1.48	1.63	Trait PheWAS	phenome-wide
MGI	eGFR-Creatine	Other pulmonary inflamation or edema (505)	1227	12321	0.378	0.0321	5.8e-32	31.24	1.46	1.37	1.55	Exclusion Trait PheWAS	phenome-wide
MGI	eGFR-Creatine	Empyema and pneumothorax (506)	2858	21786	0.113	0.0216	1.97e-07	6.706	1.12	1.07	1.17	Trait PheWAS	phenome-wide
MGI	eGFR-Creatine	Empyema and pneumothorax (506)	2306	19519	0.0631	0.0247	0.0107	1.97	1.07	1.01	1.12	Exclusion Trait PheWAS	nominal
MGI	eGFR-Creatine	Pleurisy; pleural effusion (507)	2877	22800	0.224	0.0206	1.88e-27	26.73	1.25	1.2	1.3	Trait PheWAS	phenome-wide
MGI	eGFR-Creatine	Pleurisy; pleural effusion (507)	2231	20399	0.15	0.0248	1.27e-09	8.895	1.16	1.11	1.22	Exclusion Trait PheWAS	phenome-wide
MGI	eGFR-Creatine	Pulmonary collapse; interstitial and compensatory emphysema (508)	2365	19714	0.14	0.0236	3.11e-09	8.507	1.15	1.1	1.2	Trait PheWAS	phenome-wide
MGI	eGFR-Creatine	Pulmonary collapse; interstitial and compensatory emphysema (508)	1887	17610	0.106	0.0272	9.8e-05	4.009	1.11	1.05	1.17	Exclusion Trait PheWAS	nominal
MGI	eGFR-Creatine	Respiratory failure, insufficiency, arrest (509)	3985	25497	0.19	0.0177	8.19e-27	26.09	1.21	1.17	1.25	Trait PheWAS	phenome-wide
MGI	eGFR-Creatine	Respiratory failure, insufficiency, arrest (509)	3043	22865	0.119	0.0214	2.45e-08	7.611	1.13	1.08	1.17	Exclusion Trait PheWAS	phenome-wide
MGI	eGFR-Creatine	Respiratory failure (509.1)	1918	16581	0.265	0.0241	4.28e-28	27.37	1.3	1.24	1.37	Trait PheWAS	phenome-wide
MGI	eGFR-Creatine	Respiratory failure (509.1)	1398	14793	0.202	0.0305	4.09e-11	10.39	1.22	1.15	1.3	Exclusion Trait PheWAS	phenome-wide
MGI	eGFR-Creatine	Respiratory insufficiency (509.2)	1167	10220	0.302	0.0306	5.6e-23	22.25	1.35	1.27	1.44	Trait PheWAS	phenome-wide
MGI	eGFR-Creatine	Respiratory insufficiency (509.2)	857	9116	0.264	0.0389	1.02e-11	10.99	1.3	1.21	1.41	Exclusion Trait PheWAS	phenome-wide
MGI	eGFR-Creatine	Pulmonary insufficiency or respiratory failure following trauma and surgery (509.3)	1681	14413	0.146	0.0269	5.43e-08	7.265	1.16	1.1	1.22	Trait PheWAS	phenome-wide
MGI	eGFR-Creatine	Pulmonary insufficiency or respiratory failure following trauma and surgery (509.3)	1285	12864	0.135	0.0322	2.72e-05	4.566	1.14	1.07	1.22	Exclusion Trait PheWAS	phenome-wide
MGI	eGFR-Creatine	Dependence on respirator [Ventilator] or supplemental oxygen (509.8)	1715	15170	0.237	0.0257	3.44e-20	19.46	1.27	1.21	1.33	Trait PheWAS	phenome-wide
MGI	eGFR-Creatine	Dependence on respirator [Ventilator] or supplemental oxygen (509.8)	1302	13516	0.176	0.0319	3.33e-08	7.477	1.19	1.12	1.27	Exclusion Trait PheWAS	phenome-wide
MGI	eGFR-Creatine	Other diseases of lung (510)	5421	31391	0.164	0.0156	1.01e-25	24.99	1.18	1.14	1.21	Trait PheWAS	phenome-wide
MGI	eGFR-Creatine	Other diseases of lung (510)	4613	27641	0.131	0.0178	1.73e-13	12.76	1.14	1.1	1.18	Exclusion Trait PheWAS	phenome-wide
MGI	eGFR-Creatine	Lung transplant (510.2)	175	1538	0.903	0.0789	2.75e-30	29.56	2.47	2.11	2.88	Trait PheWAS	phenome-wide
MGI	eGFR-Creatine	Lung transplant (510.2)	131	1367	0.924	0.0994	1.39e-20	19.86	2.52	2.07	3.06	Exclusion Trait PheWAS	phenome-wide
MGI	eGFR-Creatine	Other symptoms of respiratory system (512)	18087	22700	0.0857	0.0116	1.88e-13	12.73	1.09	1.06	1.11	Trait PheWAS	phenome-wide
MGI	eGFR-Creatine	Other symptoms of respiratory system (512)	15701	20083	0.0516	0.0125	3.97e-05	4.401	1.05	1.03	1.08	Exclusion Trait PheWAS	nominal
MGI	eGFR-Creatine	Wheezing (512.1)	1393	11276	0.203	0.031	6.68e-11	10.18	1.22	1.15	1.3	Trait PheWAS	phenome-wide
MGI	eGFR-Creatine	Wheezing (512.1)	1227	9892	0.127	0.0345	0.000225	3.649	1.14	1.06	1.22	Exclusion Trait PheWAS	nominal
MGI	eGFR-Creatine	Painful respiration (512.2)	2276	17508	0.137	0.0255	8.69e-08	7.061	1.15	1.09	1.21	Trait PheWAS	phenome-wide
MGI	eGFR-Creatine	Painful respiration (512.2)	2008	15354	0.0959	0.0276	0.000507	3.295	1.1	1.04	1.16	Exclusion Trait PheWAS	nominal
MGI	eGFR-Creatine	Shortness of breath (512.7)	9869	22662	0.185	0.0136	3.32e-42	41.48	1.2	1.17	1.24	Trait PheWAS	phenome-wide
MGI	eGFR-Creatine	Shortness of breath (512.7)	8394	20048	0.117	0.0151	7.47e-15	14.13	1.12	1.09	1.16	Exclusion Trait PheWAS	phenome-wide
MGI	eGFR-Creatine	Cough (512.8)	9295	22697	0.15	0.0146	1.22e-24	23.91	1.16	1.13	1.2	Trait PheWAS	phenome-wide
MGI	eGFR-Creatine	Cough (512.8)	8274	20080	0.106	0.0156	9.59e-12	11.02	1.11	1.08	1.15	Exclusion Trait PheWAS	phenome-wide
MGI	eGFR-Creatine	Other dyspnea (512.9)	10583	22677	0.129	0.0134	5.34e-22	21.27	1.14	1.11	1.17	Trait PheWAS	phenome-wide
MGI	eGFR-Creatine	Other dyspnea (512.9)	9027	20061	0.0953	0.0146	7.81e-11	10.11	1.1	1.07	1.13	Exclusion Trait PheWAS	phenome-wide
MGI	eGFR-Creatine	Respiratory abnormalities (513)	12636	28141	0.118	0.0122	4.85e-22	21.31	1.12	1.1	1.15	Trait PheWAS	phenome-wide
MGI	eGFR-Creatine	Respiratory abnormalities (513)	10763	25015	0.0812	0.0134	1.24e-09	8.907	1.08	1.06	1.11	Exclusion Trait PheWAS	phenome-wide
MGI	eGFR-Creatine	Hypoventilation (513.3)	869	7499	0.317	0.0364	3.5e-18	17.46	1.37	1.28	1.47	Trait PheWAS	phenome-wide
MGI	eGFR-Creatine	Hypoventilation (513.3)	733	6639	0.279	0.043	8.64e-11	10.06	1.32	1.21	1.44	Exclusion Trait PheWAS	phenome-wide
MGI	eGFR-Creatine	Orthopnea (513.32)	217	1921	0.502	0.0687	2.81e-13	12.55	1.65	1.44	1.89	Trait PheWAS	phenome-wide
MGI	eGFR-Creatine	Orthopnea (513.32)	169	1713	0.407	0.0857	2.04e-06	5.69	1.5	1.27	1.78	Exclusion Trait PheWAS	phenome-wide
MGI	eGFR-Creatine	Hyperventilation (513.4)	511	4434	0.331	0.0454	3.34e-13	12.48	1.39	1.27	1.52	Trait PheWAS	phenome-wide
MGI	eGFR-Creatine	Hyperventilation (513.4)	388	3874	0.23	0.0581	7.53e-05	4.123	1.26	1.12	1.41	Exclusion Trait PheWAS	nominal
MGI	eGFR-Creatine	Abnormal results of function study of pulmonary system (514.1)	255	2290	0.339	0.0613	3.16e-08	7.5	1.4	1.24	1.58	Trait PheWAS	phenome-wide
MGI	eGFR-Creatine	Abnormal results of function study of pulmonary system (514.1)	208	1975	0.193	0.0793	0.015	1.823	1.21	1.04	1.42	Exclusion Trait PheWAS	nominal
MGI	eGFR-Creatine	Abnormal sputum (516)	731	6574	0.188	0.04	2.7e-06	5.568	1.21	1.12	1.3	Trait PheWAS	phenome-wide
MGI	eGFR-Creatine	Abnormal sputum (516)	620	5774	0.152	0.0462	0.000977	3.01	1.16	1.06	1.28	Exclusion Trait PheWAS	nominal
MGI	eGFR-Creatine	Other diseases of respiratory system, not elsewhere classified (519)	6323	33571	0.0641	0.0152	2.47e-05	4.607	1.07	1.03	1.1	Trait PheWAS	phenome-wide
MGI	eGFR-Creatine	Other diseases of respiratory system, not elsewhere classified (519)	5250	29738	0.0478	0.0171	0.00515	2.288	1.05	1.01	1.08	Exclusion Trait PheWAS	nominal
MGI	eGFR-Creatine	Tracheostomy complications (519.1)	210	1869	-0.523	0.0882	2.95e-09	8.529	0.592	0.498	0.704	Trait PheWAS	phenome-wide
MGI	eGFR-Creatine	Tracheostomy complications (519.1)	153	1633	-0.264	0.0929	0.00444	2.353	0.768	0.64	0.921	Exclusion Trait PheWAS	nominal
MGI	eGFR-Creatine	Symptoms involving respiratory system and other chest symptoms (519.9)	4641	29993	0.0799	0.0171	3.16e-06	5.5	1.08	1.05	1.12	Trait PheWAS	phenome-wide
MGI	eGFR-Creatine	Symptoms involving respiratory system and other chest symptoms (519.9)	3795	26525	0.0556	0.0195	0.00445	2.352	1.06	1.02	1.1	Exclusion Trait PheWAS	nominal
MGI	eGFR-Creatine	Disorders of tooth development (520)	312	3050	-0.355	0.0802	9.47e-06	5.023	0.701	0.599	0.82	Trait PheWAS	phenome-wide
MGI	eGFR-Creatine	Disorders of tooth development (520)	264	2686	-0.224	0.0792	0.00462	2.336	0.799	0.684	0.933	Exclusion Trait PheWAS	nominal
MGI	eGFR-Creatine	Hereditary disturbances in tooth structure (520.1)	151	1440	-0.456	0.108	2.64e-05	4.579	0.634	0.512	0.784	Trait PheWAS	phenome-wide
MGI	eGFR-Creatine	Hereditary disturbances in tooth structure (520.1)	123	1246	-0.239	0.11	0.0299	1.524	0.787	0.634	0.977	Exclusion Trait PheWAS	nominal
MGI	eGFR-Creatine	Other diseases of the teeth and supporting structures (525)	990	8910	-0.191	0.0427	7.84e-06	5.106	0.826	0.76	0.898	Trait PheWAS	phenome-wide
MGI	eGFR-Creatine	Other diseases of the teeth and supporting structures (525)	847	7825	-0.202	0.0446	5.85e-06	5.233	0.817	0.748	0.892	Exclusion Trait PheWAS	phenome-wide
MGI	eGFR-Creatine	Inflammatory conditions of jaw (526.5)	276	2511	-0.558	0.0852	5.85e-11	10.23	0.573	0.485	0.677	Trait PheWAS	phenome-wide
MGI	eGFR-Creatine	Inflammatory conditions of jaw (526.5)	221	2184	-0.285	0.0835	0.000633	3.199	0.752	0.638	0.885	Exclusion Trait PheWAS	nominal
MGI	eGFR-Creatine	Diseases of the salivary glands (527)	1691	15731	-0.138	0.03	4.02e-06	5.395	0.871	0.821	0.924	Trait PheWAS	phenome-wide
MGI	eGFR-Creatine	Diseases of the salivary glands (527)	1480	13717	-0.106	0.0315	0.000774	3.111	0.9	0.846	0.957	Exclusion Trait PheWAS	nominal
MGI	eGFR-Creatine	Disturbance of salivary secretion (527.7)	938	8521	-0.291	0.0419	3.89e-12	11.41	0.748	0.689	0.812	Trait PheWAS	phenome-wide
MGI	eGFR-Creatine	Disturbance of salivary secretion (527.7)	824	7449	-0.194	0.0421	3.99e-06	5.399	0.823	0.758	0.894	Exclusion Trait PheWAS	phenome-wide
MGI	eGFR-Creatine	Diseases of the oral soft tissues, excluding lesions specific for gingiva and tongue (528)	2486	22921	-0.132	0.0256	2.68e-07	6.573	0.877	0.834	0.922	Trait PheWAS	phenome-wide
MGI	eGFR-Creatine	Diseases of the oral soft tissues, excluding lesions specific for gingiva and tongue (528)	2202	20059	-0.0789	0.0265	0.00286	2.544	0.924	0.877	0.973	Exclusion Trait PheWAS	nominal
MGI	eGFR-Creatine	Cellulitis and abscess of oral soft tissues (528.3)	221	2020	-0.54	0.0971	2.66e-08	7.575	0.583	0.482	0.705	Trait PheWAS	phenome-wide
MGI	eGFR-Creatine	Cellulitis and abscess of oral soft tissues (528.3)	188	1794	-0.503	0.0985	3.2e-07	6.495	0.605	0.498	0.733	Exclusion Trait PheWAS	phenome-wide
MGI	eGFR-Creatine	Diseases of esophagus (530)	16271	22844	0.0509	0.0121	2.66e-05	4.575	1.05	1.03	1.08	Trait PheWAS	phenome-wide
MGI	eGFR-Creatine	Diseases of esophagus (530)	14140	20304	0.0404	0.013	0.00192	2.718	1.04	1.01	1.07	Exclusion Trait PheWAS	nominal
MGI	eGFR-Creatine	Esophagitis, GERD and related diseases (530.1)	15778	22844	0.0609	0.0123	6.83e-07	6.166	1.06	1.04	1.09	Trait PheWAS	phenome-wide
MGI	eGFR-Creatine	Esophagitis, GERD and related diseases (530.1)	13735	20304	0.0473	0.0132	0.00033	3.481	1.05	1.02	1.08	Exclusion Trait PheWAS	nominal
MGI	eGFR-Creatine	GERD (530.11)	15366	22843	0.0631	0.0124	3.45e-07	6.462	1.07	1.04	1.09	Trait PheWAS	phenome-wide
MGI	eGFR-Creatine	GERD (530.11)	13394	20303	0.0463	0.0133	0.000488	3.312	1.05	1.02	1.07	Exclusion Trait PheWAS	nominal
MGI	eGFR-Creatine	Esophageal bleeding (varices/hemorrhage) (530.2)	647	5547	0.182	0.0427	2.04e-05	4.69	1.2	1.1	1.3	Trait PheWAS	phenome-wide
MGI	eGFR-Creatine	Esophageal bleeding (varices/hemorrhage) (530.2)	535	4915	0.219	0.0505	1.51e-05	4.82	1.24	1.13	1.37	Exclusion Trait PheWAS	phenome-wide
MGI	eGFR-Creatine	Stricture and stenosis of esophagus (530.3)	892	7694	-0.189	0.0436	1.44e-05	4.841	0.828	0.76	0.902	Trait PheWAS	phenome-wide
MGI	eGFR-Creatine	Stricture and stenosis of esophagus (530.3)	767	6775	-0.0544	0.0444	0.221	0.6561	0.947	0.868	1.03	Exclusion Trait PheWAS	not significant
MGI	eGFR-Creatine	Heartburn (530.9)	1482	12556	0.167	0.0314	1.15e-07	6.94	1.18	1.11	1.26	Trait PheWAS	phenome-wide
MGI	eGFR-Creatine	Heartburn (530.9)	1310	11093	0.123	0.0344	0.000374	3.427	1.13	1.06	1.21	Exclusion Trait PheWAS	nominal
MGI	eGFR-Creatine	Dysphagia (532)	5454	22115	-0.134	0.0181	1.04e-13	12.98	0.874	0.844	0.906	Trait PheWAS	phenome-wide
MGI	eGFR-Creatine	Dysphagia (532)	4573	19612	-0.0849	0.0193	1.1e-05	4.96	0.919	0.884	0.954	Exclusion Trait PheWAS	phenome-wide
MGI	eGFR-Creatine	Gastritis and duodenitis (535)	2747	23823	0.115	0.0223	2.39e-07	6.622	1.12	1.07	1.17	Trait PheWAS	phenome-wide
MGI	eGFR-Creatine	Gastritis and duodenitis (535)	2377	20821	0.0786	0.025	0.00168	2.775	1.08	1.03	1.14	Exclusion Trait PheWAS	nominal
MGI	eGFR-Creatine	Gastritis and duodenitis, NOS (535.9)	1240	10904	0.16	0.0328	1.1e-06	5.959	1.17	1.1	1.25	Trait PheWAS	phenome-wide
MGI	eGFR-Creatine	Gastritis and duodenitis, NOS (535.9)	1081	9511	0.1	0.0375	0.00742	2.129	1.11	1.03	1.19	Exclusion Trait PheWAS	nominal
MGI	eGFR-Creatine	Gastroparesis (536.3)	694	6057	0.265	0.0417	1.94e-10	9.713	1.3	1.2	1.41	Trait PheWAS	phenome-wide
MGI	eGFR-Creatine	Gastroparesis (536.3)	561	5278	0.213	0.0502	2.27e-05	4.645	1.24	1.12	1.37	Exclusion Trait PheWAS	phenome-wide
MGI	eGFR-Creatine	Complications of gastrostomy, colostomy and enterostomy (536.7)	407	3569	-0.469	0.0675	3.74e-12	11.43	0.626	0.548	0.714	Trait PheWAS	phenome-wide
MGI	eGFR-Creatine	Complications of gastrostomy, colostomy and enterostomy (536.7)	301	3105	-0.247	0.0696	0.000392	3.407	0.781	0.682	0.896	Exclusion Trait PheWAS	nominal
MGI	eGFR-Creatine	Other disorders of stomach and duodenum (537)	3147	26234	0.129	0.0206	3.94e-10	9.404	1.14	1.09	1.18	Trait PheWAS	phenome-wide
MGI	eGFR-Creatine	Other disorders of stomach and duodenum (537)	2679	22943	0.0835	0.0234	0.000365	3.437	1.09	1.04	1.14	Exclusion Trait PheWAS	nominal
MGI	eGFR-Creatine	Lesions of stomach and duodenum (537.1)	173	1545	0.517	0.0691	7.02e-14	13.15	1.68	1.46	1.92	Trait PheWAS	phenome-wide
MGI	eGFR-Creatine	Lesions of stomach and duodenum (537.1)	123	1337	0.53	0.0976	5.68e-08	7.246	1.7	1.4	2.06	Exclusion Trait PheWAS	phenome-wide
MGI	eGFR-Creatine	Bariatric surgery (539)	1486	13148	-0.185	0.0362	3.33e-07	6.477	0.831	0.774	0.892	Trait PheWAS	phenome-wide
MGI	eGFR-Creatine	Bariatric surgery (539)	1247	11451	-0.201	0.0382	1.47e-07	6.834	0.818	0.759	0.882	Exclusion Trait PheWAS	phenome-wide
MGI	eGFR-Creatine	Umbilical hernia (550.4)	1273	11496	0.164	0.0309	1.21e-07	6.916	1.18	1.11	1.25	Trait PheWAS	phenome-wide
MGI	eGFR-Creatine	Umbilical hernia (550.4)	1118	10120	0.156	0.0349	7.94e-06	5.1	1.17	1.09	1.25	Exclusion Trait PheWAS	phenome-wide
MGI	eGFR-Creatine	Noninfectious gastroenteritis (558)	3370	21513	0.153	0.021	3.68e-13	12.43	1.17	1.12	1.21	Trait PheWAS	phenome-wide
MGI	eGFR-Creatine	Noninfectious gastroenteritis (558)	2899	19006	0.0758	0.0234	0.00121	2.917	1.08	1.03	1.13	Exclusion Trait PheWAS	nominal
MGI	eGFR-Creatine	Chronic liver disease and cirrhosis (571)	4534	27708	0.105	0.0182	7.55e-09	8.122	1.11	1.07	1.15	Trait PheWAS	phenome-wide
MGI	eGFR-Creatine	Chronic liver disease and cirrhosis (571)	3918	24570	0.0976	0.0198	8.53e-07	6.069	1.1	1.06	1.15	Exclusion Trait PheWAS	phenome-wide
MGI	eGFR-Creatine	Other chronic nonalcoholic liver disease (571.5)	4270	27455	0.0995	0.0188	1.24e-07	6.908	1.1	1.06	1.15	Trait PheWAS	phenome-wide
MGI	eGFR-Creatine	Other chronic nonalcoholic liver disease (571.5)	3713	24361	0.0955	0.0204	2.7e-06	5.569	1.1	1.06	1.14	Exclusion Trait PheWAS	phenome-wide
MGI	eGFR-Creatine	Cirrhosis of liver without mention of alcohol (571.51)	993	8785	0.337	0.0331	2.56e-24	23.59	1.4	1.31	1.49	Trait PheWAS	phenome-wide
MGI	eGFR-Creatine	Cirrhosis of liver without mention of alcohol (571.51)	805	7809	0.298	0.0404	1.69e-13	12.77	1.35	1.24	1.46	Exclusion Trait PheWAS	phenome-wide
MGI	eGFR-Creatine	Primary biliary cirrhosis (571.6)	176	1525	0.427	0.0838	3.55e-07	6.45	1.53	1.3	1.81	Trait PheWAS	phenome-wide
MGI	eGFR-Creatine	Primary biliary cirrhosis (571.6)	141	1369	0.434	0.0931	3.11e-06	5.507	1.54	1.29	1.85	Exclusion Trait PheWAS	phenome-wide
MGI	eGFR-Creatine	Liver abscess and sequelae of chronic liver disease (571.8)	937	8231	0.358	0.0341	8.37e-26	25.08	1.43	1.34	1.53	Trait PheWAS	phenome-wide
MGI	eGFR-Creatine	Liver abscess and sequelae of chronic liver disease (571.8)	741	7325	0.301	0.0412	2.99e-13	12.52	1.35	1.25	1.46	Exclusion Trait PheWAS	phenome-wide
MGI	eGFR-Creatine	Portal hypertension (571.81)	562	4964	0.428	0.0435	8.68e-23	22.06	1.53	1.41	1.67	Trait PheWAS	phenome-wide
MGI	eGFR-Creatine	Portal hypertension (571.81)	442	4446	0.4	0.0535	7.61e-14	13.12	1.49	1.34	1.66	Exclusion Trait PheWAS	phenome-wide
MGI	eGFR-Creatine	Ascites (non malignant) (572)	2247	19419	0.264	0.0228	3.45e-31	30.46	1.3	1.25	1.36	Trait PheWAS	phenome-wide
MGI	eGFR-Creatine	Ascites (non malignant) (572)	1715	17106	0.18	0.0282	1.49e-10	9.826	1.2	1.13	1.27	Exclusion Trait PheWAS	phenome-wide
MGI	eGFR-Creatine	Other disorders of liver (573)	5520	28532	0.0746	0.0169	1.02e-05	4.993	1.08	1.04	1.11	Trait PheWAS	phenome-wide
MGI	eGFR-Creatine	Other disorders of liver (573)	4766	25283	0.0746	0.0183	4.4e-05	4.356	1.08	1.04	1.12	Exclusion Trait PheWAS	nominal
MGI	eGFR-Creatine	Chronic passive congestion of liver (573.1)	135	1153	0.937	0.0926	4.95e-24	23.31	2.55	2.13	3.06	Trait PheWAS	phenome-wide
MGI	eGFR-Creatine	Chronic passive congestion of liver (573.1)	95	1026	0.971	0.124	5.42e-15	14.27	2.64	2.07	3.37	Exclusion Trait PheWAS	phenome-wide
MGI	eGFR-Creatine	Liver replaced by transplant (573.2)	292	2517	1.04	0.0624	8.19e-63	62.09	2.84	2.51	3.21	Trait PheWAS	phenome-wide
MGI	eGFR-Creatine	Liver replaced by transplant (573.2)	198	2258	1.13	0.0841	3.74e-41	40.43	3.1	2.62	3.65	Exclusion Trait PheWAS	phenome-wide
MGI	eGFR-Creatine	Acute and subacute necrosis of liver (573.4)	314	2700	0.669	0.0593	1.64e-29	28.79	1.95	1.74	2.19	Trait PheWAS	phenome-wide
MGI	eGFR-Creatine	Acute and subacute necrosis of liver (573.4)	233	2413	0.733	0.0744	6.71e-23	22.17	2.08	1.8	2.41	Exclusion Trait PheWAS	phenome-wide
MGI	eGFR-Creatine	Nonspecific elevation of levels of transaminase or lactic acid dehydrogenase [LDH] (573.6)	2743	22692	0.199	0.0221	1.79e-19	18.75	1.22	1.17	1.27	Trait PheWAS	phenome-wide
MGI	eGFR-Creatine	Nonspecific elevation of levels of transaminase or lactic acid dehydrogenase [LDH] (573.6)	2357	20162	0.162	0.0249	8.93e-11	10.05	1.18	1.12	1.23	Exclusion Trait PheWAS	phenome-wide
MGI	eGFR-Creatine	Abnormal results of function study of liver (573.7)	3001	23836	0.144	0.0217	3.34e-11	10.48	1.15	1.11	1.2	Trait PheWAS	phenome-wide
MGI	eGFR-Creatine	Abnormal results of function study of liver (573.7)	2626	21161	0.122	0.0239	3.54e-07	6.451	1.13	1.08	1.18	Exclusion Trait PheWAS	phenome-wide
MGI	eGFR-Creatine	Abnormal serum enzyme levels (573.9)	4647	28676	0.257	0.0171	5.37e-51	50.27	1.29	1.25	1.34	Trait PheWAS	phenome-wide
MGI	eGFR-Creatine	Abnormal serum enzyme levels (573.9)	3935	25449	0.203	0.0196	3.18e-25	24.5	1.23	1.18	1.27	Exclusion Trait PheWAS	phenome-wide
MGI	eGFR-Creatine	Cholelithiasis and cholecystitis (574)	3129	26961	0.103	0.021	9.18e-07	6.037	1.11	1.06	1.16	Trait PheWAS	phenome-wide
MGI	eGFR-Creatine	Cholelithiasis and cholecystitis (574)	2651	23514	0.0789	0.0236	0.00084	3.076	1.08	1.03	1.13	Exclusion Trait PheWAS	nominal
MGI	eGFR-Creatine	Cholelithiasis (574.1)	2882	25252	0.103	0.0219	2.73e-06	5.565	1.11	1.06	1.16	Trait PheWAS	phenome-wide
MGI	eGFR-Creatine	Cholelithiasis (574.1)	2454	21980	0.068	0.0247	0.00594	2.226	1.07	1.02	1.12	Exclusion Trait PheWAS	nominal
MGI	eGFR-Creatine	Gastrointestinal hemorrhage (578)	4492	31631	0.131	0.0177	1.4e-13	12.85	1.14	1.1	1.18	Trait PheWAS	phenome-wide
MGI	eGFR-Creatine	Gastrointestinal hemorrhage (578)	3866	27902	0.0745	0.0199	0.000176	3.754	1.08	1.04	1.12	Exclusion Trait PheWAS	nominal
MGI	eGFR-Creatine	Blood in stool (578.2)	2712	22976	0.119	0.0223	8.11e-08	7.091	1.13	1.08	1.18	Trait PheWAS	phenome-wide
MGI	eGFR-Creatine	Blood in stool (578.2)	2331	20197	0.0751	0.0251	0.00282	2.55	1.08	1.03	1.13	Exclusion Trait PheWAS	nominal
MGI	eGFR-Creatine	Hemorrhage of rectum and anus (578.8)	2184	18636	0.133	0.0256	1.94e-07	6.711	1.14	1.09	1.2	Trait PheWAS	phenome-wide
MGI	eGFR-Creatine	Hemorrhage of rectum and anus (578.8)	1938	16408	0.0886	0.0282	0.00164	2.784	1.09	1.03	1.15	Exclusion Trait PheWAS	nominal
MGI	eGFR-Creatine	Hemorrhage of gastrointestinal tract (578.9)	1545	13417	0.218	0.0267	3.28e-16	15.48	1.24	1.18	1.31	Trait PheWAS	phenome-wide
MGI	eGFR-Creatine	Hemorrhage of gastrointestinal tract (578.9)	1225	11730	0.142	0.0329	1.62e-05	4.791	1.15	1.08	1.23	Exclusion Trait PheWAS	phenome-wide
MGI	eGFR-Creatine	Other symptoms involving abdomen and pelvis (579)	4365	29288	0.142	0.018	2.36e-15	14.63	1.15	1.11	1.19	Trait PheWAS	phenome-wide
MGI	eGFR-Creatine	Other symptoms involving abdomen and pelvis (579)	3624	25775	0.0799	0.0205	9.57e-05	4.019	1.08	1.04	1.13	Exclusion Trait PheWAS	nominal
MGI	eGFR-Creatine	Splenomegaly (579.2)	716	6242	0.372	0.0411	1.54e-19	18.81	1.45	1.34	1.57	Trait PheWAS	phenome-wide
MGI	eGFR-Creatine	Splenomegaly (579.2)	598	5521	0.294	0.0476	6.82e-10	9.166	1.34	1.22	1.47	Exclusion Trait PheWAS	phenome-wide
MGI	eGFR-Creatine	Nonspecific abnormal findings in stool contents (579.8)	1400	12108	0.133	0.0298	8.15e-06	5.089	1.14	1.08	1.21	Trait PheWAS	phenome-wide
MGI	eGFR-Creatine	Nonspecific abnormal findings in stool contents (579.8)	1213	10612	0.0771	0.0341	0.0238	1.623	1.08	1.01	1.15	Exclusion Trait PheWAS	nominal
MGI	eGFR-Creatine	Nephritis; nephrosis; renal sclerosis (580)	1806	13505	1.63	0.0368	0	426	5.09	4.73	5.47	Trait PheWAS	phenome-wide
MGI	eGFR-Creatine	Nephritis; nephrosis; renal sclerosis (580)	1177	12359	1.13	0.0375	2.79e-198	197.6	3.09	2.87	3.32	Exclusion Trait PheWAS	phenome-wide
MGI	eGFR-Creatine	Glomerulonephritis (580.1)	386	3440	2.13	0.0917	6.91e-119	118.2	8.39	7.01	10	Trait PheWAS	phenome-wide
MGI	eGFR-Creatine	Glomerulonephritis (580.1)	194	3170	1.51	0.0919	8.77e-61	60.06	4.54	3.79	5.43	Exclusion Trait PheWAS	phenome-wide
MGI	eGFR-Creatine	Proliferative glomerulonephritis (580.11)	139	1232	2.06	0.154	6.44e-41	40.19	7.88	5.83	10.7	Trait PheWAS	phenome-wide
MGI	eGFR-Creatine	Proliferative glomerulonephritis (580.11)	65	1146	1.38	0.154	2.77e-19	18.56	3.99	2.95	5.39	Exclusion Trait PheWAS	phenome-wide
MGI	eGFR-Creatine	Non-proliferative glomerulonephritis (580.12)	108	963	1.94	0.161	1.87e-33	32.73	6.96	5.08	9.55	Trait PheWAS	phenome-wide
MGI	eGFR-Creatine	Non-proliferative glomerulonephritis (580.12)	57	885	1.37	0.167	2e-16	15.7	3.95	2.85	5.49	Exclusion Trait PheWAS	phenome-wide
MGI	eGFR-Creatine	Acute glomerulonephritis, NOS (580.13)	60	519	1.61	0.204	2.66e-15	14.57	5	3.36	7.46	Trait PheWAS	phenome-wide
MGI	eGFR-Creatine	Acute glomerulonephritis, NOS (580.13)	43	476	1.27	0.197	1.18e-10	9.928	3.57	2.42	5.25	Exclusion Trait PheWAS	phenome-wide
MGI	eGFR-Creatine	Chronic glomerulonephritis, NOS (580.14)	268	2396	2.64	0.14	2.68e-79	78.57	14	10.7	18.5	Trait PheWAS	phenome-wide
MGI	eGFR-Creatine	Chronic glomerulonephritis, NOS (580.14)	123	2213	1.93	0.132	9.85e-49	48.01	6.92	5.34	8.96	Exclusion Trait PheWAS	phenome-wide
MGI	eGFR-Creatine	Nephrotic syndrome without mention of glomerulonephritis (580.2)	212	1897	1.96	0.118	5.4e-62	61.27	7.09	5.63	8.94	Trait PheWAS	phenome-wide
MGI	eGFR-Creatine	Nephrotic syndrome without mention of glomerulonephritis (580.2)	118	1757	1.33	0.117	4.84e-30	29.32	3.79	3.01	4.76	Exclusion Trait PheWAS	phenome-wide
MGI	eGFR-Creatine	Nephritis and nephropathy without mention of glomerulonephritis (580.3)	1441	10428	1.64	0.0419	0	334.6	5.15	4.75	5.59	Trait PheWAS	phenome-wide
MGI	eGFR-Creatine	Nephritis and nephropathy without mention of glomerulonephritis (580.3)	932	9568	1.11	0.0426	1.8e-150	149.7	3.05	2.8	3.31	Exclusion Trait PheWAS	phenome-wide
MGI	eGFR-Creatine	Nephritis and nephropathy in diseases classified elsewhere (580.31)	960	6434	1.69	0.0536	5.06e-218	217.3	5.41	4.87	6.01	Trait PheWAS	phenome-wide
MGI	eGFR-Creatine	Nephritis and nephropathy in diseases classified elsewhere (580.31)	627	5947	1.15	0.0532	2.77e-104	103.6	3.17	2.86	3.52	Exclusion Trait PheWAS	phenome-wide
MGI	eGFR-Creatine	Nephritis and nephropathy with pathological lesion (580.32)	653	5730	1.71	0.0598	1.57e-179	178.8	5.52	4.91	6.21	Trait PheWAS	phenome-wide
MGI	eGFR-Creatine	Nephritis and nephropathy with pathological lesion (580.32)	389	5239	1.15	0.0629	5.82e-75	74.23	3.17	2.8	3.58	Exclusion Trait PheWAS	phenome-wide
MGI	eGFR-Creatine	Renal sclerosis, NOS (580.4)	326	2926	2	0.0955	1.27e-97	96.9	7.4	6.14	8.92	Trait PheWAS	phenome-wide
MGI	eGFR-Creatine	Renal sclerosis, NOS (580.4)	199	2659	1.66	0.1	1.8e-61	60.74	5.25	4.31	6.38	Exclusion Trait PheWAS	phenome-wide
MGI	eGFR-Creatine	Renal failure (585)	7214	27481	1.49	0.0213	0	1070	4.45	4.27	4.64	Trait PheWAS	phenome-wide
MGI	eGFR-Creatine	Renal failure (585)	5250	25036	1.12	0.0199	0	687.3	3.05	2.94	3.18	Exclusion Trait PheWAS	phenome-wide
MGI	eGFR-Creatine	Acute renal failure (585.1)	4206	23472	1.51	0.0253	0	779.7	4.54	4.32	4.77	Trait PheWAS	phenome-wide
MGI	eGFR-Creatine	Acute renal failure (585.1)	3018	21495	1.13	0.0245	0	464.8	3.1	2.95	3.25	Exclusion Trait PheWAS	phenome-wide
MGI	eGFR-Creatine	Renal failure NOS (585.2)	792	7161	1.85	0.0559	4.1e-240	239.4	6.36	5.7	7.09	Trait PheWAS	phenome-wide
MGI	eGFR-Creatine	Renal failure NOS (585.2)	436	6534	1.42	0.0608	2.56e-120	119.6	4.13	3.67	4.65	Exclusion Trait PheWAS	phenome-wide
MGI	eGFR-Creatine	Chronic renal failure [CKD] (585.3)	5328	25356	1.83	0.0263	0	1052	6.22	5.91	6.55	Trait PheWAS	phenome-wide
MGI	eGFR-Creatine	Chronic renal failure [CKD] (585.3)	3542	23150	1.39	0.0247	0	684.5	4	3.81	4.2	Exclusion Trait PheWAS	phenome-wide
MGI	eGFR-Creatine	Renal dialysis (585.31)	637	6480	2.45	0.0798	9.75e-207	206	11.6	9.9	13.5	Trait PheWAS	phenome-wide
MGI	eGFR-Creatine	Renal dialysis (585.31)	288	5993	1.87	0.0846	7.02e-108	107.2	6.46	5.47	7.62	Exclusion Trait PheWAS	phenome-wide
MGI	eGFR-Creatine	End stage renal disease (585.32)	884	8506	2.58	0.073	1.23e-273	272.9	13.2	11.4	15.2	Trait PheWAS	phenome-wide
MGI	eGFR-Creatine	End stage renal disease (585.32)	393	7869	1.99	0.0761	1.12e-150	149.9	7.32	6.31	8.5	Exclusion Trait PheWAS	phenome-wide
MGI	eGFR-Creatine	Chronic Kidney Disease, Stage III (585.33)	3152	18758	2.46	0.041	0	781.4	11.7	10.8	12.7	Trait PheWAS	phenome-wide
MGI	eGFR-Creatine	Chronic Kidney Disease, Stage III (585.33)	1800	17202	2	0.0407	0	526.9	7.4	6.83	8.02	Exclusion Trait PheWAS	phenome-wide
MGI	eGFR-Creatine	Chronic Kidney Disease, Stage IV (585.34)	885	8090	2.65	0.0757	2.5e-268	267.6	14.1	12.2	16.4	Trait PheWAS	phenome-wide
MGI	eGFR-Creatine	Chronic Kidney Disease, Stage IV (585.34)	306	7433	2.2	0.0906	2.85e-130	129.5	9.02	7.55	10.8	Exclusion Trait PheWAS	phenome-wide
MGI	eGFR-Creatine	Chronic kidney disease, Stage I or II (585.4)	1214	9894	1.84	0.0481	4.67E-321	320.3	6.31	5.74	6.93	Trait PheWAS	phenome-wide
MGI	eGFR-Creatine	Chronic kidney disease, Stage I or II (585.4)	835	9114	1.48	0.048	4.88e-209	208.3	4.39	4	4.82	Exclusion Trait PheWAS	phenome-wide
MGI	eGFR-Creatine	Other disorders of the kidney and ureters (586)	7408	28734	1.17	0.0189	0	837.3	3.22	3.11	3.34	Trait PheWAS	phenome-wide
MGI	eGFR-Creatine	Other disorders of the kidney and ureters (586)	5731	26107	0.818	0.018	0	447.8	2.27	2.19	2.35	Exclusion Trait PheWAS	phenome-wide
MGI	eGFR-Creatine	Anatomical abnormatilies of kidney and ureters (586.1)	334	2915	1.61	0.0855	8.21e-79	78.09	4.99	4.22	5.9	Trait PheWAS	phenome-wide
MGI	eGFR-Creatine	Anatomical abnormatilies of kidney and ureters (586.1)	234	2624	1.3	0.0867	4.12e-51	50.39	3.68	3.11	4.37	Exclusion Trait PheWAS	phenome-wide
MGI	eGFR-Creatine	Small kidney (586.11)	202	1770	1.86	0.119	3.09e-55	54.51	6.4	5.07	8.08	Trait PheWAS	phenome-wide
MGI	eGFR-Creatine	Small kidney (586.11)	142	1608	1.49	0.116	2.78e-37	36.56	4.42	3.52	5.55	Exclusion Trait PheWAS	phenome-wide
MGI	eGFR-Creatine	Vesicoureteral reflux (586.12)	128	1083	1.26	0.128	4.86e-23	22.31	3.54	2.76	4.55	Trait PheWAS	phenome-wide
MGI	eGFR-Creatine	Vesicoureteral reflux (586.12)	87	974	1.11	0.14	2.86e-15	14.54	3.02	2.3	3.97	Exclusion Trait PheWAS	phenome-wide
MGI	eGFR-Creatine	Cyst of kidney, acquired (586.2)	1348	11423	0.898	0.0356	3e-140	139.5	2.45	2.29	2.63	Trait PheWAS	phenome-wide
MGI	eGFR-Creatine	Cyst of kidney, acquired (586.2)	1114	10489	0.597	0.0367	2.07e-59	58.68	1.82	1.69	1.95	Exclusion Trait PheWAS	phenome-wide
MGI	eGFR-Creatine	Vascular disorders of kidney/hypertrophy (586.3)	179	1618	1.57	0.107	1.77e-48	47.75	4.79	3.88	5.91	Trait PheWAS	phenome-wide
MGI	eGFR-Creatine	Vascular disorders of kidney/hypertrophy (586.3)	121	1502	1.17	0.11	1.81e-26	25.74	3.23	2.6	4.01	Exclusion Trait PheWAS	phenome-wide
MGI	eGFR-Creatine	Stricture/obstruction of ureter (586.4)	1745	14709	1.08	0.0321	1.18e-246	245.9	2.93	2.76	3.12	Trait PheWAS	phenome-wide
MGI	eGFR-Creatine	Stricture/obstruction of ureter (586.4)	1372	13470	0.688	0.0337	1.37e-92	91.86	1.99	1.86	2.13	Exclusion Trait PheWAS	phenome-wide
MGI	eGFR-Creatine	Kidney replaced by transpant (587)	779	6996	2.47	0.0754	2.29e-235	234.6	11.8	10.2	13.7	Trait PheWAS	phenome-wide
MGI	eGFR-Creatine	Kidney replaced by transpant (587)	411	6490	1.86	0.0727	1.14e-143	142.9	6.4	5.55	7.38	Exclusion Trait PheWAS	phenome-wide
MGI	eGFR-Creatine	Disorders resulting from impaired renal function (588)	929	8228	2.2	0.0606	1.11e-289	289	9.06	8.04	10.2	Trait PheWAS	phenome-wide
MGI	eGFR-Creatine	Disorders resulting from impaired renal function (588)	473	7579	1.68	0.0632	1.22e-155	154.9	5.37	4.74	6.08	Exclusion Trait PheWAS	phenome-wide
MGI	eGFR-Creatine	Renal osteodystrophy (588.1)	283	2500	2.77	0.144	1.4e-82	81.85	15.9	12	21.1	Trait PheWAS	phenome-wide
MGI	eGFR-Creatine	Renal osteodystrophy (588.1)	136	2331	2.13	0.138	1.06e-53	52.97	8.41	6.42	11	Exclusion Trait PheWAS	phenome-wide
MGI	eGFR-Creatine	Secondary hyperparathyroidism (of renal origin) (588.2)	712	6390	2.17	0.0679	5.98e-225	224.2	8.78	7.69	10	Trait PheWAS	phenome-wide
MGI	eGFR-Creatine	Secondary hyperparathyroidism (of renal origin) (588.2)	353	5891	1.6	0.0703	4.07e-115	114.4	4.97	4.33	5.71	Exclusion Trait PheWAS	phenome-wide
MGI	eGFR-Creatine	Abnormal results of function study of kidney (589)	993	8628	1.75	0.0496	3.79e-272	271.4	5.75	5.22	6.34	Trait PheWAS	phenome-wide
MGI	eGFR-Creatine	Abnormal results of function study of kidney (589)	652	7878	1.4	0.052	4.99e-160	159.3	4.07	3.67	4.5	Exclusion Trait PheWAS	phenome-wide
MGI	eGFR-Creatine	Pyelonephritis (590)	1434	12078	0.617	0.0287	8.19e-103	102.1	1.85	1.75	1.96	Trait PheWAS	phenome-wide
MGI	eGFR-Creatine	Pyelonephritis (590)	1142	10522	0.505	0.0345	1.62e-48	47.79	1.66	1.55	1.77	Exclusion Trait PheWAS	phenome-wide
MGI	eGFR-Creatine	Urinary tract infection (591)	9601	27466	0.229	0.0138	3.62e-62	61.44	1.26	1.22	1.29	Trait PheWAS	phenome-wide
MGI	eGFR-Creatine	Urinary tract infection (591)	8145	24304	0.143	0.0153	1.04e-20	19.98	1.15	1.12	1.19	Exclusion Trait PheWAS	phenome-wide
MGI	eGFR-Creatine	Cystitis and urethritis (592)	2937	20466	0.341	0.0213	5.63e-58	57.25	1.41	1.35	1.47	Trait PheWAS	phenome-wide
MGI	eGFR-Creatine	Cystitis and urethritis (592)	2497	17808	0.242	0.0243	3.1e-23	22.51	1.27	1.21	1.34	Exclusion Trait PheWAS	phenome-wide
MGI	eGFR-Creatine	Cystitis (592.1)	2788	19719	0.347	0.0217	1.43e-57	56.84	1.41	1.36	1.48	Trait PheWAS	phenome-wide
MGI	eGFR-Creatine	Cystitis (592.1)	2356	17130	0.237	0.025	2.12e-21	20.67	1.27	1.21	1.33	Exclusion Trait PheWAS	phenome-wide
MGI	eGFR-Creatine	Acute cystitis (592.11)	1747	14099	0.319	0.0269	2.25e-32	31.65	1.38	1.3	1.45	Trait PheWAS	phenome-wide
MGI	eGFR-Creatine	Acute cystitis (592.11)	1495	12253	0.225	0.0308	3.06e-13	12.51	1.25	1.18	1.33	Exclusion Trait PheWAS	phenome-wide
MGI	eGFR-Creatine	Hematuria (593)	4744	27177	0.327	0.0169	1.43e-83	82.84	1.39	1.34	1.43	Trait PheWAS	phenome-wide
MGI	eGFR-Creatine	Hematuria (593)	4038	24032	0.237	0.0193	6.68e-35	34.18	1.27	1.22	1.32	Exclusion Trait PheWAS	phenome-wide
MGI	eGFR-Creatine	Gross hematuria (593.1)	1540	13024	0.307	0.0268	2.05e-30	29.69	1.36	1.29	1.43	Trait PheWAS	phenome-wide
MGI	eGFR-Creatine	Gross hematuria (593.1)	1272	11480	0.23	0.0326	1.84e-12	11.74	1.26	1.18	1.34	Exclusion Trait PheWAS	phenome-wide
MGI	eGFR-Creatine	Microscopic hematuria (593.2)	1027	8905	0.323	0.0343	4.61e-21	20.34	1.38	1.29	1.48	Trait PheWAS	phenome-wide
MGI	eGFR-Creatine	Microscopic hematuria (593.2)	894	7781	0.279	0.0399	2.58e-12	11.59	1.32	1.22	1.43	Exclusion Trait PheWAS	phenome-wide
MGI	eGFR-Creatine	Urinary calculus (594)	6323	32971	0.231	0.015	1.5e-53	52.82	1.26	1.22	1.3	Trait PheWAS	phenome-wide
MGI	eGFR-Creatine	Urinary calculus (594)	5473	29069	0.198	0.0167	2.57e-32	31.59	1.22	1.18	1.26	Exclusion Trait PheWAS	phenome-wide
MGI	eGFR-Creatine	Calculus of kidney (594.1)	5922	32837	0.235	0.0154	1.8e-52	51.75	1.26	1.23	1.3	Trait PheWAS	phenome-wide
MGI	eGFR-Creatine	Calculus of kidney (594.1)	5131	28947	0.207	0.0172	2.33e-33	32.63	1.23	1.19	1.27	Exclusion Trait PheWAS	phenome-wide
MGI	eGFR-Creatine	Calculus of ureter (594.3)	1330	11759	0.318	0.0308	6.02e-25	24.22	1.37	1.29	1.46	Trait PheWAS	phenome-wide
MGI	eGFR-Creatine	Calculus of ureter (594.3)	1185	10355	0.34	0.0347	1.11e-22	21.95	1.4	1.31	1.5	Exclusion Trait PheWAS	phenome-wide
MGI	eGFR-Creatine	Renal colic (594.8)	353	3065	0.41	0.0625	5.48e-11	10.26	1.51	1.33	1.7	Trait PheWAS	phenome-wide
MGI	eGFR-Creatine	Renal colic (594.8)	310	2707	0.386	0.0706	4.72e-08	7.326	1.47	1.28	1.69	Exclusion Trait PheWAS	phenome-wide
MGI	eGFR-Creatine	Hydronephrosis (595)	1621	14501	0.617	0.0252	3.7e-132	131.4	1.85	1.76	1.95	Trait PheWAS	phenome-wide
MGI	eGFR-Creatine	Hydronephrosis (595)	1234	12727	0.548	0.0328	1.45e-62	61.84	1.73	1.62	1.84	Exclusion Trait PheWAS	phenome-wide
MGI	eGFR-Creatine	Other disorders of bladder (596)	2942	24783	0.102	0.021	1.13e-06	5.946	1.11	1.06	1.15	Trait PheWAS	phenome-wide
MGI	eGFR-Creatine	Other disorders of bladder (596)	2441	21771	0.0469	0.024	0.0506	1.296	1.05	1	1.1	Exclusion Trait PheWAS	not significant
MGI	eGFR-Creatine	Bladder neck obstruction (596.1)	377	3564	0.235	0.0521	6.22e-06	5.206	1.27	1.14	1.4	Trait PheWAS	phenome-wide
MGI	eGFR-Creatine	Bladder neck obstruction (596.1)	319	3146	0.188	0.0626	0.00267	2.573	1.21	1.07	1.36	Exclusion Trait PheWAS	nominal
MGI	eGFR-Creatine	Urinary complications NEC (597.2)	1037	9262	0.289	0.0319	1.29e-19	18.89	1.34	1.25	1.42	Trait PheWAS	phenome-wide
MGI	eGFR-Creatine	Urinary complications NEC (597.2)	806	8082	0.155	0.0407	0.000145	3.838	1.17	1.08	1.26	Exclusion Trait PheWAS	nominal
MGI	eGFR-Creatine	Abnormal findings on examination of urine (598)	137	1215	0.479	0.0832	8.18e-09	8.087	1.62	1.37	1.9	Trait PheWAS	phenome-wide
MGI	eGFR-Creatine	Abnormal findings on examination of urine (598)	106	1080	0.25	0.103	0.0156	1.807	1.28	1.05	1.57	Exclusion Trait PheWAS	nominal
MGI	eGFR-Creatine	Other cells and casts in urine (598.4)	121	1071	0.407	0.0865	2.48e-06	5.605	1.5	1.27	1.78	Trait PheWAS	phenome-wide
MGI	eGFR-Creatine	Other cells and casts in urine (598.4)	92	934	0.133	0.112	0.235	0.6285	1.14	0.917	1.42	Exclusion Trait PheWAS	not significant
MGI	eGFR-Creatine	Other symptoms/disorders or the urinary system (599)	13596	25351	0.177	0.0125	1.68e-45	44.78	1.19	1.16	1.22	Trait PheWAS	phenome-wide
MGI	eGFR-Creatine	Other symptoms/disorders or the urinary system (599)	11846	22404	0.111	0.0135	1.42e-16	15.85	1.12	1.09	1.15	Exclusion Trait PheWAS	phenome-wide
MGI	eGFR-Creatine	Urinary obstruction (599.1)	699	5975	0.393	0.0365	5.29e-27	26.28	1.48	1.38	1.59	Trait PheWAS	phenome-wide
MGI	eGFR-Creatine	Urinary obstruction (599.1)	562	5218	0.341	0.0466	2.51e-13	12.6	1.41	1.28	1.54	Exclusion Trait PheWAS	phenome-wide
MGI	eGFR-Creatine	Retention of urine (599.2)	4896	23607	0.0971	0.0172	1.61e-08	7.792	1.1	1.07	1.14	Trait PheWAS	phenome-wide
MGI	eGFR-Creatine	Retention of urine (599.2)	4074	20779	0.0397	0.0194	0.0409	1.389	1.04	1	1.08	Exclusion Trait PheWAS	nominal
MGI	eGFR-Creatine	Dysuria (599.3)	4279	23327	0.194	0.0191	3.41e-24	23.47	1.21	1.17	1.26	Trait PheWAS	phenome-wide
MGI	eGFR-Creatine	Dysuria (599.3)	3797	20479	0.136	0.0209	6.57e-11	10.18	1.15	1.1	1.19	Exclusion Trait PheWAS	phenome-wide
MGI	eGFR-Creatine	Frequency of urination and polyuria (599.5)	5341	24117	0.17	0.0171	2.49e-23	22.6	1.19	1.15	1.23	Trait PheWAS	phenome-wide
MGI	eGFR-Creatine	Frequency of urination and polyuria (599.5)	4759	21226	0.126	0.0186	1.13e-11	10.95	1.13	1.09	1.18	Exclusion Trait PheWAS	phenome-wide
MGI	eGFR-Creatine	Oliguria and anuria (599.6)	588	5065	0.531	0.04	3.03e-40	39.52	1.7	1.57	1.84	Trait PheWAS	phenome-wide
MGI	eGFR-Creatine	Oliguria and anuria (599.6)	434	4439	0.465	0.0531	2.01e-18	17.7	1.59	1.43	1.77	Exclusion Trait PheWAS	phenome-wide
MGI	eGFR-Creatine	Other symptoms involving urinary system (599.8)	5226	23552	0.238	0.0168	1.1e-45	44.96	1.27	1.23	1.31	Trait PheWAS	phenome-wide
MGI	eGFR-Creatine	Other symptoms involving urinary system (599.8)	4494	20694	0.163	0.0189	6.9e-18	17.16	1.18	1.13	1.22	Exclusion Trait PheWAS	phenome-wide
MGI	eGFR-Creatine	Other abnormality of urination (599.9)	2915	21131	0.13	0.022	3.82e-09	8.417	1.14	1.09	1.19	Trait PheWAS	phenome-wide
MGI	eGFR-Creatine	Other abnormality of urination (599.9)	2615	18536	0.0977	0.024	4.58e-05	4.339	1.1	1.05	1.16	Exclusion Trait PheWAS	nominal
MGI	eGFR-Creatine	Other disorders of testis (603)	416	3706	0.213	0.0509	2.77e-05	4.558	1.24	1.12	1.37	Trait PheWAS	phenome-wide
MGI	eGFR-Creatine	Other disorders of testis (603)	362	3314	0.224	0.0606	0.000225	3.648	1.25	1.11	1.41	Exclusion Trait PheWAS	nominal
MGI	eGFR-Creatine	Hemorrhage during pregnancy; childbirth and postpartum (635)	525	4330	-0.352	0.0829	2.15e-05	4.668	0.703	0.598	0.827	Trait PheWAS	phenome-wide
MGI	eGFR-Creatine	Hemorrhage during pregnancy; childbirth and postpartum (635)	434	3715	-0.234	0.0825	0.00458	2.339	0.792	0.673	0.93	Exclusion Trait PheWAS	nominal
MGI	eGFR-Creatine	Early or threatened labor; hemorrhage in early pregnancy (636)	1028	6499	-0.286	0.0582	9.24e-07	6.035	0.752	0.671	0.842	Trait PheWAS	phenome-wide
MGI	eGFR-Creatine	Early or threatened labor; hemorrhage in early pregnancy (636)	865	5596	-0.3	0.0596	4.89e-07	6.31	0.741	0.659	0.833	Exclusion Trait PheWAS	phenome-wide
MGI	eGFR-Creatine	Threatened premature labor (636.1)	370	3076	-0.436	0.1	1.33e-05	4.875	0.647	0.532	0.787	Trait PheWAS	phenome-wide
MGI	eGFR-Creatine	Threatened premature labor (636.1)	295	2618	-0.303	0.101	0.00266	2.575	0.739	0.606	0.9	Exclusion Trait PheWAS	nominal
MGI	eGFR-Creatine	Other complications of pregnancy NEC (646)	821	5326	-0.453	0.0696	7.68e-11	10.11	0.636	0.555	0.729	Trait PheWAS	phenome-wide
MGI	eGFR-Creatine	Other complications of pregnancy NEC (646)	642	4574	-0.427	0.0733	5.64e-09	8.248	0.652	0.565	0.753	Exclusion Trait PheWAS	phenome-wide
MGI	eGFR-Creatine	Other conditions or status of the mother complicating pregnancy, childbirth, or the puerperium (649)	1214	6571	-0.323	0.0555	5.84e-09	8.234	0.724	0.649	0.807	Trait PheWAS	phenome-wide
MGI	eGFR-Creatine	Other conditions or status of the mother complicating pregnancy, childbirth, or the puerperium (649)	1000	5673	-0.308	0.0567	5.74e-08	7.241	0.735	0.658	0.821	Exclusion Trait PheWAS	phenome-wide
MGI	eGFR-Creatine	Known or suspected fetal abnormality affecting management of mother (655)	1529	8375	-0.244	0.0473	2.41e-07	6.617	0.783	0.714	0.859	Trait PheWAS	phenome-wide
MGI	eGFR-Creatine	Known or suspected fetal abnormality affecting management of mother (655)	1298	7217	-0.257	0.0479	8.24e-08	7.084	0.773	0.704	0.85	Exclusion Trait PheWAS	phenome-wide
MGI	eGFR-Creatine	Abnormality in fetal heart rate or rhythm (655.1)	587	4500	-0.358	0.0776	4.02e-06	5.395	0.699	0.6	0.814	Trait PheWAS	phenome-wide
MGI	eGFR-Creatine	Abnormality in fetal heart rate or rhythm (655.1)	480	3852	-0.367	0.0814	6.69e-06	5.175	0.693	0.591	0.813	Exclusion Trait PheWAS	phenome-wide
MGI	eGFR-Creatine	Other perinatal conditions of fetus or newborn (656)	830	5815	-0.328	0.0634	2.25e-07	6.647	0.72	0.636	0.815	Trait PheWAS	phenome-wide
MGI	eGFR-Creatine	Other perinatal conditions of fetus or newborn (656)	669	5027	-0.231	0.0635	0.000269	3.571	0.793	0.701	0.899	Exclusion Trait PheWAS	nominal
MGI	eGFR-Creatine	Complications of labor and delivery NEC (669)	838	5587	-0.354	0.0665	1.02e-07	6.993	0.702	0.616	0.8	Trait PheWAS	phenome-wide
MGI	eGFR-Creatine	Complications of labor and delivery NEC (669)	673	4813	-0.28	0.0679	3.8e-05	4.42	0.756	0.662	0.864	Exclusion Trait PheWAS	nominal
MGI	eGFR-Creatine	Cellulitis and abscess of fingers/toes (681.1)	1232	10091	0.165	0.0328	4.81e-07	6.318	1.18	1.11	1.26	Trait PheWAS	phenome-wide
MGI	eGFR-Creatine	Cellulitis and abscess of fingers/toes (681.1)	1068	8875	0.0822	0.0374	0.028	1.553	1.09	1.01	1.17	Exclusion Trait PheWAS	nominal
MGI	eGFR-Creatine	Cellulitis and abscess of arm/hand (681.3)	2077	17462	0.225	0.0239	4.07e-21	20.39	1.25	1.2	1.31	Trait PheWAS	phenome-wide
MGI	eGFR-Creatine	Cellulitis and abscess of arm/hand (681.3)	1734	15354	0.116	0.0285	4.52e-05	4.344	1.12	1.06	1.19	Exclusion Trait PheWAS	nominal
MGI	eGFR-Creatine	Cellulitis and abscess of leg, except foot (681.5)	2211	18333	0.203	0.0233	2.87e-18	17.54	1.22	1.17	1.28	Trait PheWAS	phenome-wide
MGI	eGFR-Creatine	Cellulitis and abscess of leg, except foot (681.5)	1837	16129	0.0853	0.0277	0.00211	2.675	1.09	1.03	1.15	Exclusion Trait PheWAS	nominal
MGI	eGFR-Creatine	Cellulitis and abscess of foot, toe (681.6)	1784	14838	0.246	0.0252	1.5e-22	21.82	1.28	1.22	1.34	Trait PheWAS	phenome-wide
MGI	eGFR-Creatine	Cellulitis and abscess of foot, toe (681.6)	1467	13050	0.132	0.0307	1.59e-05	4.798	1.14	1.07	1.21	Exclusion Trait PheWAS	phenome-wide
MGI	eGFR-Creatine	Erythematosquamous dermatosis (690)	4998	27658	0.087	0.0168	2.2e-07	6.657	1.09	1.06	1.13	Trait PheWAS	phenome-wide
MGI	eGFR-Creatine	Erythematosquamous dermatosis (690)	4527	24074	0.0976	0.0184	1.07e-07	6.971	1.1	1.06	1.14	Exclusion Trait PheWAS	phenome-wide
MGI	eGFR-Creatine	Seborrheic dermatitis (690.1)	4989	27631	0.0877	0.0168	1.8e-07	6.745	1.09	1.06	1.13	Trait PheWAS	phenome-wide
MGI	eGFR-Creatine	Seborrheic dermatitis (690.1)	4519	24050	0.0981	0.0184	9.31e-08	7.031	1.1	1.06	1.14	Exclusion Trait PheWAS	phenome-wide
MGI	eGFR-Creatine	Erythematous conditions (695)	3968	26293	0.101	0.0188	7.56e-08	7.121	1.11	1.07	1.15	Trait PheWAS	phenome-wide
MGI	eGFR-Creatine	Erythematous conditions (695)	3518	22703	0.0771	0.0208	0.000212	3.674	1.08	1.04	1.13	Exclusion Trait PheWAS	nominal
MGI	eGFR-Creatine	Lupus (localized and systemic) (695.4)	645	5723	0.319	0.0431	1.41e-13	12.85	1.38	1.26	1.5	Trait PheWAS	phenome-wide
MGI	eGFR-Creatine	Lupus (localized and systemic) (695.4)	536	4930	0.204	0.0507	5.86e-05	4.232	1.23	1.11	1.35	Exclusion Trait PheWAS	nominal
MGI	eGFR-Creatine	Cutaneous lupus erythematosus (695.41)	236	2077	0.337	0.0722	2.99e-06	5.524	1.4	1.22	1.61	Trait PheWAS	phenome-wide
MGI	eGFR-Creatine	Cutaneous lupus erythematosus (695.41)	202	1799	0.118	0.0872	0.178	0.7506	1.12	0.948	1.33	Exclusion Trait PheWAS	not significant
MGI	eGFR-Creatine	Systemic lupus erythematosus (695.42)	612	5426	0.324	0.0445	3.72e-13	12.43	1.38	1.27	1.51	Trait PheWAS	phenome-wide
MGI	eGFR-Creatine	Systemic lupus erythematosus (695.42)	507	4673	0.208	0.0522	6.46e-05	4.19	1.23	1.11	1.36	Exclusion Trait PheWAS	nominal
MGI	eGFR-Creatine	Sarcoidosis (697)	323	2942	0.268	0.0609	1.1e-05	4.959	1.31	1.16	1.47	Trait PheWAS	phenome-wide
MGI	eGFR-Creatine	Sarcoidosis (697)	282	2540	0.235	0.0697	0.000738	3.132	1.27	1.1	1.45	Exclusion Trait PheWAS	nominal
MGI	eGFR-Creatine	Pruritus and related conditions (698)	2184	19208	0.149	0.0253	4.15e-09	8.382	1.16	1.1	1.22	Trait PheWAS	phenome-wide
MGI	eGFR-Creatine	Pruritus and related conditions (698)	1959	16582	0.105	0.0279	0.00018	3.745	1.11	1.05	1.17	Exclusion Trait PheWAS	nominal
MGI	eGFR-Creatine	Diseases of nail, NOS (703)	1616	12931	0.117	0.0279	2.9e-05	4.538	1.12	1.06	1.19	Trait PheWAS	phenome-wide
MGI	eGFR-Creatine	Diseases of nail, NOS (703)	1416	11235	0.0923	0.0318	0.00369	2.433	1.1	1.03	1.17	Exclusion Trait PheWAS	nominal
MGI	eGFR-Creatine	Other specified diseases of hair and hair follicles (704.8)	1688	14992	0.129	0.0288	7.89e-06	5.103	1.14	1.08	1.2	Trait PheWAS	phenome-wide
MGI	eGFR-Creatine	Other specified diseases of hair and hair follicles (704.8)	1529	13125	0.125	0.0315	7.06e-05	4.151	1.13	1.07	1.21	Exclusion Trait PheWAS	nominal
MGI	eGFR-Creatine	Diseases of sebaceous glands (706)	5703	34095	0.0943	0.0164	9.41e-09	8.026	1.1	1.06	1.13	Trait PheWAS	phenome-wide
MGI	eGFR-Creatine	Diseases of sebaceous glands (706)	5170	29706	0.0444	0.0179	0.013	1.886	1.05	1.01	1.08	Exclusion Trait PheWAS	nominal
MGI	eGFR-Creatine	Other specified diseases of sebaceous glands (706.8)	1647	13704	0.173	0.0262	4.32e-11	10.36	1.19	1.13	1.25	Trait PheWAS	phenome-wide
MGI	eGFR-Creatine	Other specified diseases of sebaceous glands (706.8)	1439	11849	0.114	0.0307	0.000203	3.693	1.12	1.06	1.19	Exclusion Trait PheWAS	nominal
MGI	eGFR-Creatine	Chronic ulcer of skin (707)	2797	23817	0.123	0.0209	4.27e-09	8.369	1.13	1.09	1.18	Trait PheWAS	phenome-wide
MGI	eGFR-Creatine	Chronic ulcer of skin (707)	2212	20877	0.0737	0.025	0.00313	2.505	1.08	1.03	1.13	Exclusion Trait PheWAS	nominal
MGI	eGFR-Creatine	Chronic ulcer of leg or foot (707.2)	1083	9016	0.33	0.0306	3.67e-27	26.44	1.39	1.31	1.48	Trait PheWAS	phenome-wide
MGI	eGFR-Creatine	Chronic ulcer of leg or foot (707.2)	819	7940	0.219	0.0393	2.45e-08	7.61	1.25	1.15	1.34	Exclusion Trait PheWAS	phenome-wide
MGI	eGFR-Creatine	Diffuse diseases of connective tissue (709)	1440	12513	0.158	0.0304	2.17e-07	6.664	1.17	1.1	1.24	Trait PheWAS	phenome-wide
MGI	eGFR-Creatine	Diffuse diseases of connective tissue (709)	1274	10763	0.0887	0.0338	0.00863	2.064	1.09	1.02	1.17	Exclusion Trait PheWAS	nominal
MGI	eGFR-Creatine	Arthropathy associated with other disorders classified elsewhere (713)	312	2689	0.374	0.0594	3.01e-10	9.522	1.45	1.29	1.63	Trait PheWAS	phenome-wide
MGI	eGFR-Creatine	Arthropathy associated with other disorders classified elsewhere (713)	246	2329	0.182	0.0741	0.0141	1.851	1.2	1.04	1.39	Exclusion Trait PheWAS	nominal
MGI	eGFR-Creatine	Arthropathy associated with neurological disorders (713.5)	192	1662	0.45	0.0686	5.58e-11	10.25	1.57	1.37	1.79	Trait PheWAS	phenome-wide
MGI	eGFR-Creatine	Arthropathy associated with neurological disorders (713.5)	139	1440	0.315	0.0944	0.000846	3.073	1.37	1.14	1.65	Exclusion Trait PheWAS	nominal
MGI	eGFR-Creatine	Other arthropathies (716)	12630	26380	-0.0541	0.0129	2.84e-05	4.546	0.947	0.924	0.972	Trait PheWAS	phenome-wide
MGI	eGFR-Creatine	Other arthropathies (716)	11165	23116	-0.0441	0.0139	0.00148	2.831	0.957	0.931	0.983	Exclusion Trait PheWAS	nominal
MGI	eGFR-Creatine	Arthropathy NOS (716.9)	12561	26374	-0.0551	0.013	2.09e-05	4.68	0.946	0.923	0.971	Trait PheWAS	phenome-wide
MGI	eGFR-Creatine	Arthropathy NOS (716.9)	11104	23111	-0.0448	0.0139	0.00129	2.89	0.956	0.93	0.983	Exclusion Trait PheWAS	nominal
MGI	eGFR-Creatine	Spinal stenosis (720)	3890	24798	-0.1	0.0193	2.08e-07	6.681	0.904	0.871	0.939	Trait PheWAS	phenome-wide
MGI	eGFR-Creatine	Spinal stenosis (720)	3429	21589	-0.0604	0.0207	0.00349	2.457	0.941	0.904	0.98	Exclusion Trait PheWAS	nominal
MGI	eGFR-Creatine	Spinal stenosis of lumbar region (720.1)	2839	20752	-0.0928	0.022	2.46e-05	4.608	0.911	0.873	0.952	Trait PheWAS	phenome-wide
MGI	eGFR-Creatine	Spinal stenosis of lumbar region (720.1)	2502	17972	-0.0562	0.0237	0.0177	1.752	0.945	0.902	0.99	Exclusion Trait PheWAS	nominal
MGI	eGFR-Creatine	Spondylosis and allied disorders (721)	5428	27853	-0.0801	0.017	2.42e-06	5.617	0.923	0.893	0.954	Trait PheWAS	phenome-wide
MGI	eGFR-Creatine	Spondylosis and allied disorders (721)	4840	24305	-0.0406	0.0181	0.0249	1.603	0.96	0.927	0.995	Exclusion Trait PheWAS	nominal
MGI	eGFR-Creatine	Spondylosis with myelopathy (721.2)	862	7557	-0.18	0.0416	1.5e-05	4.823	0.835	0.77	0.906	Trait PheWAS	phenome-wide
MGI	eGFR-Creatine	Spondylosis with myelopathy (721.2)	763	6537	-0.131	0.0445	0.00333	2.477	0.878	0.804	0.958	Exclusion Trait PheWAS	nominal
MGI	eGFR-Creatine	Intervertebral disc disorders (722)	6132	29201	-0.0963	0.0164	4.62e-09	8.335	0.908	0.879	0.938	Trait PheWAS	phenome-wide
MGI	eGFR-Creatine	Intervertebral disc disorders (722)	5465	25490	-0.0401	0.0173	0.0203	1.692	0.961	0.929	0.994	Exclusion Trait PheWAS	nominal
MGI	eGFR-Creatine	Other and unspecified disc disorder (722.9)	1894	16697	-0.123	0.0289	2.25e-05	4.648	0.885	0.836	0.936	Trait PheWAS	phenome-wide
MGI	eGFR-Creatine	Other and unspecified disc disorder (722.9)	1715	14538	-0.0683	0.0298	0.022	1.658	0.934	0.881	0.99	Exclusion Trait PheWAS	nominal
MGI	eGFR-Creatine	Other and unspecified disorders of back (724)	4058	27207	-0.105	0.0201	2.01e-07	6.698	0.901	0.866	0.937	Trait PheWAS	phenome-wide
MGI	eGFR-Creatine	Other and unspecified disorders of back (724)	3588	23667	-0.0767	0.0212	0.000305	3.515	0.926	0.888	0.966	Exclusion Trait PheWAS	nominal
MGI	eGFR-Creatine	Other unspecified back disorders (724.9)	1401	12174	-0.273	0.0347	3.82e-15	14.42	0.761	0.711	0.815	Trait PheWAS	phenome-wide
MGI	eGFR-Creatine	Other unspecified back disorders (724.9)	1204	10525	-0.152	0.0353	1.61e-05	4.794	0.859	0.802	0.92	Exclusion Trait PheWAS	phenome-wide
MGI	eGFR-Creatine	Other disorders of soft tissues (729)	3565	23433	0.135	0.0186	3.48e-13	12.46	1.14	1.1	1.19	Trait PheWAS	phenome-wide
MGI	eGFR-Creatine	Other disorders of soft tissues (729)	3032	20235	0.0717	0.0216	0.000912	3.04	1.07	1.03	1.12	Exclusion Trait PheWAS	nominal
MGI	eGFR-Creatine	Osteitis deformans and osteopathies associated with other disorders classified elsewhere (731)	207	1887	0.386	0.0648	2.58e-09	8.588	1.47	1.3	1.67	Trait PheWAS	phenome-wide
MGI	eGFR-Creatine	Osteitis deformans and osteopathies associated with other disorders classified elsewhere (731)	149	1634	0.242	0.0873	0.0055	2.26	1.27	1.07	1.51	Exclusion Trait PheWAS	nominal
MGI	eGFR-Creatine	Malunion and nonunion of fracture (733.8)	751	6918	-0.276	0.0485	1.24e-08	7.906	0.759	0.69	0.834	Trait PheWAS	phenome-wide
MGI	eGFR-Creatine	Malunion and nonunion of fracture (733.8)	640	6025	-0.205	0.0496	3.67e-05	4.436	0.815	0.739	0.898	Exclusion Trait PheWAS	nominal
MGI	eGFR-Creatine	Curvature of spine (737)	1496	13468	-0.255	0.0337	3.78e-14	13.42	0.775	0.725	0.828	Trait PheWAS	phenome-wide
MGI	eGFR-Creatine	Curvature of spine (737)	1216	11667	-0.15	0.0355	2.31e-05	4.636	0.861	0.803	0.923	Exclusion Trait PheWAS	phenome-wide
MGI	eGFR-Creatine	Kyphosis (acquired) (737.1)	471	4177	-0.458	0.0625	2.23e-13	12.65	0.632	0.56	0.715	Trait PheWAS	phenome-wide
MGI	eGFR-Creatine	Kyphosis (acquired) (737.1)	358	3628	-0.316	0.0658	1.55e-06	5.811	0.729	0.641	0.829	Exclusion Trait PheWAS	phenome-wide
MGI	eGFR-Creatine	Kyphoscoliosis and scoliosis (737.3)	1147	10379	-0.299	0.0397	5.23e-14	13.28	0.742	0.686	0.802	Trait PheWAS	phenome-wide
MGI	eGFR-Creatine	Kyphoscoliosis and scoliosis (737.3)	923	9014	-0.185	0.0412	7.11e-06	5.148	0.831	0.767	0.901	Exclusion Trait PheWAS	phenome-wide
MGI	eGFR-Creatine	Other acquired musculoskeletal deformity (738)	2204	20943	-0.164	0.0268	1.07e-09	8.972	0.849	0.805	0.895	Trait PheWAS	phenome-wide
MGI	eGFR-Creatine	Other acquired musculoskeletal deformity (738)	1931	18223	-0.11	0.0279	8.29e-05	4.081	0.896	0.849	0.946	Exclusion Trait PheWAS	nominal
MGI	eGFR-Creatine	Osteoarthrosis (740)	15152	25402	-0.0607	0.0123	8.76e-07	6.057	0.941	0.919	0.964	Trait PheWAS	phenome-wide
MGI	eGFR-Creatine	Osteoarthrosis (740)	13377	22185	-0.0401	0.0133	0.00264	2.579	0.961	0.936	0.986	Exclusion Trait PheWAS	nominal
MGI	eGFR-Creatine	Osteoarthrosis NOS (740.9)	14556	25326	-0.0614	0.0125	8.98e-07	6.047	0.94	0.918	0.964	Trait PheWAS	phenome-wide
MGI	eGFR-Creatine	Osteoarthrosis NOS (740.9)	12855	22115	-0.0405	0.0135	0.0027	2.569	0.96	0.935	0.986	Exclusion Trait PheWAS	nominal
MGI	eGFR-Creatine	Cardiac and circulatory congenital anomalies (747)	2149	19485	0.121	0.0245	7.93e-07	6.101	1.13	1.08	1.18	Trait PheWAS	phenome-wide
MGI	eGFR-Creatine	Cardiac and circulatory congenital anomalies (747)	1840	17013	0.0936	0.0279	0.000778	3.109	1.1	1.04	1.16	Exclusion Trait PheWAS	nominal
MGI	eGFR-Creatine	Cardiac congenital anomalies (747.1)	1714	15457	0.137	0.0271	4.09e-07	6.389	1.15	1.09	1.21	Trait PheWAS	phenome-wide
MGI	eGFR-Creatine	Cardiac congenital anomalies (747.1)	1487	13533	0.128	0.0307	3.07e-05	4.512	1.14	1.07	1.21	Exclusion Trait PheWAS	nominal
MGI	eGFR-Creatine	Genitourinary congenital anomalies (751)	1899	17262	0.482	0.0241	4.53e-89	88.34	1.62	1.55	1.7	Trait PheWAS	phenome-wide
MGI	eGFR-Creatine	Genitourinary congenital anomalies (751)	1547	15072	0.388	0.0299	1.58e-38	37.8	1.47	1.39	1.56	Exclusion Trait PheWAS	phenome-wide
MGI	eGFR-Creatine	Congenital anomalies of urinary system (751.2)	1326	11988	0.595	0.0277	8.45e-103	102.1	1.81	1.72	1.91	Trait PheWAS	phenome-wide
MGI	eGFR-Creatine	Congenital anomalies of urinary system (751.2)	1035	10489	0.538	0.0354	2.7e-52	51.57	1.71	1.6	1.84	Exclusion Trait PheWAS	phenome-wide
MGI	eGFR-Creatine	Cystic kidney disease (751.21)	941	8542	0.606	0.0329	1.16e-75	74.94	1.83	1.72	1.95	Trait PheWAS	phenome-wide
MGI	eGFR-Creatine	Cystic kidney disease (751.21)	739	7491	0.525	0.0414	8.83e-37	36.05	1.69	1.56	1.83	Exclusion Trait PheWAS	phenome-wide
MGI	eGFR-Creatine	Other specified congenital anomalies of kidney (751.22)	283	2553	0.851	0.0632	2.67e-41	40.57	2.34	2.07	2.65	Trait PheWAS	phenome-wide
MGI	eGFR-Creatine	Other specified congenital anomalies of kidney (751.22)	210	2264	0.842	0.0816	5.81e-25	24.24	2.32	1.98	2.72	Exclusion Trait PheWAS	phenome-wide
MGI	eGFR-Creatine	Obstructive genitourinary defect (751.3)	175	1470	0.535	0.078	7e-12	11.15	1.71	1.46	1.99	Trait PheWAS	phenome-wide
MGI	eGFR-Creatine	Obstructive genitourinary defect (751.3)	145	1277	0.6	0.0985	1.09e-09	8.961	1.82	1.5	2.21	Exclusion Trait PheWAS	phenome-wide
MGI	eGFR-Creatine	Nervous system congenital anomalies (752)	1111	9916	-0.173	0.0388	8.6e-06	5.065	0.841	0.78	0.908	Trait PheWAS	phenome-wide
MGI	eGFR-Creatine	Nervous system congenital anomalies (752)	941	8685	-0.118	0.0404	0.00361	2.443	0.889	0.821	0.962	Exclusion Trait PheWAS	nominal
MGI	eGFR-Creatine	Neural tube defects (752.1)	904	8151	-0.187	0.0426	1.17e-05	4.931	0.83	0.763	0.902	Trait PheWAS	phenome-wide
MGI	eGFR-Creatine	Neural tube defects (752.1)	766	7150	-0.133	0.0444	0.00278	2.556	0.876	0.803	0.955	Exclusion Trait PheWAS	nominal
MGI	eGFR-Creatine	Congenital musculoskeletal deformities of spine (754)	1201	10757	-0.186	0.036	2.23e-07	6.651	0.83	0.773	0.891	Trait PheWAS	phenome-wide
MGI	eGFR-Creatine	Congenital musculoskeletal deformities of spine (754)	1031	9349	-0.118	0.0379	0.00177	2.751	0.888	0.825	0.957	Exclusion Trait PheWAS	nominal
MGI	eGFR-Creatine	Neuralgia, neuritis, and radiculitis NOS (766)	4999	31928	-0.0975	0.018	5.99e-08	7.222	0.907	0.876	0.94	Trait PheWAS	phenome-wide
MGI	eGFR-Creatine	Neuralgia, neuritis, and radiculitis NOS (766)	4498	27820	-0.0673	0.0188	0.000355	3.449	0.935	0.901	0.97	Exclusion Trait PheWAS	nominal
MGI	eGFR-Creatine	Swelling of limb (771.1)	5647	30390	0.13	0.0158	1.5e-16	15.82	1.14	1.1	1.18	Trait PheWAS	phenome-wide
MGI	eGFR-Creatine	Swelling of limb (771.1)	4772	26768	0.0461	0.018	0.0105	1.981	1.05	1.01	1.08	Exclusion Trait PheWAS	nominal
MGI	eGFR-Creatine	Cramp of limb (771.2)	1070	9381	0.157	0.0343	4.79e-06	5.32	1.17	1.09	1.25	Trait PheWAS	phenome-wide
MGI	eGFR-Creatine	Cramp of limb (771.2)	938	8191	0.11	0.0388	0.00443	2.354	1.12	1.03	1.21	Exclusion Trait PheWAS	nominal
MGI	eGFR-Creatine	Hypothermia/Chills (780)	447	4007	0.256	0.0516	6.86e-07	6.164	1.29	1.17	1.43	Trait PheWAS	phenome-wide
MGI	eGFR-Creatine	Hypothermia/Chills (780)	376	3528	0.206	0.0598	0.000559	3.253	1.23	1.09	1.38	Exclusion Trait PheWAS	nominal
MGI	eGFR-Creatine	Edema (782.3)	5762	31968	0.249	0.0151	8.18e-61	60.09	1.28	1.25	1.32	Trait PheWAS	phenome-wide
MGI	eGFR-Creatine	Edema (782.3)	4773	28219	0.145	0.0177	1.87e-16	15.73	1.16	1.12	1.2	Exclusion Trait PheWAS	phenome-wide
MGI	eGFR-Creatine	Fever of unknown origin (783)	5671	34882	0.139	0.0158	2.13e-18	17.67	1.15	1.11	1.18	Trait PheWAS	phenome-wide
MGI	eGFR-Creatine	Fever of unknown origin (783)	4723	30850	0.0491	0.0181	0.0065	2.187	1.05	1.01	1.09	Exclusion Trait PheWAS	nominal
MGI	eGFR-Creatine	Abdominal pain (785)	16087	24689	0.105	0.0119	1.57e-18	17.81	1.11	1.08	1.14	Trait PheWAS	phenome-wide
MGI	eGFR-Creatine	Abdominal pain (785)	13975	21798	0.0692	0.0129	7.78e-08	7.109	1.07	1.04	1.1	Exclusion Trait PheWAS	phenome-wide
MGI	eGFR-Creatine	Syncope and collapse (788)	3761	31322	0.154	0.0186	8.32e-17	16.08	1.17	1.13	1.21	Trait PheWAS	phenome-wide
MGI	eGFR-Creatine	Syncope and collapse (788)	3299	27310	0.129	0.0209	5.66e-10	9.247	1.14	1.09	1.19	Exclusion Trait PheWAS	phenome-wide
MGI	eGFR-Creatine	Nausea and vomiting (789)	10210	30483	0.0722	0.0135	7.92e-08	7.101	1.07	1.05	1.1	Trait PheWAS	phenome-wide
MGI	eGFR-Creatine	Nausea and vomiting (789)	8716	26976	0.0182	0.0147	0.217	0.6632	1.02	0.989	1.05	Exclusion Trait PheWAS	not significant
MGI	eGFR-Creatine	Nonspecific findings on examination of blood (790)	2348	19896	0.669	0.0214	2.25e-214	213.6	1.95	1.87	2.03	Trait PheWAS	phenome-wide
MGI	eGFR-Creatine	Nonspecific findings on examination of blood (790)	1867	17422	0.698	0.0265	1.79e-152	151.7	2.01	1.91	2.12	Exclusion Trait PheWAS	phenome-wide
MGI	eGFR-Creatine	Elevated sedimentation rate (790.1)	236	2017	0.464	0.0732	2.35e-10	9.63	1.59	1.38	1.84	Trait PheWAS	phenome-wide
MGI	eGFR-Creatine	Elevated sedimentation rate (790.1)	196	1766	0.23	0.0876	0.00877	2.057	1.26	1.06	1.49	Exclusion Trait PheWAS	nominal
MGI	eGFR-Creatine	Other abnormal blood chemistry (790.6)	7460	32134	0.32	0.0141	6.5e-115	114.2	1.38	1.34	1.42	Trait PheWAS	phenome-wide
MGI	eGFR-Creatine	Other abnormal blood chemistry (790.6)	6418	28354	0.266	0.0159	4.64e-63	62.33	1.3	1.26	1.35	Exclusion Trait PheWAS	phenome-wide
MGI	eGFR-Creatine	Abnormal arterial blood gases (790.9)	154	1317	0.432	0.0797	5.86e-08	7.232	1.54	1.32	1.8	Trait PheWAS	phenome-wide
MGI	eGFR-Creatine	Abnormal arterial blood gases (790.9)	128	1149	0.484	0.0998	1.24e-06	5.908	1.62	1.33	1.97	Exclusion Trait PheWAS	phenome-wide
MGI	eGFR-Creatine	Shock (797)	603	5483	0.47	0.0395	1.1e-32	31.96	1.6	1.48	1.73	Trait PheWAS	phenome-wide
MGI	eGFR-Creatine	Shock (797)	431	4812	0.446	0.0525	1.91e-17	16.72	1.56	1.41	1.73	Exclusion Trait PheWAS	phenome-wide
MGI	eGFR-Creatine	Cardiogenic shock (797.1)	241	2195	0.666	0.0602	2.08e-28	27.68	1.95	1.73	2.19	Trait PheWAS	phenome-wide
MGI	eGFR-Creatine	Cardiogenic shock (797.1)	166	1908	0.645	0.0845	2.34e-14	13.63	1.91	1.61	2.25	Exclusion Trait PheWAS	phenome-wide
MGI	eGFR-Creatine	Malaise and fatigue (798)	11363	29404	0.0935	0.0127	1.98e-13	12.7	1.1	1.07	1.13	Trait PheWAS	phenome-wide
MGI	eGFR-Creatine	Malaise and fatigue (798)	9975	25792	0.0529	0.0139	0.000138	3.86	1.05	1.03	1.08	Exclusion Trait PheWAS	nominal
MGI	eGFR-Creatine	Chronic fatigue syndrome (798.1)	1798	15177	0.123	0.0281	1.22e-05	4.913	1.13	1.07	1.19	Trait PheWAS	phenome-wide
MGI	eGFR-Creatine	Chronic fatigue syndrome (798.1)	1592	13151	0.0937	0.0309	0.00243	2.614	1.1	1.03	1.17	Exclusion Trait PheWAS	nominal
MGI	eGFR-Creatine	Fracture of vertebral column without mention of spinal cord injury (805)	1319	11683	-0.221	0.0341	9.35e-11	10.03	0.802	0.75	0.857	Trait PheWAS	phenome-wide
MGI	eGFR-Creatine	Fracture of vertebral column without mention of spinal cord injury (805)	1099	10156	-0.186	0.0361	2.76e-07	6.56	0.831	0.774	0.891	Exclusion Trait PheWAS	phenome-wide
MGI	eGFR-Creatine	Fracture of unspecified bones (809)	2716	24578	-0.104	0.0241	1.63e-05	4.787	0.901	0.86	0.945	Trait PheWAS	phenome-wide
MGI	eGFR-Creatine	Fracture of unspecified bones (809)	2369	21490	-0.0872	0.0254	0.000608	3.216	0.916	0.872	0.963	Exclusion Trait PheWAS	nominal
MGI	eGFR-Creatine	Intracranial hemorrhage (injury) (818)	308	2751	-0.478	0.0767	4.54e-10	9.343	0.62	0.533	0.72	Trait PheWAS	phenome-wide
MGI	eGFR-Creatine	Intracranial hemorrhage (injury) (818)	248	2405	-0.311	0.0779	6.53e-05	4.185	0.733	0.629	0.854	Exclusion Trait PheWAS	nominal
MGI	eGFR-Creatine	Subdural hemorrhage (injury) (818.1)	90	781	-0.656	0.144	5.57e-06	5.254	0.519	0.391	0.689	Trait PheWAS	phenome-wide
MGI	eGFR-Creatine	Subdural hemorrhage (injury) (818.1)	75	687	-0.319	0.134	0.0174	1.76	0.727	0.559	0.945	Exclusion Trait PheWAS	nominal
MGI	eGFR-Creatine	Subarachnoid hemorrhage (injury) (818.2)	97	850	-0.719	0.153	2.7e-06	5.569	0.487	0.361	0.658	Trait PheWAS	phenome-wide
MGI	eGFR-Creatine	Subarachnoid hemorrhage (injury) (818.2)	81	740	-0.504	0.149	0.0007	3.155	0.604	0.451	0.808	Exclusion Trait PheWAS	nominal
MGI	eGFR-Creatine	Skull and face fracture and other intercranial injury (819)	2120	19241	-0.155	0.0283	4.85e-08	7.314	0.857	0.81	0.906	Trait PheWAS	phenome-wide
MGI	eGFR-Creatine	Skull and face fracture and other intercranial injury (819)	1876	16940	-0.0785	0.0286	0.00602	2.22	0.925	0.874	0.978	Exclusion Trait PheWAS	nominal
MGI	eGFR-Creatine	Complications of transplants and reattached limbs (851)	2933	23714	0.38	0.0195	7.66e-85	84.12	1.46	1.41	1.52	Trait PheWAS	phenome-wide
MGI	eGFR-Creatine	Complications of transplants and reattached limbs (851)	2141	21321	0.21	0.025	3.77e-17	16.42	1.23	1.18	1.3	Exclusion Trait PheWAS	phenome-wide
MGI	eGFR-Creatine	Complications of cardiac/vascular device, implant, and graft (854)	1936	17127	0.372	0.0237	1.36e-55	54.87	1.45	1.39	1.52	Trait PheWAS	phenome-wide
MGI	eGFR-Creatine	Complications of cardiac/vascular device, implant, and graft (854)	1471	15279	0.222	0.03	1.37e-13	12.86	1.25	1.18	1.32	Exclusion Trait PheWAS	phenome-wide
MGI	eGFR-Creatine	Mechanical complication of unspecified genitourinary device, implant, and graft (857)	1253	11276	0.279	0.0325	7.57e-18	17.12	1.32	1.24	1.41	Trait PheWAS	phenome-wide
MGI	eGFR-Creatine	Mechanical complication of unspecified genitourinary device, implant, and graft (857)	1012	9963	0.108	0.0391	0.00581	2.236	1.11	1.03	1.2	Exclusion Trait PheWAS	nominal
MGI	eGFR-Creatine	Complication of internal orthopedic device (858)	2031	18547	-0.316	0.0319	3.41e-23	22.47	0.729	0.685	0.776	Trait PheWAS	phenome-wide
MGI	eGFR-Creatine	Complication of internal orthopedic device (858)	1723	16588	-0.196	0.0307	1.63e-10	9.787	0.822	0.774	0.873	Exclusion Trait PheWAS	phenome-wide
MGI	eGFR-Creatine	Open wound of neck (870.6)	200	1897	-0.451	0.0907	6.4e-07	6.193	0.637	0.533	0.761	Trait PheWAS	phenome-wide
MGI	eGFR-Creatine	Open wound of neck (870.6)	155	1672	-0.388	0.0945	3.95e-05	4.403	0.678	0.564	0.816	Exclusion Trait PheWAS	nominal
MGI	eGFR-Creatine	Open wound of foot except toe(s) alone (871.3)	482	4312	0.222	0.0503	1e-05	5	1.25	1.13	1.38	Trait PheWAS	phenome-wide
MGI	eGFR-Creatine	Open wound of foot except toe(s) alone (871.3)	391	3826	0.216	0.0594	0.000283	3.549	1.24	1.1	1.39	Exclusion Trait PheWAS	nominal
MGI	eGFR-Creatine	Open wound of toe(s) (871.4)	289	2627	0.292	0.0599	1.15e-06	5.937	1.34	1.19	1.51	Trait PheWAS	phenome-wide
MGI	eGFR-Creatine	Open wound of toe(s) (871.4)	233	2284	0.106	0.076	0.164	0.7863	1.11	0.958	1.29	Exclusion Trait PheWAS	not significant
MGI	eGFR-Creatine	Injuries to the nervous system (907)	940	8735	-0.413	0.045	4.21e-20	19.38	0.662	0.606	0.723	Trait PheWAS	phenome-wide
MGI	eGFR-Creatine	Injuries to the nervous system (907)	798	7727	-0.225	0.0439	2.94e-07	6.531	0.799	0.733	0.87	Exclusion Trait PheWAS	phenome-wide
MGI	eGFR-Creatine	Dermatitis due to solar radiation (938)	5294	24992	0.0785	0.0165	2.08e-06	5.683	1.08	1.05	1.12	Trait PheWAS	phenome-wide
MGI	eGFR-Creatine	Dermatitis due to solar radiation (938)	4797	21620	0.0683	0.0182	0.000171	3.766	1.07	1.03	1.11	Exclusion Trait PheWAS	nominal
MGI	eGFR-Creatine	Chronic dermatitis due to solar radiation (938.2)	5041	24690	0.088	0.0168	1.62e-07	6.791	1.09	1.06	1.13	Trait PheWAS	phenome-wide
MGI	eGFR-Creatine	Chronic dermatitis due to solar radiation (938.2)	4581	21350	0.079	0.0185	1.94e-05	4.712	1.08	1.04	1.12	Exclusion Trait PheWAS	phenome-wide
MGI	eGFR-Creatine	Infusion and transfusion reaction (942)	263	2295	0.393	0.0614	1.53e-10	9.815	1.48	1.31	1.67	Trait PheWAS	phenome-wide
MGI	eGFR-Creatine	Infusion and transfusion reaction (942)	190	1956	0.27	0.0814	0.000913	3.04	1.31	1.12	1.54	Exclusion Trait PheWAS	nominal
MGI	eGFR-Creatine	Spinal cord injury without evidence of spinal bone injury (952)	480	4346	-0.601	0.0659	6.74e-20	19.17	0.548	0.482	0.624	Trait PheWAS	phenome-wide
MGI	eGFR-Creatine	Spinal cord injury without evidence of spinal bone injury (952)	382	3866	-0.323	0.0649	6.3e-07	6.201	0.724	0.637	0.822	Exclusion Trait PheWAS	phenome-wide
MGI	eGFR-Creatine	Postoperative shock (958.1)	169	1536	0.359	0.0745	1.38e-06	5.861	1.43	1.24	1.66	Trait PheWAS	phenome-wide
MGI	eGFR-Creatine	Postoperative shock (958.1)	113	1329	0.266	0.105	0.011	1.96	1.31	1.06	1.6	Exclusion Trait PheWAS	nominal
MGI	eGFR-Creatine	Poisoning by antibiotics (960)	2450	18874	0.127	0.0238	1.11e-07	6.956	1.13	1.08	1.19	Trait PheWAS	phenome-wide
MGI	eGFR-Creatine	Poisoning by antibiotics (960)	1969	16697	0.0435	0.0274	0.112	0.9497	1.04	0.99	1.1	Exclusion Trait PheWAS	not significant
MGI	eGFR-Creatine	Poisoning by other anti-infectives (961)	521	4494	0.3	0.0473	2.07e-10	9.684	1.35	1.23	1.48	Trait PheWAS	phenome-wide
MGI	eGFR-Creatine	Poisoning by other anti-infectives (961)	406	3914	0.107	0.0597	0.0745	1.128	1.11	0.99	1.25	Exclusion Trait PheWAS	not significant
MGI	eGFR-Creatine	Poisoning by hormones and synthetic substitutes (962)	795	6907	0.386	0.0377	1.4e-24	23.85	1.47	1.37	1.58	Trait PheWAS	phenome-wide
MGI	eGFR-Creatine	Poisoning by hormones and synthetic substitutes (962)	638	6143	0.29	0.0461	3.34e-10	9.476	1.34	1.22	1.46	Exclusion Trait PheWAS	phenome-wide
MGI	eGFR-Creatine	Adrenal cortical steroids causing adverse effects in therapeutic use (962.1)	378	3245	0.411	0.0549	6.4e-14	13.19	1.51	1.36	1.68	Trait PheWAS	phenome-wide
MGI	eGFR-Creatine	Adrenal cortical steroids causing adverse effects in therapeutic use (962.1)	301	2885	0.402	0.0663	1.36e-09	8.868	1.49	1.31	1.7	Exclusion Trait PheWAS	phenome-wide
MGI	eGFR-Creatine	Insulins and antidiabetic agents causing adverse effects in therapeutic use (962.2)	62	562	0.767	0.124	6.81e-10	9.167	2.15	1.69	2.75	Trait PheWAS	phenome-wide
MGI	eGFR-Creatine	Insulins and antidiabetic agents causing adverse effects in therapeutic use (962.2)	46	495	0.775	0.185	2.76e-05	4.559	2.17	1.51	3.12	Exclusion Trait PheWAS	phenome-wide
MGI	eGFR-Creatine	Hormones and synthetic substitutes causing adverse effects in therapeutic use (962.3)	473	4154	0.356	0.0478	9.69e-14	13.01	1.43	1.3	1.57	Trait PheWAS	phenome-wide
MGI	eGFR-Creatine	Hormones and synthetic substitutes causing adverse effects in therapeutic use (962.3)	380	3672	0.237	0.0596	6.84e-05	4.165	1.27	1.13	1.42	Exclusion Trait PheWAS	nominal
MGI	eGFR-Creatine	Poisoning by primarily systemic agents (963)	2503	21061	0.141	0.0237	2.59e-09	8.586	1.15	1.1	1.21	Trait PheWAS	phenome-wide
MGI	eGFR-Creatine	Poisoning by primarily systemic agents (963)	2090	18671	-0.00711	0.027	0.792	0.1011	0.993	0.942	1.05	Exclusion Trait PheWAS	not significant
MGI	eGFR-Creatine	Antineoplastic and immunosuppressive drugs causing adverse effects (963.1)	2440	20650	0.143	0.0239	2.22e-09	8.653	1.15	1.1	1.21	Trait PheWAS	phenome-wide
MGI	eGFR-Creatine	Antineoplastic and immunosuppressive drugs causing adverse effects (963.1)	2034	18310	-0.00976	0.0273	0.721	0.1421	0.99	0.939	1.04	Exclusion Trait PheWAS	not significant
MGI	eGFR-Creatine	Poisoning by agents primarily affecting blood constituents (964)	736	6480	0.284	0.0385	1.85e-13	12.73	1.33	1.23	1.43	Trait PheWAS	phenome-wide
MGI	eGFR-Creatine	Poisoning by agents primarily affecting blood constituents (964)	592	5705	0.178	0.0471	0.000156	3.807	1.19	1.09	1.31	Exclusion Trait PheWAS	nominal
MGI	eGFR-Creatine	Anticoagulants causing adverse effects (964.1)	705	6205	0.272	0.0394	4.69e-12	11.33	1.31	1.22	1.42	Trait PheWAS	phenome-wide
MGI	eGFR-Creatine	Anticoagulants causing adverse effects (964.1)	572	5455	0.174	0.0476	0.00025	3.602	1.19	1.08	1.31	Exclusion Trait PheWAS	nominal
MGI	eGFR-Creatine	Poisoning by agents primarily affecting the cardiovascular system (972)	285	2549	0.431	0.0576	6.69e-14	13.17	1.54	1.38	1.72	Trait PheWAS	phenome-wide
MGI	eGFR-Creatine	Poisoning by agents primarily affecting the cardiovascular system (972)	222	2247	0.32	0.0727	1.07e-05	4.97	1.38	1.19	1.59	Exclusion Trait PheWAS	phenome-wide
MGI	eGFR-Creatine	Cardiac rhythm regulators causing adverse effects in therapeutic use (972.1)	79	711	0.461	0.106	1.36e-05	4.865	1.58	1.29	1.95	Trait PheWAS	phenome-wide
MGI	eGFR-Creatine	Cardiac rhythm regulators causing adverse effects in therapeutic use (972.1)	62	617	0.419	0.137	0.00229	2.64	1.52	1.16	1.99	Exclusion Trait PheWAS	nominal
MGI	eGFR-Creatine	Poisoning by water, mineral, and uric acid metabolism drugs (974)	113	997	0.814	0.0942	5.75e-18	17.24	2.26	1.88	2.71	Trait PheWAS	phenome-wide
MGI	eGFR-Creatine	Poisoning by water, mineral, and uric acid metabolism drugs (974)	81	871	0.831	0.128	9.42e-11	10.03	2.3	1.79	2.95	Exclusion Trait PheWAS	phenome-wide
MGI	eGFR-Creatine	Personal history of allergy to medicinal agents (977)	1744	14246	0.237	0.0264	2.83e-19	18.55	1.27	1.2	1.33	Trait PheWAS	phenome-wide
MGI	eGFR-Creatine	Personal history of allergy to medicinal agents (977)	1398	12459	0.11	0.0319	0.000539	3.269	1.12	1.05	1.19	Exclusion Trait PheWAS	nominal
MGI	eGFR-Creatine	Adverse drug events and drug allergies (979)	3370	26404	0.152	0.0206	1.73e-13	12.76	1.16	1.12	1.21	Trait PheWAS	phenome-wide
MGI	eGFR-Creatine	Adverse drug events and drug allergies (979)	2870	23356	0.0525	0.0233	0.0241	1.617	1.05	1.01	1.1	Exclusion Trait PheWAS	nominal
MGI	eGFR-Creatine	Toxic effect of other metals (985)	56	514	0.568	0.133	2.07e-05	4.685	1.76	1.36	2.29	Trait PheWAS	phenome-wide
MGI	eGFR-Creatine	Toxic effect of other metals (985)	44	447	0.462	0.156	0.00295	2.53	1.59	1.17	2.15	Exclusion Trait PheWAS	nominal
MGI	eGFR-Creatine	Effects radiation NOS (990)	3802	27495	-0.263	0.0214	9.8e-35	34.01	0.769	0.737	0.802	Trait PheWAS	phenome-wide
MGI	eGFR-Creatine	Effects radiation NOS (990)	3223	24337	-0.224	0.0222	4.31e-24	23.37	0.799	0.765	0.835	Exclusion Trait PheWAS	phenome-wide
MGI	eGFR-Creatine	Sepsis and SIRS (994)	2171	19325	0.297	0.0221	2.68e-41	40.57	1.35	1.29	1.41	Trait PheWAS	phenome-wide
MGI	eGFR-Creatine	Sepsis and SIRS (994)	1653	16968	0.22	0.0279	2.7e-15	14.57	1.25	1.18	1.32	Exclusion Trait PheWAS	phenome-wide
MGI	eGFR-Creatine	Sepsis (994.2)	2066	18415	0.315	0.0225	1.17e-44	43.93	1.37	1.31	1.43	Trait PheWAS	phenome-wide
MGI	eGFR-Creatine	Sepsis (994.2)	1573	16168	0.232	0.0285	3.09e-16	15.51	1.26	1.19	1.33	Exclusion Trait PheWAS	phenome-wide
MGI	eGFR-Creatine	Septic shock (994.21)	621	5623	0.371	0.0399	1.39e-20	19.86	1.45	1.34	1.57	Trait PheWAS	phenome-wide
MGI	eGFR-Creatine	Septic shock (994.21)	461	4908	0.362	0.0518	2.69e-12	11.57	1.44	1.3	1.59	Exclusion Trait PheWAS	phenome-wide
MGI	HDL	Intestinal infection (8)	2267	11488	-0.118	0.0254	3.03e-06	5.518	0.888	0.845	0.934	Trait PheWAS	phenome-wide
MGI	HDL	Intestinal infection (8)	613	3458	-0.0854	0.0453	0.0598	1.224	0.918	0.84	1	Exclusion Trait PheWAS	not significant
MGI	HDL	Bacterial enteritis (8.5)	850	5026	-0.237	0.0411	8.19e-09	8.087	0.789	0.728	0.855	Trait PheWAS	phenome-wide
MGI	HDL	Bacterial enteritis (8.5)	213	1491	-0.137	0.0765	0.0741	1.13	0.872	0.751	1.01	Exclusion Trait PheWAS	not significant
MGI	HDL	Intestinal infection due to C. difficile (8.52)	645	3908	-0.278	0.0476	5.06e-09	8.296	0.757	0.69	0.831	Trait PheWAS	phenome-wide
MGI	HDL	Intestinal infection due to C. difficile (8.52)	151	1133	-0.143	0.092	0.12	0.9213	0.867	0.724	1.04	Exclusion Trait PheWAS	not significant
MGI	HDL	Septicemia (38)	1606	9159	-0.468	0.0325	5.52e-47	46.26	0.626	0.588	0.667	Trait PheWAS	phenome-wide
MGI	HDL	Septicemia (38)	278	2448	-0.142	0.0671	0.0348	1.459	0.868	0.761	0.99	Exclusion Trait PheWAS	nominal
MGI	HDL	Gram negative septicemia (38.1)	390	2144	-0.546	0.067	3.62e-16	15.44	0.579	0.508	0.66	Trait PheWAS	phenome-wide
MGI	HDL	Gram negative septicemia (38.1)	62	541	-0.0238	0.133	0.858	0.06646	0.976	0.752	1.27	Exclusion Trait PheWAS	not significant
MGI	HDL	Gram positive septicemia (38.2)	153	920	-0.742	0.116	1.55e-10	9.811	0.476	0.38	0.598	Trait PheWAS	phenome-wide
MGI	HDL	Gram positive septicemia (38.2)	17	223	-0.133	0.273	0.627	0.2029	0.876	0.513	1.49	Exclusion Trait PheWAS	not significant
MGI	HDL	Bacteremia (38.3)	824	4509	-0.559	0.0468	7.36e-33	32.13	0.572	0.522	0.627	Trait PheWAS	phenome-wide
MGI	HDL	Bacteremia (38.3)	120	1135	-0.11	0.0988	0.268	0.5725	0.896	0.738	1.09	Exclusion Trait PheWAS	not significant
MGI	HDL	Bacterial infection NOS (41)	3358	14151	-0.255	0.0218	1.11e-31	30.95	0.775	0.742	0.808	Trait PheWAS	phenome-wide
MGI	HDL	Bacterial infection NOS (41)	843	4149	-0.0434	0.0387	0.262	0.581	0.958	0.888	1.03	Exclusion Trait PheWAS	not significant
MGI	HDL	Staphylococcus infections (41.1)	918	6267	-0.387	0.042	3.03e-20	19.52	0.679	0.625	0.737	Trait PheWAS	phenome-wide
MGI	HDL	Staphylococcus infections (41.1)	180	1642	-0.0531	0.0796	0.504	0.2971	0.948	0.811	1.11	Exclusion Trait PheWAS	not significant
MGI	HDL	Methicillin sensitive Staphylococcus aureus (41.11)	525	3464	-0.514	0.0582	1.05e-18	17.98	0.598	0.534	0.671	Trait PheWAS	phenome-wide
MGI	HDL	Methicillin sensitive Staphylococcus aureus (41.11)	86	864	-0.0794	0.117	0.499	0.3018	0.924	0.734	1.16	Exclusion Trait PheWAS	not significant
MGI	HDL	Methicillin resistant Staphylococcus aureus (41.12)	401	2911	-0.419	0.0628	2.48e-11	10.6	0.658	0.581	0.744	Trait PheWAS	phenome-wide
MGI	HDL	Methicillin resistant Staphylococcus aureus (41.12)	77	773	-0.00768	0.116	0.947	0.02352	0.992	0.79	1.25	Exclusion Trait PheWAS	not significant
MGI	HDL	Streptococcus infection (41.2)	952	6033	-0.358	0.0406	1.05e-18	17.98	0.699	0.646	0.757	Trait PheWAS	phenome-wide
MGI	HDL	Streptococcus infection (41.2)	199	1692	-0.0838	0.076	0.27	0.5692	0.92	0.792	1.07	Exclusion Trait PheWAS	not significant
MGI	HDL	E. coli (41.4)	756	4369	-0.317	0.044	5.82e-13	12.23	0.729	0.668	0.794	Trait PheWAS	phenome-wide
MGI	HDL	E. coli (41.4)	199	1438	-0.183	0.0795	0.0215	1.667	0.833	0.713	0.973	Exclusion Trait PheWAS	nominal
MGI	HDL	Infection with drug-resistant microorganisms (41.9)	243	1400	-0.624	0.0849	2.08e-13	12.68	0.536	0.454	0.633	Trait PheWAS	phenome-wide
MGI	HDL	Infection with drug-resistant microorganisms (41.9)	39	409	-0.228	0.177	0.197	0.7063	0.796	0.563	1.13	Exclusion Trait PheWAS	not significant
MGI	HDL	Herpes simplex (54)	1189	4905	0.156	0.0339	4.45e-06	5.352	1.17	1.09	1.25	Trait PheWAS	phenome-wide
MGI	HDL	Herpes simplex (54)	426	1548	0.0737	0.0537	0.17	0.7706	1.08	0.969	1.2	Exclusion Trait PheWAS	not significant
MGI	HDL	Varicella infection (79.1)	3004	9410	0.105	0.0225	2.81e-06	5.551	1.11	1.06	1.16	Trait PheWAS	phenome-wide
MGI	HDL	Varicella infection (79.1)	1011	2649	-0.0159	0.0372	0.67	0.1742	0.984	0.915	1.06	Exclusion Trait PheWAS	not significant
MGI	HDL	Postoperative infection (80)	1237	10015	-0.33	0.0347	1.96e-21	20.71	0.719	0.671	0.769	Trait PheWAS	phenome-wide
MGI	HDL	Postoperative infection (80)	269	2968	0.0274	0.0641	0.669	0.1746	1.03	0.906	1.17	Exclusion Trait PheWAS	not significant
MGI	HDL	Infection/inflammation of internal prosthetic device; implant; and graft (81)	820	5972	-0.392	0.044	5.33e-19	18.27	0.676	0.62	0.737	Trait PheWAS	phenome-wide
MGI	HDL	Infection/inflammation of internal prosthetic device; implant; and graft (81)	170	1651	-0.0167	0.0813	0.837	0.07702	0.983	0.839	1.15	Exclusion Trait PheWAS	not significant
MGI	HDL	Candidiasis (112)	2429	10379	-0.251	0.0251	1.29e-23	22.89	0.778	0.741	0.817	Trait PheWAS	phenome-wide
MGI	HDL	Candidiasis (112)	670	3412	-0.114	0.0439	0.00906	2.043	0.892	0.818	0.972	Exclusion Trait PheWAS	nominal
MGI	HDL	Candidiasis of skin and nails (112.3)	516	2468	-0.468	0.0558	5.21e-17	16.28	0.626	0.562	0.699	Trait PheWAS	phenome-wide
MGI	HDL	Candidiasis of skin and nails (112.3)	109	877	-0.328	0.109	0.00265	2.577	0.721	0.582	0.892	Exclusion Trait PheWAS	nominal
MGI	HDL	Skin cancer (172)	3473	12924	0.101	0.0219	4.01e-06	5.397	1.11	1.06	1.15	Trait PheWAS	phenome-wide
MGI	HDL	Skin cancer (172)	996	3559	0.0796	0.0374	0.0334	1.476	1.08	1.01	1.17	Exclusion Trait PheWAS	nominal
MGI	HDL	Melanomas of skin, dx or hx (172.1)	2314	11747	0.125	0.0257	1.17e-06	5.931	1.13	1.08	1.19	Trait PheWAS	phenome-wide
MGI	HDL	Melanomas of skin, dx or hx (172.1)	677	3224	0.0626	0.0439	0.154	0.8132	1.06	0.977	1.16	Exclusion Trait PheWAS	not significant
MGI	HDL	Other non-epithelial cancer of skin (172.2)	3120	12083	0.109	0.0229	2.06e-06	5.686	1.11	1.07	1.17	Trait PheWAS	phenome-wide
MGI	HDL	Other non-epithelial cancer of skin (172.2)	886	3305	0.102	0.0392	0.00952	2.021	1.11	1.03	1.2	Exclusion Trait PheWAS	nominal
MGI	HDL	Basal cell carcinoma (172.21)	1962	9551	0.159	0.0274	5.57e-09	8.254	1.17	1.11	1.24	Trait PheWAS	phenome-wide
MGI	HDL	Basal cell carcinoma (172.21)	591	2644	0.131	0.0459	0.00442	2.354	1.14	1.04	1.25	Exclusion Trait PheWAS	nominal
MGI	HDL	Cancer of urinary organs (incl. kidney and bladder) (189)	934	9429	-0.27	0.0406	3.19e-11	10.5	0.764	0.705	0.827	Trait PheWAS	phenome-wide
MGI	HDL	Cancer of urinary organs (incl. kidney and bladder) (189)	178	2359	-0.175	0.0837	0.0363	1.441	0.839	0.712	0.989	Exclusion Trait PheWAS	nominal
MGI	HDL	Cancer of kidney and renal pelvis (189.1)	456	5813	-0.365	0.0581	3.27e-10	9.486	0.694	0.619	0.778	Trait PheWAS	phenome-wide
MGI	HDL	Cancer of kidney and renal pelvis (189.1)	89	1453	-0.287	0.123	0.0199	1.701	0.751	0.59	0.956	Exclusion Trait PheWAS	nominal
MGI	HDL	Malignant neoplasm of kidney, except pelvis (189.11)	384	5039	-0.412	0.0648	1.95e-10	9.709	0.662	0.583	0.752	Trait PheWAS	phenome-wide
MGI	HDL	Malignant neoplasm of kidney, except pelvis (189.11)	74	1220	-0.306	0.136	0.0244	1.613	0.736	0.564	0.961	Exclusion Trait PheWAS	nominal
MGI	HDL	Cancer of bladder (189.2)	570	6085	-0.222	0.0513	1.56e-05	4.807	0.801	0.724	0.886	Trait PheWAS	phenome-wide
MGI	HDL	Cancer of bladder (189.2)	103	1380	-0.106	0.107	0.319	0.4957	0.899	0.729	1.11	Exclusion Trait PheWAS	not significant
MGI	HDL	Malignant neoplasm of bladder (189.21)	496	5628	-0.243	0.0555	1.23e-05	4.909	0.785	0.704	0.875	Trait PheWAS	phenome-wide
MGI	HDL	Malignant neoplasm of bladder (189.21)	84	1238	-0.108	0.118	0.356	0.4479	0.897	0.712	1.13	Exclusion Trait PheWAS	not significant
MGI	HDL	Malignant neoplasm of other urinary organs (189.4)	193	2556	-0.424	0.093	5.14e-06	5.289	0.654	0.545	0.785	Trait PheWAS	phenome-wide
MGI	HDL	Malignant neoplasm of other urinary organs (189.4)	25	539	-0.0762	0.201	0.704	0.1523	0.927	0.625	1.37	Exclusion Trait PheWAS	not significant
MGI	HDL	Myeloproliferative disease (200)	744	4515	-0.237	0.0455	1.87e-07	6.727	0.789	0.722	0.863	Trait PheWAS	phenome-wide
MGI	HDL	Myeloproliferative disease (200)	148	1167	0.121	0.0831	0.146	0.8358	1.13	0.959	1.33	Exclusion Trait PheWAS	not significant
MGI	HDL	Benign neoplasm of other parts of digestive system (211)	4694	12834	-0.172	0.0191	2.19e-19	18.66	0.842	0.811	0.874	Trait PheWAS	phenome-wide
MGI	HDL	Benign neoplasm of other parts of digestive system (211)	1222	3724	-0.17	0.0349	1.03e-06	5.989	0.843	0.788	0.903	Exclusion Trait PheWAS	phenome-wide
MGI	HDL	Benign neoplasm of skin (216)	7461	10974	0.0876	0.0166	1.26e-07	6.899	1.09	1.06	1.13	Trait PheWAS	phenome-wide
MGI	HDL	Benign neoplasm of skin (216)	2276	2882	0.0126	0.0289	0.662	0.1794	1.01	0.957	1.07	Exclusion Trait PheWAS	not significant
MGI	HDL	Vascular hamartomas and non-neoplastic nevi (217)	1411	5883	0.246	0.0315	6.41e-15	14.19	1.28	1.2	1.36	Trait PheWAS	phenome-wide
MGI	HDL	Vascular hamartomas and non-neoplastic nevi (217)	516	1726	0.0409	0.0499	0.413	0.3845	1.04	0.945	1.15	Exclusion Trait PheWAS	not significant
MGI	HDL	Nevus, non-neoplastic (217.1)	1366	5614	0.241	0.0321	5.36e-14	13.27	1.27	1.2	1.36	Trait PheWAS	phenome-wide
MGI	HDL	Nevus, non-neoplastic (217.1)	500	1652	0.0357	0.0507	0.481	0.3175	1.04	0.938	1.14	Exclusion Trait PheWAS	not significant
MGI	HDL	Hemangioma and lymphangioma, any site (228)	1600	8695	0.151	0.029	1.69e-07	6.772	1.16	1.1	1.23	Trait PheWAS	phenome-wide
MGI	HDL	Hemangioma and lymphangioma, any site (228)	547	2534	0.0131	0.0467	0.78	0.1081	1.01	0.924	1.11	Exclusion Trait PheWAS	not significant
MGI	HDL	Hemangioma of skin and subcutaneous tissue (228.1)	1106	5645	0.184	0.0348	1.18e-07	6.928	1.2	1.12	1.29	Trait PheWAS	phenome-wide
MGI	HDL	Hemangioma of skin and subcutaneous tissue (228.1)	386	1664	0.0216	0.0556	0.698	0.1562	1.02	0.916	1.14	Exclusion Trait PheWAS	not significant
MGI	HDL	Nontoxic multinodular goiter (241.2)	763	4932	-0.206	0.0422	1.09e-06	5.962	0.814	0.75	0.884	Trait PheWAS	phenome-wide
MGI	HDL	Nontoxic multinodular goiter (241.2)	233	1781	-0.163	0.0714	0.0222	1.654	0.849	0.738	0.977	Exclusion Trait PheWAS	nominal
MGI	HDL	Hypothyroidism (244)	4008	12344	-0.1	0.0205	1.02e-06	5.993	0.905	0.869	0.942	Trait PheWAS	phenome-wide
MGI	HDL	Hypothyroidism (244)	1270	3352	-0.0458	0.0346	0.186	0.7298	0.955	0.893	1.02	Exclusion Trait PheWAS	not significant
MGI	HDL	Hypothyroidism NOS (244.4)	3848	12159	-0.0979	0.0208	2.54e-06	5.596	0.907	0.87	0.944	Trait PheWAS	phenome-wide
MGI	HDL	Hypothyroidism NOS (244.4)	1224	3322	-0.0443	0.0351	0.208	0.6828	0.957	0.893	1.02	Exclusion Trait PheWAS	not significant
MGI	HDL	Secondary diabetes mellitus (249)	945	2420	-0.71	0.0535	3.86e-40	39.41	0.492	0.443	0.546	Trait PheWAS	phenome-wide
MGI	HDL	Secondary diabetes mellitus (249)	146	720	-0.287	0.115	0.0126	1.898	0.75	0.599	0.94	Exclusion Trait PheWAS	nominal
MGI	HDL	Diabetes mellitus (250)	8993	9400	-0.492	0.0189	4.4e-150	149.4	0.611	0.589	0.634	Trait PheWAS	phenome-wide
MGI	HDL	Diabetes mellitus (250)	1962	3223	-0.205	0.0331	6.1e-10	9.214	0.815	0.764	0.869	Exclusion Trait PheWAS	phenome-wide
MGI	HDL	Type 1 diabetes (250.1)	2126	3419	-0.533	0.0409	7.06e-39	38.15	0.587	0.542	0.636	Trait PheWAS	phenome-wide
MGI	HDL	Type 1 diabetes (250.1)	536	1157	-0.215	0.0804	0.00742	2.13	0.806	0.689	0.944	Exclusion Trait PheWAS	nominal
MGI	HDL	Type 2 diabetes (250.2)	5769	8885	-0.733	0.0241	2.27e-203	202.6	0.481	0.458	0.504	Trait PheWAS	phenome-wide
MGI	HDL	Type 2 diabetes (250.2)	1026	3064	-0.307	0.0476	1.17e-10	9.932	0.736	0.67	0.808	Exclusion Trait PheWAS	phenome-wide
MGI	HDL	Type 2 diabetes with renal manifestations (250.22)	1636	3873	-0.993	0.0454	3.82e-106	105.4	0.37	0.339	0.405	Trait PheWAS	phenome-wide
MGI	HDL	Type 2 diabetes with renal manifestations (250.22)	169	1283	-0.426	0.109	0.000101	3.994	0.653	0.527	0.81	Exclusion Trait PheWAS	nominal
MGI	HDL	Type 2 diabetes with ophthalmic manifestations (250.23)	1491	2887	-0.643	0.0452	7.03e-46	45.15	0.526	0.481	0.574	Trait PheWAS	phenome-wide
MGI	HDL	Type 2 diabetes with ophthalmic manifestations (250.23)	280	984	-0.21	0.0934	0.0248	1.606	0.811	0.675	0.974	Exclusion Trait PheWAS	nominal
MGI	HDL	Type 2 diabetes with neurological manifestations (250.24)	2122	4814	-0.909	0.0403	1.49e-112	111.8	0.403	0.372	0.436	Trait PheWAS	phenome-wide
MGI	HDL	Type 2 diabetes with neurological manifestations (250.24)	278	1601	-0.4	0.0908	1.06e-05	4.976	0.67	0.561	0.801	Exclusion Trait PheWAS	phenome-wide
MGI	HDL	Diabetes type 2 with peripheral circulatory disorders (250.25)	765	1814	-1.03	0.067	7.51e-54	53.12	0.355	0.312	0.405	Trait PheWAS	phenome-wide
MGI	HDL	Diabetes type 2 with peripheral circulatory disorders (250.25)	62	522	-0.456	0.172	0.00806	2.094	0.634	0.452	0.888	Exclusion Trait PheWAS	nominal
MGI	HDL	Insulin pump user (250.3)	2711	6044	-0.849	0.0362	1.97e-121	120.7	0.428	0.398	0.459	Trait PheWAS	phenome-wide
MGI	HDL	Insulin pump user (250.3)	476	2026	-0.256	0.0794	0.00129	2.89	0.774	0.663	0.905	Exclusion Trait PheWAS	nominal
MGI	HDL	Abnormal glucose (250.4)	6967	9191	-0.417	0.0202	1.82e-94	93.74	0.659	0.633	0.685	Trait PheWAS	phenome-wide
MGI	HDL	Abnormal glucose (250.4)	1632	3163	-0.17	0.0352	1.34e-06	5.874	0.843	0.787	0.904	Exclusion Trait PheWAS	phenome-wide
MGI	HDL	Impaired fasting glucose (250.41)	1674	4894	-0.41	0.0342	4.04e-33	32.39	0.664	0.621	0.71	Trait PheWAS	phenome-wide
MGI	HDL	Impaired fasting glucose (250.41)	400	1853	-0.309	0.063	9.01e-07	6.045	0.734	0.649	0.83	Exclusion Trait PheWAS	phenome-wide
MGI	HDL	Other abnormal glucose (250.42)	6295	9051	-0.427	0.021	8.1e-92	91.09	0.652	0.626	0.68	Trait PheWAS	phenome-wide
MGI	HDL	Other abnormal glucose (250.42)	1446	3118	-0.154	0.037	3.07e-05	4.512	0.857	0.797	0.921	Exclusion Trait PheWAS	nominal
MGI	HDL	Polyneuropathy in diabetes (250.6)	1817	3906	-0.868	0.044	1.78e-86	85.75	0.42	0.385	0.458	Trait PheWAS	phenome-wide
MGI	HDL	Polyneuropathy in diabetes (250.6)	256	1252	-0.412	0.0994	3.45e-05	4.463	0.663	0.545	0.805	Exclusion Trait PheWAS	nominal
MGI	HDL	Diabetic retinopathy (250.7)	1529	3930	-0.225	0.0355	2.38e-10	9.624	0.799	0.745	0.856	Trait PheWAS	phenome-wide
MGI	HDL	Diabetic retinopathy (250.7)	318	1029	0.00903	0.0717	0.9	0.04586	1.01	0.877	1.16	Exclusion Trait PheWAS	not significant
MGI	HDL	Hypoglycemia (251.1)	944	2349	-0.334	0.0476	2.25e-12	11.65	0.716	0.652	0.786	Trait PheWAS	phenome-wide
MGI	HDL	Hypoglycemia (251.1)	271	870	-0.029	0.0826	0.726	0.1393	0.971	0.826	1.14	Exclusion Trait PheWAS	not significant
MGI	HDL	Disorders of parathyroid gland (252)	1299	8288	-0.168	0.033	3.58e-07	6.446	0.846	0.793	0.902	Trait PheWAS	phenome-wide
MGI	HDL	Disorders of parathyroid gland (252)	368	2743	-0.173	0.0585	0.00305	2.516	0.841	0.75	0.943	Exclusion Trait PheWAS	nominal
MGI	HDL	Hyperparathyroidism (252.1)	1201	7659	-0.161	0.0342	2.68e-06	5.572	0.852	0.796	0.911	Trait PheWAS	phenome-wide
MGI	HDL	Hyperparathyroidism (252.1)	342	2549	-0.18	0.061	0.00326	2.486	0.836	0.741	0.942	Exclusion Trait PheWAS	nominal
MGI	HDL	Disorders of adrenal glands (255)	814	5709	-0.188	0.0411	4.86e-06	5.314	0.829	0.765	0.898	Trait PheWAS	phenome-wide
MGI	HDL	Disorders of adrenal glands (255)	204	1747	-0.0429	0.0757	0.571	0.2436	0.958	0.826	1.11	Exclusion Trait PheWAS	not significant
MGI	HDL	Ovarian dysfunction (256)	773	3748	-0.266	0.0433	7.83e-10	9.106	0.766	0.704	0.834	Trait PheWAS	phenome-wide
MGI	HDL	Ovarian dysfunction (256)	231	1520	-0.0455	0.0715	0.524	0.2805	0.955	0.831	1.1	Exclusion Trait PheWAS	not significant
MGI	HDL	Polycystic ovaries (256.4)	518	2479	-0.434	0.0553	4.21e-15	14.38	0.648	0.582	0.722	Trait PheWAS	phenome-wide
MGI	HDL	Polycystic ovaries (256.4)	121	975	-0.119	0.0996	0.232	0.6343	0.888	0.73	1.08	Exclusion Trait PheWAS	not significant
MGI	HDL	Protein-calorie malnutrition (260)	1392	8214	-0.285	0.0325	1.95e-18	17.71	0.752	0.706	0.801	Trait PheWAS	phenome-wide
MGI	HDL	Protein-calorie malnutrition (260)	309	2245	0.0609	0.0603	0.313	0.5044	1.06	0.944	1.2	Exclusion Trait PheWAS	not significant
MGI	HDL	severe protein-calorie malnutrition (260.2)	782	5159	-0.336	0.0443	3.1e-14	13.51	0.714	0.655	0.779	Trait PheWAS	phenome-wide
MGI	HDL	severe protein-calorie malnutrition (260.2)	158	1348	0.0854	0.0839	0.309	0.5106	1.09	0.924	1.28	Exclusion Trait PheWAS	not significant
MGI	HDL	Nutritional marasmus (260.22)	303	1886	-0.422	0.0722	5.06e-09	8.296	0.656	0.569	0.755	Trait PheWAS	phenome-wide
MGI	HDL	Nutritional marasmus (260.22)	58	529	0.00613	0.138	0.964	0.01572	1.01	0.768	1.32	Exclusion Trait PheWAS	not significant
MGI	HDL	Adult failure to thrive (260.3)	321	1858	-0.406	0.0685	3.08e-09	8.512	0.666	0.583	0.762	Trait PheWAS	phenome-wide
MGI	HDL	Adult failure to thrive (260.3)	61	515	0.0457	0.137	0.738	0.1317	1.05	0.801	1.37	Exclusion Trait PheWAS	not significant
MGI	HDL	Anorexia (260.6)	527	2716	-0.248	0.0539	4.23e-06	5.374	0.781	0.702	0.867	Trait PheWAS	phenome-wide
MGI	HDL	Anorexia (260.6)	119	773	-0.0369	0.1	0.713	0.1472	0.964	0.792	1.17	Exclusion Trait PheWAS	not significant
MGI	HDL	Vitamin deficiency (261)	5891	10987	-0.159	0.0184	6.7e-18	17.17	0.853	0.823	0.884	Trait PheWAS	phenome-wide
MGI	HDL	Vitamin deficiency (261)	1671	3132	-0.0441	0.0316	0.163	0.7885	0.957	0.899	1.02	Exclusion Trait PheWAS	not significant
MGI	HDL	Vitamin D deficiency (261.4)	5621	10991	-0.158	0.0187	3.29e-17	16.48	0.854	0.823	0.886	Trait PheWAS	phenome-wide
MGI	HDL	Vitamin D deficiency (261.4)	1606	3134	-0.0459	0.032	0.152	0.8179	0.955	0.897	1.02	Exclusion Trait PheWAS	not significant
MGI	HDL	Mineral deficiency NEC (262)	954	3902	-0.294	0.0407	4.87e-13	12.31	0.745	0.688	0.807	Trait PheWAS	phenome-wide
MGI	HDL	Mineral deficiency NEC (262)	231	1301	-0.144	0.074	0.0523	1.282	0.866	0.749	1	Exclusion Trait PheWAS	not significant
MGI	HDL	Other nutritional deficiency (263)	1116	5283	-0.164	0.0362	5.92e-06	5.227	0.849	0.791	0.911	Trait PheWAS	phenome-wide
MGI	HDL	Other nutritional deficiency (263)	316	1700	-0.0457	0.0623	0.463	0.3341	0.955	0.846	1.08	Exclusion Trait PheWAS	not significant
MGI	HDL	Proteinuria (269)	1535	5762	-0.419	0.0346	9.95e-34	33	0.658	0.615	0.704	Trait PheWAS	phenome-wide
MGI	HDL	Proteinuria (269)	261	1601	-0.106	0.0697	0.128	0.8934	0.899	0.784	1.03	Exclusion Trait PheWAS	not significant
MGI	HDL	Disorders of protein plasma/amino-acid transport and metabolism (270)	659	3770	-0.273	0.0475	8.64e-09	8.063	0.761	0.693	0.835	Trait PheWAS	phenome-wide
MGI	HDL	Disorders of protein plasma/amino-acid transport and metabolism (270)	152	1085	-0.0172	0.0869	0.843	0.07413	0.983	0.829	1.17	Exclusion Trait PheWAS	not significant
MGI	HDL	Disorders of plasma protein metabolism (270.3)	526	2883	-0.251	0.0531	2.3e-06	5.639	0.778	0.701	0.863	Trait PheWAS	phenome-wide
MGI	HDL	Disorders of plasma protein metabolism (270.3)	124	812	-0.0184	0.0971	0.85	0.0706	0.982	0.812	1.19	Exclusion Trait PheWAS	not significant
MGI	HDL	Paraproteinemia (270.32)	295	1559	-0.304	0.0727	2.84e-05	4.546	0.738	0.64	0.851	Trait PheWAS	phenome-wide
MGI	HDL	Paraproteinemia (270.32)	65	453	0.0283	0.125	0.821	0.08588	1.03	0.805	1.31	Exclusion Trait PheWAS	not significant
MGI	HDL	Disorders of carbohydrate transport and metabolism (271)	2494	10941	-0.11	0.0245	7.04e-06	5.153	0.896	0.854	0.94	Trait PheWAS	phenome-wide
MGI	HDL	Disorders of carbohydrate transport and metabolism (271)	638	3388	-0.17	0.0453	0.000173	3.762	0.844	0.772	0.922	Exclusion Trait PheWAS	nominal
MGI	HDL	Intestinal disaccharidase deficiencies and disaccharide malabsorption (271.3)	2441	10666	-0.106	0.0247	1.68e-05	4.774	0.899	0.856	0.944	Trait PheWAS	phenome-wide
MGI	HDL	Intestinal disaccharidase deficiencies and disaccharide malabsorption (271.3)	627	3319	-0.168	0.0456	0.000237	3.624	0.846	0.773	0.925	Exclusion Trait PheWAS	nominal
MGI	HDL	Disorders of lipoid metabolism (272)	11445	7012	-0.483	0.0195	2.72e-135	134.6	0.617	0.594	0.641	Trait PheWAS	phenome-wide
MGI	HDL	Disorders of lipoid metabolism (272)	2590	2592	-0.208	0.0321	8.69e-11	10.06	0.812	0.762	0.865	Exclusion Trait PheWAS	phenome-wide
MGI	HDL	Hyperlipidemia (272.1)	11417	7008	-0.484	0.0195	2.06e-135	134.7	0.617	0.593	0.641	Trait PheWAS	phenome-wide
MGI	HDL	Hyperlipidemia (272.1)	2579	2590	-0.209	0.0321	7.77e-11	10.11	0.811	0.762	0.864	Exclusion Trait PheWAS	phenome-wide
MGI	HDL	Hypercholesterolemia (272.11)	4152	5798	-0.484	0.0264	3.4e-75	74.47	0.616	0.585	0.649	Trait PheWAS	phenome-wide
MGI	HDL	Hypercholesterolemia (272.11)	927	2247	-0.253	0.0453	2.42e-08	7.617	0.777	0.711	0.849	Exclusion Trait PheWAS	phenome-wide
MGI	HDL	Hyperglyceridemia (272.12)	1209	3046	-1.09	0.0491	2.44e-108	107.6	0.338	0.307	0.372	Trait PheWAS	phenome-wide
MGI	HDL	Hyperglyceridemia (272.12)	116	1097	-0.473	0.113	2.86e-05	4.543	0.623	0.499	0.778	Exclusion Trait PheWAS	phenome-wide
MGI	HDL	Mixed hyperlipidemia (272.13)	3228	4806	-0.636	0.03	7.91e-100	99.1	0.529	0.499	0.561	Trait PheWAS	phenome-wide
MGI	HDL	Mixed hyperlipidemia (272.13)	587	1861	-0.302	0.0546	3.15e-08	7.502	0.739	0.664	0.823	Exclusion Trait PheWAS	phenome-wide
MGI	HDL	Unspecified disorder of lipoid metabolism (272.9)	295	786	-0.397	0.0788	4.55e-07	6.342	0.672	0.576	0.784	Trait PheWAS	phenome-wide
MGI	HDL	Unspecified disorder of lipoid metabolism (272.9)	78	294	-0.311	0.14	0.0262	1.581	0.733	0.557	0.964	Exclusion Trait PheWAS	nominal
MGI	HDL	Gout and other crystal arthropathies (274)	1577	9008	-0.333	0.0329	4.46e-24	23.35	0.717	0.672	0.765	Trait PheWAS	phenome-wide
MGI	HDL	Gout and other crystal arthropathies (274)	247	2143	-0.0835	0.0702	0.234	0.6303	0.92	0.802	1.06	Exclusion Trait PheWAS	not significant
MGI	HDL	Gout (274.1)	1493	8691	-0.368	0.0342	5.1e-27	26.29	0.692	0.647	0.74	Trait PheWAS	phenome-wide
MGI	HDL	Gout (274.1)	217	2031	-0.108	0.0755	0.153	0.8161	0.898	0.774	1.04	Exclusion Trait PheWAS	not significant
MGI	HDL	Gouty arthropathy (274.11)	854	4393	-0.335	0.0452	1.29e-13	12.89	0.716	0.655	0.782	Trait PheWAS	phenome-wide
MGI	HDL	Gouty arthropathy (274.11)	134	996	-0.0833	0.0962	0.387	0.4126	0.92	0.762	1.11	Exclusion Trait PheWAS	not significant
MGI	HDL	Disorders of mineral metabolism (275)	2751	13981	-0.246	0.0236	2.23e-25	24.65	0.782	0.746	0.819	Trait PheWAS	phenome-wide
MGI	HDL	Disorders of mineral metabolism (275)	688	3994	-0.157	0.0437	0.000323	3.491	0.855	0.785	0.931	Exclusion Trait PheWAS	nominal
MGI	HDL	Disorders of magnesium metabolism (275.3)	736	4481	-0.363	0.0469	9.85e-15	14.01	0.695	0.634	0.762	Trait PheWAS	phenome-wide
MGI	HDL	Disorders of magnesium metabolism (275.3)	138	1263	-0.207	0.0969	0.033	1.481	0.813	0.673	0.983	Exclusion Trait PheWAS	nominal
MGI	HDL	Disorders of calcium/phosphorus metabolism (275.5)	2116	11979	-0.227	0.0265	9.25e-18	17.03	0.797	0.756	0.839	Trait PheWAS	phenome-wide
MGI	HDL	Disorders of calcium/phosphorus metabolism (275.5)	556	3543	-0.152	0.048	0.00154	2.811	0.859	0.782	0.944	Exclusion Trait PheWAS	nominal
MGI	HDL	Hypocalcemia (275.51)	487	3281	-0.269	0.0546	8.42e-07	6.075	0.764	0.686	0.85	Trait PheWAS	phenome-wide
MGI	HDL	Hypocalcemia (275.51)	124	957	-0.267	0.106	0.0117	1.931	0.766	0.622	0.942	Exclusion Trait PheWAS	nominal
MGI	HDL	Disorders of phosphorus metabolism (275.53)	872	5132	-0.39	0.0435	2.87e-19	18.54	0.677	0.622	0.737	Trait PheWAS	phenome-wide
MGI	HDL	Disorders of phosphorus metabolism (275.53)	168	1348	-0.188	0.0873	0.0308	1.512	0.828	0.698	0.983	Exclusion Trait PheWAS	nominal
MGI	HDL	Disorders of fluid, electrolyte, and acid-base balance (276)	5823	12524	-0.253	0.0183	1.58e-43	42.8	0.776	0.749	0.805	Trait PheWAS	phenome-wide
MGI	HDL	Disorders of fluid, electrolyte, and acid-base balance (276)	1376	3779	-0.0512	0.0331	0.122	0.9147	0.95	0.89	1.01	Exclusion Trait PheWAS	not significant
MGI	HDL	Electrolyte imbalance (276.1)	4169	11819	-0.29	0.021	2.15e-43	42.67	0.748	0.718	0.78	Trait PheWAS	phenome-wide
MGI	HDL	Electrolyte imbalance (276.1)	971	3550	-0.0846	0.0385	0.0279	1.555	0.919	0.852	0.991	Exclusion Trait PheWAS	nominal
MGI	HDL	Hyperosmolality and/or hypernatremia (276.11)	370	1985	-0.441	0.0683	1.03e-10	9.987	0.643	0.563	0.735	Trait PheWAS	phenome-wide
MGI	HDL	Hyperosmolality and/or hypernatremia (276.11)	74	493	-0.172	0.134	0.201	0.6977	0.842	0.648	1.1	Exclusion Trait PheWAS	not significant
MGI	HDL	Hyposmolality and/or hyponatremia (276.12)	1594	7901	-0.264	0.0315	4.49e-17	16.35	0.768	0.722	0.816	Trait PheWAS	phenome-wide
MGI	HDL	Hyposmolality and/or hyponatremia (276.12)	389	2200	-0.0386	0.0564	0.494	0.3067	0.962	0.861	1.07	Exclusion Trait PheWAS	not significant
MGI	HDL	Hyperpotassemia (276.13)	2156	8849	-0.346	0.0284	3.41e-34	33.47	0.707	0.669	0.748	Trait PheWAS	phenome-wide
MGI	HDL	Hyperpotassemia (276.13)	452	2511	-0.12	0.0541	0.0262	1.582	0.887	0.798	0.986	Exclusion Trait PheWAS	nominal
MGI	HDL	Hypopotassemia (276.14)	1483	7196	-0.34	0.0329	5.32e-25	24.27	0.712	0.667	0.759	Trait PheWAS	phenome-wide
MGI	HDL	Hypopotassemia (276.14)	355	2305	-0.163	0.0604	0.0071	2.149	0.85	0.755	0.957	Exclusion Trait PheWAS	nominal
MGI	HDL	Acid-base balance disorder (276.4)	1481	6973	-0.43	0.0341	1.4e-36	35.85	0.65	0.608	0.695	Trait PheWAS	phenome-wide
MGI	HDL	Acid-base balance disorder (276.4)	283	1923	-0.165	0.0685	0.0162	1.792	0.848	0.742	0.97	Exclusion Trait PheWAS	nominal
MGI	HDL	Acidosis (276.41)	1278	6098	-0.448	0.0368	3.73e-34	33.43	0.639	0.594	0.687	Trait PheWAS	phenome-wide
MGI	HDL	Acidosis (276.41)	243	1699	-0.227	0.0754	0.00257	2.59	0.797	0.687	0.924	Exclusion Trait PheWAS	nominal
MGI	HDL	Alkalosis (276.42)	336	1688	-0.354	0.0707	5.57e-07	6.254	0.702	0.611	0.806	Trait PheWAS	phenome-wide
MGI	HDL	Alkalosis (276.42)	65	443	-0.0157	0.136	0.908	0.04208	0.984	0.755	1.28	Exclusion Trait PheWAS	not significant
MGI	HDL	Hypovolemia (276.5)	2926	11596	-0.27	0.0239	1.32e-29	28.88	0.763	0.729	0.8	Trait PheWAS	phenome-wide
MGI	HDL	Hypovolemia (276.5)	682	3509	-0.0952	0.0439	0.03	1.523	0.909	0.834	0.991	Exclusion Trait PheWAS	nominal
MGI	HDL	Fluid overload (276.6)	1075	4534	-0.557	0.0424	2.31e-39	38.64	0.573	0.527	0.623	Trait PheWAS	phenome-wide
MGI	HDL	Fluid overload (276.6)	162	1236	-0.261	0.0921	0.00453	2.344	0.77	0.643	0.922	Exclusion Trait PheWAS	nominal
MGI	HDL	Other disorders of metabolism (277)	3032	12965	-0.312	0.0231	1.26e-41	40.9	0.732	0.7	0.766	Trait PheWAS	phenome-wide
MGI	HDL	Other disorders of metabolism (277)	724	4055	-0.106	0.0419	0.0115	1.938	0.9	0.829	0.977	Exclusion Trait PheWAS	nominal
MGI	HDL	Other disorders of purine and pyrimidine metabolism (277.2)	359	1860	-0.463	0.0716	9.78e-11	10.01	0.629	0.547	0.724	Trait PheWAS	phenome-wide
MGI	HDL	Other disorders of purine and pyrimidine metabolism (277.2)	52	470	-0.328	0.16	0.0397	1.402	0.72	0.527	0.985	Exclusion Trait PheWAS	nominal
MGI	HDL	Other disorders of lipoid metabolism (277.5)	739	3902	-0.509	0.0485	1.04e-25	24.98	0.601	0.547	0.661	Trait PheWAS	phenome-wide
MGI	HDL	Other disorders of lipoid metabolism (277.5)	158	1161	-0.121	0.0894	0.175	0.7582	0.886	0.743	1.06	Exclusion Trait PheWAS	not significant
MGI	HDL	Lipoprotein disorders (277.51)	612	3235	-0.617	0.0556	1.47e-28	27.83	0.54	0.484	0.602	Trait PheWAS	phenome-wide
MGI	HDL	Lipoprotein disorders (277.51)	115	949	-0.135	0.106	0.2	0.6985	0.873	0.71	1.07	Exclusion Trait PheWAS	not significant
MGI	HDL	Dysmetabolic syndrome X (277.7)	856	3769	-0.67	0.048	2.89e-44	43.54	0.512	0.466	0.562	Trait PheWAS	phenome-wide
MGI	HDL	Dysmetabolic syndrome X (277.7)	126	1203	-0.486	0.111	1.1e-05	4.96	0.615	0.495	0.764	Exclusion Trait PheWAS	phenome-wide
MGI	HDL	Overweight, obesity and other hyperalimentation (278)	10109	8513	-0.654	0.0182	1.61e-283	282.8	0.52	0.502	0.539	Trait PheWAS	phenome-wide
MGI	HDL	Overweight, obesity and other hyperalimentation (278)	2053	3169	-0.333	0.0309	3.72e-27	26.43	0.717	0.674	0.761	Exclusion Trait PheWAS	phenome-wide
MGI	HDL	Obesity (278.1)	8689	8508	-0.772	0.0198	0	332.9	0.462	0.444	0.48	Trait PheWAS	phenome-wide
MGI	HDL	Obesity (278.1)	1508	3168	-0.45	0.0359	4.84e-36	35.31	0.637	0.594	0.684	Exclusion Trait PheWAS	phenome-wide
MGI	HDL	Morbid obesity (278.11)	4565	8415	-0.904	0.0251	8.46e-285	284.1	0.405	0.386	0.425	Trait PheWAS	phenome-wide
MGI	HDL	Morbid obesity (278.11)	704	3144	-0.53	0.0496	1.12e-26	25.95	0.588	0.534	0.648	Exclusion Trait PheWAS	phenome-wide
MGI	HDL	Localized adiposity (278.3)	228	1075	-0.533	0.0824	9.73e-11	10.01	0.587	0.499	0.69	Trait PheWAS	phenome-wide
MGI	HDL	Localized adiposity (278.3)	58	495	-0.36	0.155	0.0197	1.705	0.697	0.515	0.944	Exclusion Trait PheWAS	nominal
MGI	HDL	Abnormal weight gain (278.4)	1758	5520	-0.452	0.0312	1.82e-47	46.74	0.636	0.599	0.677	Trait PheWAS	phenome-wide
MGI	HDL	Abnormal weight gain (278.4)	552	2521	-0.243	0.05	1.19e-06	5.926	0.784	0.711	0.865	Exclusion Trait PheWAS	phenome-wide
MGI	HDL	Immunity deficiency (279.1)	855	4102	-0.224	0.0423	1.15e-07	6.94	0.799	0.736	0.868	Trait PheWAS	phenome-wide
MGI	HDL	Immunity deficiency (279.1)	199	1250	-0.0803	0.0775	0.3	0.5231	0.923	0.793	1.07	Exclusion Trait PheWAS	not significant
MGI	HDL	Other immunological findings (279.7)	3763	12709	-0.145	0.0207	2.44e-12	11.61	0.865	0.83	0.901	Trait PheWAS	phenome-wide
MGI	HDL	Other immunological findings (279.7)	976	3766	-0.0918	0.0376	0.0145	1.839	0.912	0.848	0.982	Exclusion Trait PheWAS	nominal
MGI	HDL	Iron deficiency anemias (280)	3245	10195	-0.337	0.0235	1.53e-46	45.81	0.714	0.682	0.747	Trait PheWAS	phenome-wide
MGI	HDL	Iron deficiency anemias (280)	805	3065	-0.0813	0.0416	0.0504	1.297	0.922	0.85	1	Exclusion Trait PheWAS	not significant
MGI	HDL	Iron deficiency anemias, unspecified or not due to blood loss (280.1)	3148	10106	-0.339	0.0238	6.89e-46	45.16	0.713	0.68	0.747	Trait PheWAS	phenome-wide
MGI	HDL	Iron deficiency anemias, unspecified or not due to blood loss (280.1)	779	3057	-0.0765	0.0421	0.0692	1.16	0.926	0.853	1.01	Exclusion Trait PheWAS	not significant
MGI	HDL	Iron deficiency anemia secondary to blood loss (chronic) (280.2)	1208	5706	-0.388	0.0376	6.46e-25	24.19	0.678	0.63	0.73	Trait PheWAS	phenome-wide
MGI	HDL	Iron deficiency anemia secondary to blood loss (chronic) (280.2)	269	1724	-0.103	0.069	0.135	0.8687	0.902	0.788	1.03	Exclusion Trait PheWAS	not significant
MGI	HDL	Hereditary hemolytic anemias (282)	237	1130	-0.406	0.0875	3.55e-06	5.45	0.666	0.561	0.791	Trait PheWAS	phenome-wide
MGI	HDL	Hereditary hemolytic anemias (282)	47	328	-0.397	0.178	0.0263	1.581	0.673	0.474	0.954	Exclusion Trait PheWAS	nominal
MGI	HDL	Acquired hemolytic anemias (283)	117	542	-0.63	0.125	5.16e-07	6.287	0.533	0.417	0.681	Trait PheWAS	phenome-wide
MGI	HDL	Acquired hemolytic anemias (283)	12	148	-0.0673	0.272	0.804	0.09463	0.935	0.549	1.59	Exclusion Trait PheWAS	not significant
MGI	HDL	Aplastic anemia (284)	463	2306	-0.44	0.0606	3.75e-13	12.43	0.644	0.572	0.725	Trait PheWAS	phenome-wide
MGI	HDL	Aplastic anemia (284)	83	649	-0.0739	0.117	0.528	0.2776	0.929	0.738	1.17	Exclusion Trait PheWAS	not significant
MGI	HDL	Pancytopenia (284.1)	403	2019	-0.491	0.0672	2.66e-13	12.57	0.612	0.536	0.698	Trait PheWAS	phenome-wide
MGI	HDL	Pancytopenia (284.1)	63	543	-0.143	0.138	0.3	0.523	0.867	0.661	1.14	Exclusion Trait PheWAS	not significant
MGI	HDL	Other anemias (285)	6776	11054	-0.215	0.0176	2.81e-34	33.55	0.806	0.779	0.835	Trait PheWAS	phenome-wide
MGI	HDL	Other anemias (285)	1835	3213	-0.018	0.0303	0.554	0.2568	0.982	0.925	1.04	Exclusion Trait PheWAS	not significant
MGI	HDL	Acute posthemorrhagic anemia (285.1)	1813	8869	-0.324	0.0301	5.13e-27	26.29	0.723	0.682	0.767	Trait PheWAS	phenome-wide
MGI	HDL	Acute posthemorrhagic anemia (285.1)	408	2548	0.027	0.0541	0.618	0.2091	1.03	0.924	1.14	Exclusion Trait PheWAS	not significant
MGI	HDL	Anemia of chronic disease (285.2)	1439	6575	-0.46	0.0353	7.54e-39	38.12	0.631	0.589	0.676	Trait PheWAS	phenome-wide
MGI	HDL	Anemia of chronic disease (285.2)	252	1856	-0.145	0.0711	0.0421	1.376	0.865	0.753	0.995	Exclusion Trait PheWAS	nominal
MGI	HDL	Anemia in chronic kidney disease (285.21)	813	3277	-0.52	0.049	2.78e-26	25.56	0.594	0.54	0.654	Trait PheWAS	phenome-wide
MGI	HDL	Anemia in chronic kidney disease (285.21)	137	872	-0.365	0.108	0.000742	3.13	0.694	0.562	0.858	Exclusion Trait PheWAS	nominal
MGI	HDL	Anemia in neoplastic disease (285.22)	342	2125	-0.294	0.0684	1.65e-05	4.782	0.745	0.651	0.852	Trait PheWAS	phenome-wide
MGI	HDL	Anemia in neoplastic disease (285.22)	76	670	-0.0367	0.124	0.767	0.1152	0.964	0.756	1.23	Exclusion Trait PheWAS	not significant
MGI	HDL	Coagulation defects (286)	2343	11938	-0.341	0.0264	3.12e-38	37.51	0.711	0.675	0.748	Trait PheWAS	phenome-wide
MGI	HDL	Coagulation defects (286)	480	3692	-0.0922	0.05	0.0652	1.186	0.912	0.827	1.01	Exclusion Trait PheWAS	not significant
MGI	HDL	Encounter for long-term (current) use of anticoagulants (286.2)	2175	9239	-0.386	0.0288	4.65e-41	40.33	0.679	0.642	0.719	Trait PheWAS	phenome-wide
MGI	HDL	Encounter for long-term (current) use of anticoagulants (286.2)	394	2625	-0.151	0.0571	0.00824	2.084	0.86	0.769	0.962	Exclusion Trait PheWAS	nominal
MGI	HDL	Acquired coagulation factor deficiency (286.4)	161	923	-0.566	0.108	1.53e-07	6.815	0.568	0.459	0.701	Trait PheWAS	phenome-wide
MGI	HDL	Acquired coagulation factor deficiency (286.4)	19	219	-0.158	0.246	0.519	0.2845	0.854	0.527	1.38	Exclusion Trait PheWAS	not significant
MGI	HDL	Defibrination syndrome (286.6)	1494	9133	-0.326	0.0325	1.09e-23	22.96	0.722	0.677	0.769	Trait PheWAS	phenome-wide
MGI	HDL	Defibrination syndrome (286.6)	317	2813	-0.0927	0.0607	0.127	0.8965	0.911	0.809	1.03	Exclusion Trait PheWAS	not significant
MGI	HDL	Other and unspecified coagulation defects (286.7)	1813	10503	-0.343	0.0297	8.17e-31	30.09	0.71	0.669	0.752	Trait PheWAS	phenome-wide
MGI	HDL	Other and unspecified coagulation defects (286.7)	374	3251	-0.105	0.0565	0.0622	1.206	0.9	0.806	1.01	Exclusion Trait PheWAS	not significant
MGI	HDL	Hypercoagulable state (286.8)	482	3057	-0.308	0.0556	3.02e-08	7.519	0.735	0.659	0.82	Trait PheWAS	phenome-wide
MGI	HDL	Hypercoagulable state (286.8)	109	1026	-0.11	0.105	0.296	0.5293	0.896	0.729	1.1	Exclusion Trait PheWAS	not significant
MGI	HDL	Primary hypercoagulable state (286.81)	461	2944	-0.296	0.0569	1.92e-07	6.717	0.743	0.665	0.831	Trait PheWAS	phenome-wide
MGI	HDL	Primary hypercoagulable state (286.81)	105	979	-0.103	0.108	0.341	0.467	0.902	0.73	1.12	Exclusion Trait PheWAS	not significant
MGI	HDL	Abnormal coagulation profile (286.9)	836	4055	-0.495	0.0461	6.41e-27	26.19	0.61	0.557	0.667	Trait PheWAS	phenome-wide
MGI	HDL	Abnormal coagulation profile (286.9)	136	1199	-0.097	0.0942	0.303	0.5183	0.908	0.755	1.09	Exclusion Trait PheWAS	not significant
MGI	HDL	Purpura and other hemorrhagic conditions (287)	2067	10199	-0.308	0.0283	1.44e-27	26.84	0.735	0.695	0.777	Trait PheWAS	phenome-wide
MGI	HDL	Purpura and other hemorrhagic conditions (287)	420	2970	-0.134	0.0553	0.0155	1.811	0.875	0.785	0.975	Exclusion Trait PheWAS	nominal
MGI	HDL	Thrombocytopenia (287.3)	1866	9387	-0.331	0.03	2.17e-28	27.66	0.718	0.677	0.762	Trait PheWAS	phenome-wide
MGI	HDL	Thrombocytopenia (287.3)	365	2645	-0.134	0.0595	0.0241	1.617	0.874	0.778	0.983	Exclusion Trait PheWAS	nominal
MGI	HDL	Primary thrombocytopenia (287.31)	318	2048	-0.316	0.0717	1.09e-05	4.962	0.729	0.634	0.84	Trait PheWAS	phenome-wide
MGI	HDL	Primary thrombocytopenia (287.31)	67	615	-0.145	0.136	0.289	0.5386	0.865	0.662	1.13	Exclusion Trait PheWAS	not significant
MGI	HDL	Secondary thrombocytopenia (287.32)	335	1998	-0.344	0.0697	7.9e-07	6.102	0.709	0.618	0.813	Trait PheWAS	phenome-wide
MGI	HDL	Secondary thrombocytopenia (287.32)	62	541	-0.115	0.143	0.42	0.3772	0.891	0.673	1.18	Exclusion Trait PheWAS	not significant
MGI	HDL	Diseases of white blood cells (288)	3094	12679	-0.248	0.0229	2.19e-27	26.66	0.78	0.746	0.816	Trait PheWAS	phenome-wide
MGI	HDL	Diseases of white blood cells (288)	724	3705	-0.002	0.0414	0.961	0.01707	0.998	0.92	1.08	Exclusion Trait PheWAS	not significant
MGI	HDL	Neutropenia (288.11)	675	3870	-0.228	0.0473	1.37e-06	5.864	0.796	0.725	0.873	Trait PheWAS	phenome-wide
MGI	HDL	Neutropenia (288.11)	160	1173	0.0145	0.0834	0.862	0.06437	1.01	0.862	1.19	Exclusion Trait PheWAS	not significant
MGI	HDL	Elevated white blood cell count (288.2)	2651	12277	-0.276	0.0246	3.46e-29	28.46	0.759	0.723	0.796	Trait PheWAS	phenome-wide
MGI	HDL	Elevated white blood cell count (288.2)	599	3578	0.00458	0.0447	0.918	0.03696	1	0.92	1.1	Exclusion Trait PheWAS	not significant
MGI	HDL	Lymphadenitis (289.4)	2162	12017	-0.117	0.0262	8.24e-06	5.084	0.89	0.845	0.937	Trait PheWAS	phenome-wide
MGI	HDL	Lymphadenitis (289.4)	602	3530	-0.0425	0.0449	0.343	0.4642	0.958	0.878	1.05	Exclusion Trait PheWAS	not significant
MGI	HDL	Diseases of spleen (289.5)	261	1394	-0.375	0.0809	3.53e-06	5.453	0.687	0.587	0.805	Trait PheWAS	phenome-wide
MGI	HDL	Diseases of spleen (289.5)	51	365	-0.0612	0.155	0.693	0.159	0.941	0.694	1.28	Exclusion Trait PheWAS	not significant
MGI	HDL	Delirium dementia and amnestic and other cognitive disorders (290)	851	4051	-0.224	0.0425	1.39e-07	6.857	0.8	0.736	0.869	Trait PheWAS	phenome-wide
MGI	HDL	Delirium dementia and amnestic and other cognitive disorders (290)	202	1066	-0.0236	0.077	0.759	0.1197	0.977	0.84	1.14	Exclusion Trait PheWAS	not significant
MGI	HDL	Delirium due to conditions classified elsewhere (290.2)	495	2579	-0.364	0.0579	3.11e-10	9.508	0.695	0.62	0.778	Trait PheWAS	phenome-wide
MGI	HDL	Delirium due to conditions classified elsewhere (290.2)	99	637	-0.0616	0.113	0.586	0.2323	0.94	0.753	1.17	Exclusion Trait PheWAS	not significant
MGI	HDL	Other specified nonpsychotic and/or transient mental disorders (291)	1830	9138	-0.213	0.029	2.43e-13	12.61	0.809	0.764	0.856	Trait PheWAS	phenome-wide
MGI	HDL	Other specified nonpsychotic and/or transient mental disorders (291)	436	2666	-0.0882	0.0533	0.0976	1.01	0.916	0.825	1.02	Exclusion Trait PheWAS	not significant
MGI	HDL	Alteration of consciousness (291.8)	1497	7395	-0.246	0.0323	2.82e-14	13.55	0.782	0.734	0.833	Trait PheWAS	phenome-wide
MGI	HDL	Alteration of consciousness (291.8)	340	2112	-0.121	0.0612	0.0473	1.325	0.886	0.785	0.999	Exclusion Trait PheWAS	nominal
MGI	HDL	Neurological disorders (292)	3573	13604	-0.201	0.0214	6.49e-21	20.19	0.818	0.785	0.853	Trait PheWAS	phenome-wide
MGI	HDL	Neurological disorders (292)	884	3965	-0.0468	0.0388	0.228	0.6422	0.954	0.884	1.03	Exclusion Trait PheWAS	not significant
MGI	HDL	Aphasia/speech disturbance (292.1)	1072	7033	-0.195	0.0371	1.52e-07	6.818	0.823	0.765	0.885	Trait PheWAS	phenome-wide
MGI	HDL	Aphasia/speech disturbance (292.1)	254	1927	-0.0102	0.0684	0.881	0.05486	0.99	0.866	1.13	Exclusion Trait PheWAS	not significant
MGI	HDL	Altered mental status (292.4)	1637	8186	-0.353	0.0314	2.85e-29	28.54	0.703	0.661	0.747	Trait PheWAS	phenome-wide
MGI	HDL	Altered mental status (292.4)	336	2227	-0.0993	0.061	0.104	0.9848	0.905	0.803	1.02	Exclusion Trait PheWAS	not significant
MGI	HDL	Mood disorders (296)	8123	5210	-0.142	0.0202	2.01e-12	11.7	0.868	0.834	0.903	Trait PheWAS	phenome-wide
MGI	HDL	Mood disorders (296)	2307	1405	-0.0853	0.0354	0.0161	1.794	0.918	0.857	0.984	Exclusion Trait PheWAS	nominal
MGI	HDL	Bipolar (296.1)	787	2848	-0.198	0.0454	1.37e-05	4.864	0.821	0.751	0.897	Trait PheWAS	phenome-wide
MGI	HDL	Bipolar (296.1)	222	891	-0.175	0.0817	0.032	1.494	0.839	0.715	0.985	Exclusion Trait PheWAS	nominal
MGI	HDL	Depression (296.2)	7870	5206	-0.14	0.0203	6.23e-12	11.21	0.87	0.836	0.905	Trait PheWAS	phenome-wide
MGI	HDL	Depression (296.2)	2240	1401	-0.0827	0.0357	0.0205	1.688	0.921	0.858	0.987	Exclusion Trait PheWAS	nominal
MGI	HDL	Major depressive disorder (296.22)	7262	5205	-0.145	0.0207	2.85e-12	11.55	0.865	0.831	0.901	Trait PheWAS	phenome-wide
MGI	HDL	Major depressive disorder (296.22)	2061	1403	-0.0928	0.0363	0.0107	1.972	0.911	0.849	0.979	Exclusion Trait PheWAS	nominal
MGI	HDL	Suicidal ideation or attempt (297)	644	2223	-0.286	0.0512	2.31e-08	7.636	0.751	0.679	0.83	Trait PheWAS	phenome-wide
MGI	HDL	Suicidal ideation or attempt (297)	155	649	-0.174	0.0979	0.0759	1.12	0.841	0.694	1.02	Exclusion Trait PheWAS	not significant
MGI	HDL	Suicidal ideation (297.1)	523	1817	-0.353	0.0579	1.13e-09	8.947	0.703	0.627	0.787	Trait PheWAS	phenome-wide
MGI	HDL	Suicidal ideation (297.1)	116	538	-0.229	0.114	0.0449	1.348	0.796	0.636	0.995	Exclusion Trait PheWAS	nominal
MGI	HDL	Anxiety disorders (300)	8152	5206	-0.0909	0.02	5.75e-06	5.24	0.913	0.878	0.95	Trait PheWAS	phenome-wide
MGI	HDL	Anxiety disorders (300)	2425	1402	-0.0529	0.0349	0.129	0.8879	0.949	0.886	1.02	Exclusion Trait PheWAS	not significant
MGI	HDL	Anxiety disorder (300.1)	7628	5210	-0.0979	0.0204	1.53e-06	5.815	0.907	0.871	0.944	Trait PheWAS	phenome-wide
MGI	HDL	Anxiety disorder (300.1)	2264	1403	-0.0566	0.0355	0.11	0.9577	0.945	0.882	1.01	Exclusion Trait PheWAS	not significant
MGI	HDL	Generalized anxiety disorder (300.11)	3537	5129	-0.117	0.025	2.8e-06	5.552	0.89	0.847	0.934	Trait PheWAS	phenome-wide
MGI	HDL	Generalized anxiety disorder (300.11)	1052	1391	-0.0615	0.043	0.153	0.8157	0.94	0.864	1.02	Exclusion Trait PheWAS	not significant
MGI	HDL	Agorophobia, social phobia, and panic disorder (300.12)	955	2895	-0.18	0.0427	2.51e-05	4.601	0.835	0.768	0.908	Trait PheWAS	phenome-wide
MGI	HDL	Agorophobia, social phobia, and panic disorder (300.12)	272	925	-0.117	0.0739	0.113	0.9481	0.889	0.769	1.03	Exclusion Trait PheWAS	not significant
MGI	HDL	Posttraumatic stress disorder (300.9)	448	1940	-0.259	0.0602	1.74e-05	4.759	0.772	0.686	0.869	Trait PheWAS	phenome-wide
MGI	HDL	Posttraumatic stress disorder (300.9)	117	596	-0.0149	0.102	0.884	0.05358	0.985	0.806	1.2	Exclusion Trait PheWAS	not significant
MGI	HDL	Adjustment reaction (304)	2687	5156	-0.129	0.0268	1.6e-06	5.796	0.879	0.834	0.927	Trait PheWAS	phenome-wide
MGI	HDL	Adjustment reaction (304)	784	1393	-0.0742	0.0464	0.109	0.9614	0.928	0.848	1.02	Exclusion Trait PheWAS	not significant
MGI	HDL	Eating disorder (305.2)	690	2247	-0.277	0.0494	2.05e-08	7.688	0.758	0.688	0.835	Trait PheWAS	phenome-wide
MGI	HDL	Eating disorder (305.2)	185	769	-0.234	0.0858	0.00646	2.19	0.792	0.669	0.937	Exclusion Trait PheWAS	nominal
MGI	HDL	Substance addiction and disorders (316)	2022	11413	-0.133	0.0271	9.1e-07	6.041	0.875	0.83	0.923	Trait PheWAS	phenome-wide
MGI	HDL	Substance addiction and disorders (316)	525	3415	-0.0209	0.0479	0.662	0.1788	0.979	0.891	1.08	Exclusion Trait PheWAS	not significant
MGI	HDL	Alcohol-related disorders (317)	1400	8036	0.141	0.0321	1.19e-05	4.926	1.15	1.08	1.23	Trait PheWAS	phenome-wide
MGI	HDL	Alcohol-related disorders (317)	402	1901	0.0527	0.0565	0.35	0.4554	1.05	0.944	1.18	Exclusion Trait PheWAS	not significant
MGI	HDL	Alcoholism (317.1)	1135	6823	0.161	0.0357	6.44e-06	5.191	1.17	1.1	1.26	Trait PheWAS	phenome-wide
MGI	HDL	Alcoholism (317.1)	336	1560	0.03	0.0628	0.633	0.1983	1.03	0.911	1.17	Exclusion Trait PheWAS	not significant
MGI	HDL	Tobacco use disorder (318)	4318	12534	-0.249	0.0205	3.46e-34	33.46	0.779	0.749	0.811	Trait PheWAS	phenome-wide
MGI	HDL	Tobacco use disorder (318)	919	3728	-0.088	0.0388	0.0231	1.635	0.916	0.849	0.988	Exclusion Trait PheWAS	nominal
MGI	HDL	Sleep disorders (327)	9031	9504	-0.301	0.0168	2.72e-72	71.57	0.74	0.716	0.765	Trait PheWAS	phenome-wide
MGI	HDL	Sleep disorders (327)	2136	3079	-0.152	0.0297	3.17e-07	6.499	0.859	0.81	0.911	Exclusion Trait PheWAS	phenome-wide
MGI	HDL	Hypersomnia (327.1)	1719	6268	-0.34	0.0312	1.32e-27	26.88	0.712	0.669	0.757	Trait PheWAS	phenome-wide
MGI	HDL	Hypersomnia (327.1)	375	2090	-0.227	0.0596	0.000134	3.872	0.797	0.709	0.895	Exclusion Trait PheWAS	nominal
MGI	HDL	Sleep apnea (327.3)	6417	9424	-0.428	0.0193	3.15e-109	108.5	0.652	0.628	0.677	Trait PheWAS	phenome-wide
MGI	HDL	Sleep apnea (327.3)	1186	3041	-0.243	0.037	5.09e-11	10.29	0.784	0.729	0.843	Exclusion Trait PheWAS	phenome-wide
MGI	HDL	Central/nonobstroctive sleep apnea (327.31)	375	1671	-0.349	0.0662	1.3e-07	6.885	0.705	0.619	0.803	Trait PheWAS	phenome-wide
MGI	HDL	Central/nonobstroctive sleep apnea (327.31)	78	477	-0.312	0.134	0.0203	1.693	0.732	0.562	0.953	Exclusion Trait PheWAS	nominal
MGI	HDL	Obstructive sleep apnea (327.32)	5715	9276	-0.443	0.0201	2.73e-107	106.6	0.642	0.617	0.668	Trait PheWAS	phenome-wide
MGI	HDL	Obstructive sleep apnea (327.32)	1028	2989	-0.267	0.0395	1.34e-11	10.87	0.766	0.709	0.827	Exclusion Trait PheWAS	phenome-wide
MGI	HDL	Insomnia (327.4)	4156	9350	-0.194	0.0206	5.42e-21	20.27	0.824	0.791	0.858	Trait PheWAS	phenome-wide
MGI	HDL	Insomnia (327.4)	1195	3049	-0.0824	0.0355	0.0201	1.696	0.921	0.859	0.987	Exclusion Trait PheWAS	nominal
MGI	HDL	Parasomnia (327.5)	483	1926	-0.337	0.0593	1.37e-08	7.865	0.714	0.636	0.802	Trait PheWAS	phenome-wide
MGI	HDL	Parasomnia (327.5)	92	561	-0.234	0.12	0.0516	1.288	0.792	0.626	1	Exclusion Trait PheWAS	not significant
MGI	HDL	Sleep related movement disorders (327.7)	1247	5492	-0.297	0.0347	1.14e-17	16.94	0.743	0.694	0.795	Trait PheWAS	phenome-wide
MGI	HDL	Sleep related movement disorders (327.7)	323	1963	-0.157	0.062	0.0115	1.94	0.855	0.757	0.965	Exclusion Trait PheWAS	nominal
MGI	HDL	Restless legs syndrome (327.71)	1065	4904	-0.332	0.0378	1.6e-18	17.8	0.718	0.666	0.773	Trait PheWAS	phenome-wide
MGI	HDL	Restless legs syndrome (327.71)	275	1777	-0.228	0.0696	0.00104	2.984	0.796	0.694	0.912	Exclusion Trait PheWAS	nominal
MGI	HDL	Extrapyramidal disease and abnormal movement disorders (333)	1885	9934	-0.144	0.0279	2.59e-07	6.587	0.866	0.82	0.915	Trait PheWAS	phenome-wide
MGI	HDL	Extrapyramidal disease and abnormal movement disorders (333)	516	3047	-0.0858	0.0491	0.0807	1.093	0.918	0.834	1.01	Exclusion Trait PheWAS	not significant
MGI	HDL	Other headache syndromes (339)	5563	11747	-0.116	0.0185	3.03e-10	9.519	0.89	0.859	0.923	Trait PheWAS	phenome-wide
MGI	HDL	Other headache syndromes (339)	1663	3170	-0.0538	0.0316	0.0889	1.051	0.948	0.891	1.01	Exclusion Trait PheWAS	not significant
MGI	HDL	Migraine (340)	3937	10357	-0.109	0.0211	2.37e-07	6.624	0.897	0.86	0.934	Trait PheWAS	phenome-wide
MGI	HDL	Migraine (340)	1241	2958	-0.082	0.0354	0.0207	1.685	0.921	0.859	0.988	Exclusion Trait PheWAS	nominal
MGI	HDL	Hemiplegia (342)	289	1681	-0.411	0.0762	6.76e-08	7.17	0.663	0.571	0.77	Trait PheWAS	phenome-wide
MGI	HDL	Hemiplegia (342)	54	467	-0.091	0.154	0.555	0.2558	0.913	0.675	1.24	Exclusion Trait PheWAS	not significant
MGI	HDL	Other conditions of brain (348)	898	6355	-0.263	0.0406	8.96e-11	10.05	0.769	0.71	0.832	Trait PheWAS	phenome-wide
MGI	HDL	Other conditions of brain (348)	201	1827	0.0525	0.0751	0.485	0.3144	1.05	0.91	1.22	Exclusion Trait PheWAS	not significant
MGI	HDL	Encephalopathy, not elsewhere classified (348.8)	533	3102	-0.337	0.0535	2.84e-10	9.547	0.714	0.643	0.793	Trait PheWAS	phenome-wide
MGI	HDL	Encephalopathy, not elsewhere classified (348.8)	113	872	0.0252	0.102	0.805	0.09437	1.03	0.84	1.25	Exclusion Trait PheWAS	not significant
MGI	HDL	Other conditions of brain, NOS (348.9)	1116	8182	-0.177	0.0357	7.53e-07	6.123	0.838	0.781	0.899	Trait PheWAS	phenome-wide
MGI	HDL	Other conditions of brain, NOS (348.9)	271	2366	0.0802	0.0632	0.205	0.6892	1.08	0.957	1.23	Exclusion Trait PheWAS	not significant
MGI	HDL	Abnormal movement (350)	4269	13681	-0.116	0.0198	4.89e-09	8.311	0.89	0.857	0.926	Trait PheWAS	phenome-wide
MGI	HDL	Abnormal movement (350)	1142	3891	0.014	0.035	0.69	0.1615	1.01	0.947	1.09	Exclusion Trait PheWAS	not significant
MGI	HDL	Abnormal involuntary movements (350.1)	2224	11009	-0.126	0.0258	9.99e-07	6.001	0.882	0.838	0.927	Trait PheWAS	phenome-wide
MGI	HDL	Abnormal involuntary movements (350.1)	576	3231	0.00992	0.0461	0.83	0.08114	1.01	0.923	1.11	Exclusion Trait PheWAS	not significant
MGI	HDL	Abnormality of gait (350.2)	2532	10863	-0.115	0.0247	3.52e-06	5.454	0.892	0.849	0.936	Trait PheWAS	phenome-wide
MGI	HDL	Abnormality of gait (350.2)	682	3075	-0.0016	0.0437	0.971	0.01287	0.998	0.916	1.09	Exclusion Trait PheWAS	not significant
MGI	HDL	Chronic pain syndrome (355.1)	550	2837	-0.294	0.0518	1.3e-08	7.885	0.745	0.673	0.825	Trait PheWAS	phenome-wide
MGI	HDL	Chronic pain syndrome (355.1)	132	882	-0.129	0.099	0.191	0.718	0.879	0.724	1.07	Exclusion Trait PheWAS	not significant
MGI	HDL	Hereditary and idiopathic peripheral neuropathy (356)	1682	7988	-0.222	0.0304	3.25e-13	12.49	0.801	0.755	0.85	Trait PheWAS	phenome-wide
MGI	HDL	Hereditary and idiopathic peripheral neuropathy (356)	368	2282	-0.15	0.0589	0.0107	1.971	0.86	0.767	0.966	Exclusion Trait PheWAS	nominal
MGI	HDL	Inflammatory and toxic neuropathy (357)	2262	11302	-0.233	0.0264	1.17e-18	17.93	0.793	0.753	0.835	Trait PheWAS	phenome-wide
MGI	HDL	Inflammatory and toxic neuropathy (357)	491	3260	-0.0898	0.0504	0.0749	1.126	0.914	0.828	1.01	Exclusion Trait PheWAS	not significant
MGI	HDL	Suppurative and unspecified otitis media (381.11)	1757	9209	-0.121	0.0287	2.47e-05	4.607	0.886	0.838	0.937	Trait PheWAS	phenome-wide
MGI	HDL	Suppurative and unspecified otitis media (381.11)	437	2771	-0.102	0.0529	0.0531	1.275	0.903	0.814	1	Exclusion Trait PheWAS	not significant
MGI	HDL	Peripheral or central vertigo (386.2)	1245	5579	-0.143	0.0341	2.92e-05	4.535	0.867	0.811	0.927	Trait PheWAS	phenome-wide
MGI	HDL	Peripheral or central vertigo (386.2)	338	1843	-0.114	0.0608	0.0616	1.21	0.893	0.792	1.01	Exclusion Trait PheWAS	not significant
MGI	HDL	Dizziness and giddiness (Light-headedness and vertigo) (386.9)	5113	13035	-0.121	0.0185	6.63e-11	10.18	0.886	0.855	0.919	Trait PheWAS	phenome-wide
MGI	HDL	Dizziness and giddiness (Light-headedness and vertigo) (386.9)	1377	3749	-0.0921	0.0331	0.00533	2.273	0.912	0.855	0.973	Exclusion Trait PheWAS	nominal
MGI	HDL	Rheumatic disease of the heart valves (394)	1210	4814	-0.207	0.0363	1.08e-08	7.965	0.813	0.757	0.873	Trait PheWAS	phenome-wide
MGI	HDL	Rheumatic disease of the heart valves (394)	268	1324	0.000937	0.0677	0.989	0.004824	1	0.877	1.14	Exclusion Trait PheWAS	not significant
MGI	HDL	Mitral valve disease (394.2)	388	1598	-0.291	0.0643	5.95e-06	5.225	0.748	0.659	0.848	Trait PheWAS	phenome-wide
MGI	HDL	Mitral valve disease (394.2)	87	501	-0.156	0.122	0.198	0.7028	0.855	0.674	1.09	Exclusion Trait PheWAS	not significant
MGI	HDL	Disease of tricuspid valve (394.7)	481	1897	-0.308	0.0579	1.02e-07	6.989	0.735	0.656	0.823	Trait PheWAS	phenome-wide
MGI	HDL	Disease of tricuspid valve (394.7)	90	546	0.14	0.11	0.203	0.6921	1.15	0.927	1.43	Exclusion Trait PheWAS	not significant
MGI	HDL	Heart valve disorders (395)	2827	10306	-0.182	0.0243	6.92e-14	13.16	0.833	0.795	0.874	Trait PheWAS	phenome-wide
MGI	HDL	Heart valve disorders (395)	658	2974	-0.068	0.045	0.131	0.8836	0.934	0.855	1.02	Exclusion Trait PheWAS	not significant
MGI	HDL	Nonrheumatic mitral valve disorders (395.1)	1574	7415	-0.173	0.031	2.49e-08	7.604	0.841	0.792	0.894	Trait PheWAS	phenome-wide
MGI	HDL	Nonrheumatic mitral valve disorders (395.1)	400	2315	-0.0608	0.0553	0.272	0.5659	0.941	0.844	1.05	Exclusion Trait PheWAS	not significant
MGI	HDL	Nonrheumatic aortic valve disorders (395.2)	1607	6111	-0.191	0.0322	3.04e-09	8.517	0.826	0.776	0.88	Trait PheWAS	phenome-wide
MGI	HDL	Nonrheumatic aortic valve disorders (395.2)	327	1569	-0.0805	0.0637	0.206	0.6852	0.923	0.814	1.05	Exclusion Trait PheWAS	not significant
MGI	HDL	Heart valve replaced (395.6)	913	3617	-0.221	0.0429	2.58e-07	6.589	0.802	0.737	0.872	Trait PheWAS	phenome-wide
MGI	HDL	Heart valve replaced (395.6)	156	831	0.0274	0.0862	0.75	0.1248	1.03	0.868	1.22	Exclusion Trait PheWAS	not significant
MGI	HDL	Hypertension (401)	11168	7445	-0.523	0.0194	2.94e-159	158.5	0.593	0.571	0.616	Trait PheWAS	phenome-wide
MGI	HDL	Hypertension (401)	2512	2711	-0.249	0.0324	1.6e-14	13.8	0.78	0.732	0.831	Exclusion Trait PheWAS	phenome-wide
MGI	HDL	Essential hypertension (401.1)	11089	7444	-0.522	0.0195	2.29e-158	157.6	0.593	0.571	0.616	Trait PheWAS	phenome-wide
MGI	HDL	Essential hypertension (401.1)	2494	2710	-0.25	0.0325	1.36e-14	13.87	0.779	0.73	0.83	Exclusion Trait PheWAS	phenome-wide
MGI	HDL	Hypertensive heart and/or renal disease (401.2)	2561	4722	-0.797	0.0337	1.66e-123	122.8	0.451	0.422	0.481	Trait PheWAS	phenome-wide
MGI	HDL	Hypertensive heart and/or renal disease (401.2)	416	1727	-0.402	0.0635	2.44e-10	9.613	0.669	0.591	0.758	Exclusion Trait PheWAS	phenome-wide
MGI	HDL	Hypertensive heart disease (401.21)	743	2064	-0.805	0.0562	1.53e-46	45.82	0.447	0.4	0.499	Trait PheWAS	phenome-wide
MGI	HDL	Hypertensive heart disease (401.21)	123	754	-0.367	0.108	0.000677	3.169	0.693	0.56	0.856	Exclusion Trait PheWAS	nominal
MGI	HDL	Hypertensive chronic kidney disease (401.22)	1829	4208	-0.804	0.0379	4.48e-100	99.35	0.448	0.416	0.482	Trait PheWAS	phenome-wide
MGI	HDL	Hypertensive chronic kidney disease (401.22)	296	1507	-0.428	0.0729	4.45e-09	8.352	0.652	0.565	0.752	Exclusion Trait PheWAS	phenome-wide
MGI	HDL	Other hypertensive complications (401.3)	2071	5167	-0.631	0.0333	3.6e-80	79.44	0.532	0.499	0.568	Trait PheWAS	phenome-wide
MGI	HDL	Other hypertensive complications (401.3)	418	1908	-0.33	0.061	6.09e-08	7.215	0.719	0.638	0.81	Exclusion Trait PheWAS	phenome-wide
MGI	HDL	Ischemic Heart Disease (411)	5448	10487	-0.471	0.0213	6.69e-109	108.2	0.624	0.599	0.651	Trait PheWAS	phenome-wide
MGI	HDL	Ischemic Heart Disease (411)	991	3370	-0.121	0.0398	0.00231	2.636	0.886	0.819	0.958	Exclusion Trait PheWAS	nominal
MGI	HDL	Unstable angina (intermediate coronary syndrome) (411.1)	884	2966	-0.756	0.0525	4.82e-47	46.32	0.469	0.423	0.52	Trait PheWAS	phenome-wide
MGI	HDL	Unstable angina (intermediate coronary syndrome) (411.1)	95	788	-0.371	0.124	0.0027	2.569	0.69	0.542	0.879	Exclusion Trait PheWAS	nominal
MGI	HDL	Myocardial infarction (411.2)	2064	7279	-0.715	0.0335	6.78e-101	100.2	0.489	0.458	0.522	Trait PheWAS	phenome-wide
MGI	HDL	Myocardial infarction (411.2)	272	2226	-0.253	0.0707	0.00034	3.469	0.776	0.676	0.892	Exclusion Trait PheWAS	nominal
MGI	HDL	Angina pectoris (411.3)	1997	6154	-0.633	0.0336	2.4e-79	78.62	0.531	0.497	0.567	Trait PheWAS	phenome-wide
MGI	HDL	Angina pectoris (411.3)	270	1861	-0.185	0.0697	0.00792	2.102	0.831	0.725	0.953	Exclusion Trait PheWAS	nominal
MGI	HDL	Coronary atherosclerosis (411.4)	4788	9521	-0.489	0.0227	4.95e-103	102.3	0.613	0.587	0.641	Trait PheWAS	phenome-wide
MGI	HDL	Coronary atherosclerosis (411.4)	845	3061	-0.125	0.0428	0.00351	2.455	0.883	0.812	0.96	Exclusion Trait PheWAS	nominal
MGI	HDL	Aneurysm and dissection of heart (411.41)	130	495	-0.573	0.123	3.05e-06	5.516	0.564	0.444	0.717	Trait PheWAS	phenome-wide
MGI	HDL	Aneurysm and dissection of heart (411.41)	18	140	0.0801	0.251	0.749	0.1252	1.08	0.663	1.77	Exclusion Trait PheWAS	not significant
MGI	HDL	Other chronic ischemic heart disease, unspecified (411.8)	3878	8817	-0.581	0.0254	4.89e-116	115.3	0.56	0.532	0.588	Trait PheWAS	phenome-wide
MGI	HDL	Other chronic ischemic heart disease, unspecified (411.8)	589	2783	-0.223	0.0507	1.05e-05	4.98	0.8	0.724	0.883	Exclusion Trait PheWAS	phenome-wide
MGI	HDL	Other acute and subacute forms of ischemic heart disease (411.9)	372	1472	-0.671	0.0719	1.07e-20	19.97	0.511	0.444	0.589	Trait PheWAS	phenome-wide
MGI	HDL	Other acute and subacute forms of ischemic heart disease (411.9)	66	442	-0.265	0.146	0.0706	1.151	0.767	0.576	1.02	Exclusion Trait PheWAS	not significant
MGI	HDL	Other forms of chronic heart disease (414)	2400	7620	-0.475	0.0287	2.01e-61	60.7	0.622	0.588	0.658	Trait PheWAS	phenome-wide
MGI	HDL	Other forms of chronic heart disease (414)	454	2413	-0.207	0.0553	0.000187	3.729	0.813	0.73	0.906	Exclusion Trait PheWAS	nominal
MGI	HDL	ASCVD (414.2)	626	2419	-0.463	0.0557	9.25e-17	16.03	0.629	0.564	0.702	Trait PheWAS	phenome-wide
MGI	HDL	ASCVD (414.2)	100	647	-0.268	0.117	0.0217	1.664	0.765	0.609	0.961	Exclusion Trait PheWAS	nominal
MGI	HDL	Pulmonary heart disease (415)	2038	11370	-0.384	0.0284	1.16e-41	40.94	0.681	0.644	0.72	Trait PheWAS	phenome-wide
MGI	HDL	Pulmonary heart disease (415)	376	3259	-0.14	0.0572	0.0142	1.847	0.869	0.777	0.972	Exclusion Trait PheWAS	nominal
MGI	HDL	Acute pulmonary heart disease (415.1)	1025	7114	-0.389	0.0394	5.58e-23	22.25	0.678	0.627	0.732	Trait PheWAS	phenome-wide
MGI	HDL	Acute pulmonary heart disease (415.1)	182	2016	-0.191	0.0813	0.0188	1.727	0.826	0.704	0.969	Exclusion Trait PheWAS	nominal
MGI	HDL	Pulmonary embolism and infarction, acute (415.11)	1020	7096	-0.389	0.0395	6.99e-23	22.16	0.678	0.627	0.732	Trait PheWAS	phenome-wide
MGI	HDL	Pulmonary embolism and infarction, acute (415.11)	182	2014	-0.189	0.0813	0.0201	1.697	0.828	0.706	0.971	Exclusion Trait PheWAS	nominal
MGI	HDL	Chronic pulmonary heart disease (415.2)	1320	6806	-0.424	0.0354	4.57e-33	32.34	0.654	0.611	0.701	Trait PheWAS	phenome-wide
MGI	HDL	Chronic pulmonary heart disease (415.2)	239	1954	-0.197	0.0726	0.00667	2.176	0.821	0.712	0.947	Exclusion Trait PheWAS	nominal
MGI	HDL	Primary pulmonary hypertension (415.21)	533	2755	-0.49	0.0564	3.89e-18	17.41	0.613	0.549	0.684	Trait PheWAS	phenome-wide
MGI	HDL	Primary pulmonary hypertension (415.21)	89	808	-0.373	0.124	0.00265	2.576	0.689	0.54	0.878	Exclusion Trait PheWAS	nominal
MGI	HDL	Cardiomegaly (416)	998	4816	-0.296	0.0408	3.93e-13	12.41	0.744	0.687	0.806	Trait PheWAS	phenome-wide
MGI	HDL	Cardiomegaly (416)	208	1330	-0.203	0.0811	0.0123	1.91	0.816	0.696	0.957	Exclusion Trait PheWAS	nominal
MGI	HDL	Nonspecific chest pain (418)	9300	9260	-0.235	0.0168	7.98e-45	44.1	0.79	0.765	0.817	Trait PheWAS	phenome-wide
MGI	HDL	Nonspecific chest pain (418)	2336	2873	-0.105	0.0294	0.000364	3.439	0.9	0.85	0.954	Exclusion Trait PheWAS	nominal
MGI	HDL	Precordial pain (418.1)	1302	3939	-0.326	0.0365	4.55e-19	18.34	0.722	0.672	0.776	Trait PheWAS	phenome-wide
MGI	HDL	Precordial pain (418.1)	273	1205	-0.364	0.0744	1.03e-06	5.987	0.695	0.601	0.804	Exclusion Trait PheWAS	phenome-wide
MGI	HDL	Carditis (420)	1171	5999	-0.31	0.0375	1.39e-16	15.86	0.734	0.682	0.79	Trait PheWAS	phenome-wide
MGI	HDL	Carditis (420)	232	1638	-0.0691	0.0733	0.346	0.4607	0.933	0.808	1.08	Exclusion Trait PheWAS	not significant
MGI	HDL	Pericarditis (420.2)	610	3153	-0.344	0.0524	5.34e-11	10.27	0.709	0.64	0.786	Trait PheWAS	phenome-wide
MGI	HDL	Pericarditis (420.2)	128	890	0.0518	0.0973	0.594	0.226	1.05	0.87	1.27	Exclusion Trait PheWAS	not significant
MGI	HDL	Chronic pericarditis (420.22)	89	411	-0.619	0.146	2.34e-05	4.631	0.539	0.404	0.717	Trait PheWAS	phenome-wide
MGI	HDL	Chronic pericarditis (420.22)	13	124	-0.164	0.352	0.642	0.1926	0.849	0.426	1.69	Exclusion Trait PheWAS	not significant
MGI	HDL	Endocarditis (420.3)	589	2911	-0.306	0.0531	8.46e-09	8.073	0.737	0.664	0.817	Trait PheWAS	phenome-wide
MGI	HDL	Endocarditis (420.3)	108	792	-0.174	0.109	0.111	0.9541	0.84	0.679	1.04	Exclusion Trait PheWAS	not significant
MGI	HDL	Cardiomyopathy (425)	1591	7481	-0.439	0.0337	1.09e-38	37.96	0.645	0.604	0.689	Trait PheWAS	phenome-wide
MGI	HDL	Cardiomyopathy (425)	245	1935	-0.142	0.0721	0.0491	1.309	0.868	0.753	0.999	Exclusion Trait PheWAS	nominal
MGI	HDL	Primary/intrinsic cardiomyopathies (425.1)	1534	7180	-0.436	0.0343	6.32e-37	36.2	0.647	0.605	0.692	Trait PheWAS	phenome-wide
MGI	HDL	Primary/intrinsic cardiomyopathies (425.1)	236	1836	-0.145	0.0731	0.0476	1.323	0.865	0.75	0.998	Exclusion Trait PheWAS	nominal
MGI	HDL	Hypertrophic obstructive cardiomyopathy (425.11)	173	773	-0.455	0.105	1.32e-05	4.878	0.634	0.517	0.778	Trait PheWAS	phenome-wide
MGI	HDL	Hypertrophic obstructive cardiomyopathy (425.11)	20	193	-0.2	0.237	0.4	0.3975	0.819	0.514	1.3	Exclusion Trait PheWAS	not significant
MGI	HDL	Secondary/extrinsic cardiomyopathies (425.2)	256	1211	-0.397	0.0839	2.19e-06	5.66	0.672	0.57	0.792	Trait PheWAS	phenome-wide
MGI	HDL	Secondary/extrinsic cardiomyopathies (425.2)	32	299	-0.0979	0.176	0.578	0.2378	0.907	0.642	1.28	Exclusion Trait PheWAS	not significant
MGI	HDL	Cardiac conduction disorders (426)	7974	6722	-0.338	0.0204	1.6e-61	60.8	0.713	0.685	0.742	Trait PheWAS	phenome-wide
MGI	HDL	Cardiac conduction disorders (426)	1816	2171	-0.0716	0.0357	0.0448	1.348	0.931	0.868	0.998	Exclusion Trait PheWAS	nominal
MGI	HDL	Atrioventricular [AV] block (426.2)	1417	2786	-0.567	0.0423	6.81e-41	40.17	0.567	0.522	0.616	Trait PheWAS	phenome-wide
MGI	HDL	Atrioventricular [AV] block (426.2)	214	800	-0.0549	0.0854	0.52	0.2839	0.947	0.801	1.12	Exclusion Trait PheWAS	not significant
MGI	HDL	First degree AV block (426.21)	978	2082	-0.621	0.051	4.2e-34	33.38	0.537	0.486	0.594	Trait PheWAS	phenome-wide
MGI	HDL	First degree AV block (426.21)	126	582	-0.0239	0.107	0.824	0.08428	0.976	0.791	1.2	Exclusion Trait PheWAS	not significant
MGI	HDL	Atrioventricular block, complete (426.24)	365	888	-0.521	0.0766	1e-11	11	0.594	0.511	0.69	Trait PheWAS	phenome-wide
MGI	HDL	Atrioventricular block, complete (426.24)	59	243	-0.191	0.171	0.264	0.5784	0.826	0.59	1.16	Exclusion Trait PheWAS	not significant
MGI	HDL	Bundle branch block (426.3)	1581	3454	-0.495	0.0382	1.92e-38	37.72	0.61	0.566	0.657	Trait PheWAS	phenome-wide
MGI	HDL	Bundle branch block (426.3)	268	1065	-0.18	0.076	0.0178	1.749	0.835	0.72	0.969	Exclusion Trait PheWAS	nominal
MGI	HDL	Right bundle branch block (426.31)	964	2556	-0.498	0.0473	7.34e-26	25.13	0.608	0.554	0.667	Trait PheWAS	phenome-wide
MGI	HDL	Right bundle branch block (426.31)	158	746	-0.229	0.0963	0.0172	1.765	0.795	0.658	0.96	Exclusion Trait PheWAS	nominal
MGI	HDL	Left bundle branch block (426.32)	708	1945	-0.529	0.0538	8.04e-23	22.09	0.589	0.53	0.655	Trait PheWAS	phenome-wide
MGI	HDL	Left bundle branch block (426.32)	118	598	-0.0721	0.108	0.506	0.2962	0.93	0.752	1.15	Exclusion Trait PheWAS	not significant
MGI	HDL	Abnormal electrocardiogram [ECG] [EKG] (426.7)	7257	6689	-0.341	0.0208	2.65e-60	59.58	0.711	0.682	0.74	Trait PheWAS	phenome-wide
MGI	HDL	Abnormal electrocardiogram [ECG] [EKG] (426.7)	1672	2168	-0.0711	0.0362	0.0499	1.302	0.931	0.868	1	Exclusion Trait PheWAS	nominal
MGI	HDL	Other cardiac conduction disorders (426.8)	534	1730	-0.44	0.0589	7.98e-14	13.1	0.644	0.574	0.723	Trait PheWAS	phenome-wide
MGI	HDL	Other cardiac conduction disorders (426.8)	107	557	-0.0903	0.114	0.428	0.3689	0.914	0.731	1.14	Exclusion Trait PheWAS	not significant
MGI	HDL	Cardiac pacemaker/device in situ (426.9)	1114	2757	-0.584	0.046	6.52e-37	36.19	0.557	0.509	0.61	Trait PheWAS	phenome-wide
MGI	HDL	Cardiac pacemaker/device in situ (426.9)	163	779	-0.185	0.0984	0.0601	1.221	0.831	0.685	1.01	Exclusion Trait PheWAS	not significant
MGI	HDL	Cardiac pacemaker in situ (426.91)	719	1903	-0.564	0.0554	2.39e-24	23.62	0.569	0.51	0.634	Trait PheWAS	phenome-wide
MGI	HDL	Cardiac pacemaker in situ (426.91)	115	530	-0.0996	0.114	0.382	0.418	0.905	0.724	1.13	Exclusion Trait PheWAS	not significant
MGI	HDL	Cardiac defibrillator in situ (426.92)	632	1701	-0.716	0.0626	2.75e-30	29.56	0.489	0.432	0.552	Trait PheWAS	phenome-wide
MGI	HDL	Cardiac defibrillator in situ (426.92)	77	438	-0.438	0.15	0.0036	2.444	0.646	0.481	0.867	Exclusion Trait PheWAS	nominal
MGI	HDL	Cardiac dysrhythmias (427)	9990	6833	-0.242	0.0184	1.1e-39	38.96	0.785	0.757	0.814	Trait PheWAS	phenome-wide
MGI	HDL	Cardiac dysrhythmias (427)	2553	2199	-0.0773	0.031	0.0127	1.896	0.926	0.871	0.984	Exclusion Trait PheWAS	nominal
MGI	HDL	Paroxysmal tachycardia, unspecified (427.1)	1731	4601	-0.392	0.0344	4.98e-30	29.3	0.676	0.632	0.723	Trait PheWAS	phenome-wide
MGI	HDL	Paroxysmal tachycardia, unspecified (427.1)	365	1471	-0.143	0.0645	0.0265	1.576	0.867	0.764	0.983	Exclusion Trait PheWAS	nominal
MGI	HDL	Paroxysmal supraventricular tachycardia (427.11)	1063	3502	-0.324	0.0407	1.57e-15	14.8	0.723	0.668	0.783	Trait PheWAS	phenome-wide
MGI	HDL	Paroxysmal supraventricular tachycardia (427.11)	260	1166	-0.0837	0.0734	0.254	0.5947	0.92	0.796	1.06	Exclusion Trait PheWAS	not significant
MGI	HDL	Paroxysmal ventricular tachycardia (427.12)	925	2434	-0.536	0.0496	3.19e-27	26.5	0.585	0.531	0.645	Trait PheWAS	phenome-wide
MGI	HDL	Paroxysmal ventricular tachycardia (427.12)	143	683	-0.311	0.108	0.00382	2.418	0.733	0.593	0.905	Exclusion Trait PheWAS	nominal
MGI	HDL	Atrial fibrillation and flutter (427.2)	3111	4801	-0.425	0.0298	4.88e-46	45.31	0.654	0.617	0.693	Trait PheWAS	phenome-wide
MGI	HDL	Atrial fibrillation and flutter (427.2)	598	1505	-0.159	0.0561	0.00461	2.336	0.853	0.764	0.952	Exclusion Trait PheWAS	nominal
MGI	HDL	Atrial fibrillation (427.21)	3042	4717	-0.432	0.0302	2.44e-46	45.61	0.649	0.612	0.689	Trait PheWAS	phenome-wide
MGI	HDL	Atrial fibrillation (427.21)	582	1477	-0.162	0.057	0.0045	2.346	0.851	0.761	0.951	Exclusion Trait PheWAS	nominal
MGI	HDL	Atrial flutter (427.22)	1185	2609	-0.356	0.043	1.24e-16	15.91	0.7	0.644	0.762	Trait PheWAS	phenome-wide
MGI	HDL	Atrial flutter (427.22)	222	714	-0.0832	0.0861	0.334	0.4761	0.92	0.777	1.09	Exclusion Trait PheWAS	not significant
MGI	HDL	Other specified cardiac dysrhythmias (427.3)	5557	6694	-0.298	0.0221	2.12e-41	40.67	0.742	0.711	0.775	Trait PheWAS	phenome-wide
MGI	HDL	Other specified cardiac dysrhythmias (427.3)	1316	2163	-0.111	0.0386	0.00388	2.412	0.895	0.829	0.965	Exclusion Trait PheWAS	nominal
MGI	HDL	Cardiac arrest and ventricular fibrillation (427.4)	386	1322	-0.614	0.0747	2.04e-16	15.69	0.541	0.468	0.627	Trait PheWAS	phenome-wide
MGI	HDL	Cardiac arrest and ventricular fibrillation (427.4)	49	352	-0.451	0.174	0.00959	2.018	0.637	0.453	0.896	Exclusion Trait PheWAS	nominal
MGI	HDL	Ventricular fibrillation and flutter (427.41)	182	584	-0.624	0.116	8.15e-08	7.089	0.536	0.426	0.673	Trait PheWAS	phenome-wide
MGI	HDL	Ventricular fibrillation and flutter (427.41)	17	147	-0.297	0.261	0.255	0.5936	0.743	0.445	1.24	Exclusion Trait PheWAS	not significant
MGI	HDL	Cardiac arrest (427.42)	286	1032	-0.571	0.083	5.7e-12	11.24	0.565	0.48	0.664	Trait PheWAS	phenome-wide
MGI	HDL	Cardiac arrest (427.42)	40	276	-0.465	0.194	0.0167	1.778	0.628	0.43	0.919	Exclusion Trait PheWAS	nominal
MGI	HDL	Arrhythmia (cardiac) NOS (427.5)	4283	6658	-0.295	0.0242	3.28e-34	33.48	0.744	0.71	0.781	Trait PheWAS	phenome-wide
MGI	HDL	Arrhythmia (cardiac) NOS (427.5)	1027	2157	-0.113	0.0421	0.00725	2.14	0.893	0.822	0.97	Exclusion Trait PheWAS	nominal
MGI	HDL	Premature beats (427.6)	1785	4284	-0.323	0.0336	7.21e-22	21.14	0.724	0.678	0.773	Trait PheWAS	phenome-wide
MGI	HDL	Premature beats (427.6)	406	1395	-0.0387	0.0597	0.517	0.2867	0.962	0.856	1.08	Exclusion Trait PheWAS	not significant
MGI	HDL	Supraventricular premature beats (427.61)	523	1614	-0.34	0.0582	4.9e-09	8.31	0.712	0.635	0.797	Trait PheWAS	phenome-wide
MGI	HDL	Supraventricular premature beats (427.61)	133	534	-0.0576	0.106	0.586	0.2322	0.944	0.767	1.16	Exclusion Trait PheWAS	not significant
MGI	HDL	Tachycardia NOS (427.7)	3187	6735	-0.361	0.0252	1.39e-46	45.86	0.697	0.664	0.733	Trait PheWAS	phenome-wide
MGI	HDL	Tachycardia NOS (427.7)	737	2171	-0.0922	0.0452	0.0414	1.383	0.912	0.835	0.996	Exclusion Trait PheWAS	nominal
MGI	HDL	Sinoatrial node dysfunction (Bradycardia) (427.8)	690	1777	-0.314	0.0527	2.47e-09	8.608	0.73	0.659	0.81	Trait PheWAS	phenome-wide
MGI	HDL	Sinoatrial node dysfunction (Bradycardia) (427.8)	155	513	-0.0502	0.0988	0.611	0.214	0.951	0.784	1.15	Exclusion Trait PheWAS	not significant
MGI	HDL	Palpitations (427.9)	3608	6634	-0.172	0.0241	1.02e-12	11.99	0.842	0.803	0.883	Trait PheWAS	phenome-wide
MGI	HDL	Palpitations (427.9)	1121	2166	-0.0999	0.0391	0.0107	1.969	0.905	0.838	0.977	Exclusion Trait PheWAS	nominal
MGI	HDL	Congestive heart failure; nonhypertensive (428)	3053	6922	-0.558	0.0279	8.32e-89	88.08	0.572	0.542	0.605	Trait PheWAS	phenome-wide
MGI	HDL	Congestive heart failure; nonhypertensive (428)	496	2126	-0.195	0.0554	0.000439	3.357	0.823	0.739	0.918	Exclusion Trait PheWAS	nominal
MGI	HDL	Congestive heart failure (CHF) NOS (428.1)	2658	6497	-0.58	0.0297	4.21e-85	84.38	0.56	0.528	0.593	Trait PheWAS	phenome-wide
MGI	HDL	Congestive heart failure (CHF) NOS (428.1)	427	1978	-0.211	0.059	0.000348	3.459	0.81	0.721	0.909	Exclusion Trait PheWAS	nominal
MGI	HDL	Heart failure NOS (428.2)	2605	6251	-0.609	0.0304	6.48e-89	88.19	0.544	0.513	0.578	Trait PheWAS	phenome-wide
MGI	HDL	Heart failure NOS (428.2)	394	1898	-0.233	0.0622	0.000179	3.746	0.792	0.701	0.895	Exclusion Trait PheWAS	nominal
MGI	HDL	Heart failure with reduced EF [Systolic or combined heart failure] (428.3)	1439	3998	-0.634	0.0397	2.66e-57	56.57	0.531	0.491	0.574	Trait PheWAS	phenome-wide
MGI	HDL	Heart failure with reduced EF [Systolic or combined heart failure] (428.3)	196	1090	-0.277	0.0871	0.00145	2.838	0.758	0.639	0.899	Exclusion Trait PheWAS	nominal
MGI	HDL	Heart failure with preserved EF [Diastolic heart failure] (428.4)	1317	3712	-0.605	0.0405	1.8e-50	49.74	0.546	0.504	0.591	Trait PheWAS	phenome-wide
MGI	HDL	Heart failure with preserved EF [Diastolic heart failure] (428.4)	210	1136	-0.322	0.0851	0.000152	3.82	0.724	0.613	0.856	Exclusion Trait PheWAS	nominal
MGI	HDL	Ill-defined descriptions and complications of heart disease (429)	8345	9602	-0.24	0.0175	1.21e-42	41.92	0.787	0.76	0.814	Trait PheWAS	phenome-wide
MGI	HDL	Ill-defined descriptions and complications of heart disease (429)	2081	3018	-0.0727	0.0302	0.0162	1.789	0.93	0.876	0.987	Exclusion Trait PheWAS	nominal
MGI	HDL	Heart transplant/surgery (429.1)	969	3193	-0.405	0.0449	1.78e-19	18.75	0.667	0.611	0.728	Trait PheWAS	phenome-wide
MGI	HDL	Heart transplant/surgery (429.1)	155	845	-0.195	0.1	0.0513	1.29	0.823	0.677	1	Exclusion Trait PheWAS	not significant
MGI	HDL	Abnormal function study of cardiovascular system (429.2)	4630	8815	-0.37	0.0221	1.5e-62	61.82	0.691	0.662	0.722	Trait PheWAS	phenome-wide
MGI	HDL	Abnormal function study of cardiovascular system (429.2)	994	2802	-0.093	0.0401	0.0203	1.693	0.911	0.842	0.986	Exclusion Trait PheWAS	nominal
MGI	HDL	Symptoms involving cardiovascular system (429.3)	6512	9595	-0.221	0.0186	1.95e-32	31.71	0.802	0.773	0.832	Trait PheWAS	phenome-wide
MGI	HDL	Symptoms involving cardiovascular system (429.3)	1659	3020	-0.0594	0.0322	0.0647	1.189	0.942	0.885	1	Exclusion Trait PheWAS	not significant
MGI	HDL	Cardiac complications, not elsewhere classified (429.9)	518	1827	-0.423	0.0597	1.38e-12	11.86	0.655	0.583	0.736	Trait PheWAS	phenome-wide
MGI	HDL	Cardiac complications, not elsewhere classified (429.9)	88	474	-0.0377	0.122	0.757	0.1208	0.963	0.758	1.22	Exclusion Trait PheWAS	not significant
MGI	HDL	Cerebrovascular disease (433)	3232	12250	-0.279	0.0233	3.85e-33	32.41	0.756	0.723	0.792	Trait PheWAS	phenome-wide
MGI	HDL	Cerebrovascular disease (433)	702	3606	-0.0294	0.0431	0.495	0.3055	0.971	0.892	1.06	Exclusion Trait PheWAS	not significant
MGI	HDL	Occlusion and stenosis of precerebral arteries (433.1)	1407	6078	-0.359	0.035	9.89e-25	24	0.698	0.652	0.748	Trait PheWAS	phenome-wide
MGI	HDL	Occlusion and stenosis of precerebral arteries (433.1)	277	1710	-0.0762	0.0667	0.253	0.5973	0.927	0.813	1.06	Exclusion Trait PheWAS	not significant
MGI	HDL	Occlusion of cerebral arteries, with cerebral infarction (433.11)	211	991	-0.504	0.0904	2.42e-08	7.616	0.604	0.506	0.721	Trait PheWAS	phenome-wide
MGI	HDL	Occlusion of cerebral arteries, with cerebral infarction (433.11)	31	277	-0.17	0.196	0.384	0.4155	0.843	0.575	1.24	Exclusion Trait PheWAS	not significant
MGI	HDL	Occlusion of cerebral arteries (433.2)	1393	8165	-0.362	0.0339	1.38e-26	25.86	0.696	0.651	0.744	Trait PheWAS	phenome-wide
MGI	HDL	Occlusion of cerebral arteries (433.2)	263	2347	-0.0427	0.0668	0.522	0.282	0.958	0.841	1.09	Exclusion Trait PheWAS	not significant
MGI	HDL	Cerebral artery occlusion, with cerebral infarction (433.21)	1341	7910	-0.36	0.0346	1.81e-25	24.74	0.697	0.652	0.746	Trait PheWAS	phenome-wide
MGI	HDL	Cerebral artery occlusion, with cerebral infarction (433.21)	255	2267	-0.0427	0.0678	0.529	0.2766	0.958	0.839	1.09	Exclusion Trait PheWAS	not significant
MGI	HDL	Cerebral ischemia (433.3)	1738	8628	-0.3	0.0305	7.78e-23	22.11	0.741	0.698	0.787	Trait PheWAS	phenome-wide
MGI	HDL	Cerebral ischemia (433.3)	364	2507	-0.0389	0.0572	0.496	0.3043	0.962	0.86	1.08	Exclusion Trait PheWAS	not significant
MGI	HDL	Transient cerebral ischemia (433.31)	1496	7811	-0.316	0.0328	5.34e-22	21.27	0.729	0.684	0.777	Trait PheWAS	phenome-wide
MGI	HDL	Transient cerebral ischemia (433.31)	294	2279	-0.0323	0.0627	0.607	0.217	0.968	0.856	1.09	Exclusion Trait PheWAS	not significant
MGI	HDL	Acute, but ill-defined cerebrovascular disease (433.6)	415	1787	-0.47	0.0662	1.25e-12	11.9	0.625	0.549	0.712	Trait PheWAS	phenome-wide
MGI	HDL	Acute, but ill-defined cerebrovascular disease (433.6)	67	499	-0.0304	0.128	0.812	0.09045	0.97	0.755	1.25	Exclusion Trait PheWAS	not significant
MGI	HDL	Late effects of cerebrovascular disease (433.8)	512	2531	-0.39	0.0579	1.61e-11	10.79	0.677	0.605	0.758	Trait PheWAS	phenome-wide
MGI	HDL	Late effects of cerebrovascular disease (433.8)	93	718	-0.244	0.119	0.0407	1.391	0.783	0.62	0.99	Exclusion Trait PheWAS	nominal
MGI	HDL	Atherosclerosis (440)	1954	6679	-0.343	0.0305	2.35e-29	28.63	0.709	0.668	0.753	Trait PheWAS	phenome-wide
MGI	HDL	Atherosclerosis (440)	352	1848	-0.138	0.0614	0.0243	1.614	0.871	0.772	0.982	Exclusion Trait PheWAS	nominal
MGI	HDL	Atherosclerosis of the extremities (440.2)	1224	4666	-0.432	0.0389	1.09e-28	27.96	0.649	0.602	0.701	Trait PheWAS	phenome-wide
MGI	HDL	Atherosclerosis of the extremities (440.2)	200	1253	-0.284	0.0847	0.000809	3.092	0.753	0.638	0.889	Exclusion Trait PheWAS	nominal
MGI	HDL	Atherosclerosis of native arteries of the extremities with ulceration or gangrene (440.21)	242	1066	-0.485	0.0894	5.61e-08	7.251	0.615	0.516	0.733	Trait PheWAS	phenome-wide
MGI	HDL	Atherosclerosis of native arteries of the extremities with ulceration or gangrene (440.21)	31	241	-0.0701	0.207	0.735	0.1337	0.932	0.621	1.4	Exclusion Trait PheWAS	not significant
MGI	HDL	Atherosclerosis of native arteries of the extremities with intermittent claudication (440.22)	886	3449	-0.375	0.0447	4.7e-17	16.33	0.687	0.63	0.75	Trait PheWAS	phenome-wide
MGI	HDL	Atherosclerosis of native arteries of the extremities with intermittent claudication (440.22)	161	930	-0.311	0.0963	0.00124	2.907	0.733	0.607	0.885	Exclusion Trait PheWAS	nominal
MGI	HDL	Atherosclerosis of aorta (440.9)	695	2681	-0.328	0.05	5.43e-11	10.27	0.721	0.653	0.795	Trait PheWAS	phenome-wide
MGI	HDL	Atherosclerosis of aorta (440.9)	124	715	-0.0338	0.0993	0.733	0.1347	0.967	0.796	1.17	Exclusion Trait PheWAS	not significant
MGI	HDL	Vascular insufficiency of intestine (441)	331	1776	-0.393	0.0697	1.74e-08	7.759	0.675	0.589	0.774	Trait PheWAS	phenome-wide
MGI	HDL	Vascular insufficiency of intestine (441)	70	531	-0.272	0.142	0.0558	1.253	0.762	0.576	1.01	Exclusion Trait PheWAS	not significant
MGI	HDL	Other aneurysm (442)	1840	7063	-0.23	0.0308	9.52e-14	13.02	0.795	0.748	0.844	Trait PheWAS	phenome-wide
MGI	HDL	Other aneurysm (442)	347	1899	-0.0697	0.0621	0.262	0.5816	0.933	0.826	1.05	Exclusion Trait PheWAS	not significant
MGI	HDL	Aortic aneurysm (442.1)	1478	5358	-0.233	0.0347	2.03e-11	10.69	0.792	0.74	0.848	Trait PheWAS	phenome-wide
MGI	HDL	Aortic aneurysm (442.1)	262	1328	-0.0715	0.0722	0.322	0.4915	0.931	0.808	1.07	Exclusion Trait PheWAS	not significant
MGI	HDL	Abdominal aortic aneurysm (442.11)	792	3272	-0.224	0.0462	1.21e-06	5.917	0.799	0.73	0.875	Trait PheWAS	phenome-wide
MGI	HDL	Abdominal aortic aneurysm (442.11)	138	788	-0.00875	0.0959	0.927	0.03278	0.991	0.821	1.2	Exclusion Trait PheWAS	not significant
MGI	HDL	Peripheral vascular disease (443)	2115	8479	-0.21	0.0277	3.1e-14	13.51	0.81	0.767	0.856	Trait PheWAS	phenome-wide
MGI	HDL	Peripheral vascular disease (443)	484	2557	0.0318	0.0494	0.52	0.2842	1.03	0.937	1.14	Exclusion Trait PheWAS	not significant
MGI	HDL	Peripheral angiopathy in diseases classified elsewhere (443.7)	204	1026	-0.441	0.0964	4.68e-06	5.33	0.643	0.532	0.777	Trait PheWAS	phenome-wide
MGI	HDL	Peripheral angiopathy in diseases classified elsewhere (443.7)	27	230	0.0159	0.232	0.945	0.02445	1.02	0.645	1.6	Exclusion Trait PheWAS	not significant
MGI	HDL	Other specified peripheral vascular diseases (443.8)	1700	7504	-0.215	0.0304	1.64e-12	11.78	0.807	0.76	0.856	Trait PheWAS	phenome-wide
MGI	HDL	Other specified peripheral vascular diseases (443.8)	392	2221	0.0197	0.0544	0.717	0.1446	1.02	0.917	1.13	Exclusion Trait PheWAS	not significant
MGI	HDL	Peripheral vascular disease, unspecified (443.9)	1644	6428	-0.364	0.0331	3.52e-28	27.45	0.695	0.651	0.741	Trait PheWAS	phenome-wide
MGI	HDL	Peripheral vascular disease, unspecified (443.9)	295	1798	-0.146	0.0656	0.0255	1.593	0.864	0.76	0.982	Exclusion Trait PheWAS	nominal
MGI	HDL	Arterial embolism and thrombosis (444)	584	2872	-0.321	0.0534	1.85e-09	8.732	0.726	0.653	0.806	Trait PheWAS	phenome-wide
MGI	HDL	Arterial embolism and thrombosis (444)	115	770	-0.306	0.114	0.0074	2.131	0.736	0.588	0.921	Exclusion Trait PheWAS	nominal
MGI	HDL	Other disorders of arteries and arterioles (447)	1885	7598	-0.264	0.03	1.24e-18	17.91	0.768	0.724	0.814	Trait PheWAS	phenome-wide
MGI	HDL	Other disorders of arteries and arterioles (447)	376	2081	-0.13	0.0597	0.0297	1.527	0.878	0.781	0.987	Exclusion Trait PheWAS	nominal
MGI	HDL	Stricture of artery (447.1)	375	1677	-0.4	0.0667	2.02e-09	8.695	0.67	0.588	0.764	Trait PheWAS	phenome-wide
MGI	HDL	Stricture of artery (447.1)	70	476	-0.294	0.143	0.0396	1.402	0.745	0.563	0.986	Exclusion Trait PheWAS	nominal
MGI	HDL	Other venous embolism and thrombosis (452)	2491	8696	-0.31	0.0263	4.7e-32	31.33	0.733	0.696	0.772	Trait PheWAS	phenome-wide
MGI	HDL	Other venous embolism and thrombosis (452)	520	2491	-0.192	0.0524	0.000245	3.611	0.825	0.745	0.914	Exclusion Trait PheWAS	nominal
MGI	HDL	Iatrogenic pulmonary embolism and infarction (452.1)	189	847	-0.459	0.102	7.26e-06	5.139	0.632	0.517	0.772	Trait PheWAS	phenome-wide
MGI	HDL	Iatrogenic pulmonary embolism and infarction (452.1)	30	234	-0.104	0.207	0.613	0.2122	0.901	0.601	1.35	Exclusion Trait PheWAS	not significant
MGI	HDL	Deep vein thrombosis [DVT] (452.2)	1609	7833	-0.294	0.0313	4.97e-21	20.3	0.745	0.701	0.792	Trait PheWAS	phenome-wide
MGI	HDL	Deep vein thrombosis [DVT] (452.2)	350	2250	-0.215	0.0619	0.000516	3.287	0.807	0.714	0.911	Exclusion Trait PheWAS	nominal
MGI	HDL	Chronic venous insufficiency [CVI] (456)	2329	7536	-0.12	0.0263	5.09e-06	5.293	0.887	0.843	0.934	Trait PheWAS	phenome-wide
MGI	HDL	Chronic venous insufficiency [CVI] (456)	657	2326	-0.0527	0.0457	0.249	0.6046	0.949	0.867	1.04	Exclusion Trait PheWAS	not significant
MGI	HDL	Encounter for long-term (current) use of anticoagulants, antithrombotics, aspirin (457)	1243	4372	-0.365	0.0375	2.05e-22	21.69	0.694	0.645	0.747	Trait PheWAS	phenome-wide
MGI	HDL	Encounter for long-term (current) use of anticoagulants, antithrombotics, aspirin (457)	211	1156	-0.0915	0.0766	0.232	0.6337	0.913	0.785	1.06	Exclusion Trait PheWAS	not significant
MGI	HDL	Encounter for long-term (current) use of antiplatelets/antithrombotics (457.2)	210	890	-0.474	0.093	3.4e-07	6.469	0.622	0.519	0.747	Trait PheWAS	phenome-wide
MGI	HDL	Encounter for long-term (current) use of antiplatelets/antithrombotics (457.2)	26	198	-0.304	0.237	0.199	0.7021	0.738	0.464	1.17	Exclusion Trait PheWAS	not significant
MGI	HDL	Encounter for long-term (current) use of aspirin (457.3)	1170	4208	-0.367	0.0386	2.34e-21	20.63	0.693	0.642	0.748	Trait PheWAS	phenome-wide
MGI	HDL	Encounter for long-term (current) use of aspirin (457.3)	197	1120	-0.0611	0.0784	0.435	0.361	0.941	0.807	1.1	Exclusion Trait PheWAS	not significant
MGI	HDL	Hypotension (458)	3276	11001	-0.362	0.0237	1.19e-52	51.93	0.696	0.665	0.729	Trait PheWAS	phenome-wide
MGI	HDL	Hypotension (458)	707	3399	-0.113	0.0437	0.01	2	0.894	0.82	0.973	Exclusion Trait PheWAS	nominal
MGI	HDL	Orthostatic hypotension (458.1)	978	4403	-0.231	0.0409	1.71e-08	7.766	0.794	0.733	0.86	Trait PheWAS	phenome-wide
MGI	HDL	Orthostatic hypotension (458.1)	229	1288	-0.132	0.0763	0.084	1.076	0.876	0.755	1.02	Exclusion Trait PheWAS	not significant
MGI	HDL	Iatrogenic hypotension (458.2)	744	3685	-0.365	0.047	7.8e-15	14.11	0.694	0.633	0.761	Trait PheWAS	phenome-wide
MGI	HDL	Iatrogenic hypotension (458.2)	141	1064	-0.165	0.0936	0.0784	1.105	0.848	0.706	1.02	Exclusion Trait PheWAS	not significant
MGI	HDL	Hypotension NOS (458.9)	2986	10653	-0.375	0.0247	5.45e-52	51.26	0.687	0.655	0.721	Trait PheWAS	phenome-wide
MGI	HDL	Hypotension NOS (458.9)	638	3287	-0.117	0.0458	0.0103	1.986	0.889	0.813	0.973	Exclusion Trait PheWAS	nominal
MGI	HDL	Other disorders of circulatory system (459)	4548	11879	-0.343	0.021	3.83e-60	59.42	0.71	0.681	0.739	Trait PheWAS	phenome-wide
MGI	HDL	Other disorders of circulatory system (459)	978	3666	-0.126	0.0383	0.00104	2.983	0.882	0.818	0.951	Exclusion Trait PheWAS	nominal
MGI	HDL	Hemorrhage NOS (459.1)	583	2982	-0.314	0.052	1.52e-09	8.818	0.73	0.659	0.809	Trait PheWAS	phenome-wide
MGI	HDL	Hemorrhage NOS (459.1)	146	941	-0.234	0.0951	0.0139	1.856	0.792	0.657	0.954	Exclusion Trait PheWAS	nominal
MGI	HDL	Blood vessel replaced (459.7)	763	4115	-0.468	0.0478	1.25e-22	21.9	0.626	0.57	0.688	Trait PheWAS	phenome-wide
MGI	HDL	Blood vessel replaced (459.7)	130	1183	-0.31	0.104	0.00293	2.533	0.733	0.598	0.9	Exclusion Trait PheWAS	nominal
MGI	HDL	Circulatory disease NEC (459.9)	3943	11487	-0.36	0.0224	3.51e-58	57.46	0.697	0.667	0.729	Trait PheWAS	phenome-wide
MGI	HDL	Circulatory disease NEC (459.9)	804	3534	-0.125	0.0416	0.00266	2.575	0.883	0.814	0.958	Exclusion Trait PheWAS	nominal
MGI	HDL	Pneumonia (480)	3845	12013	-0.244	0.021	2.49e-31	30.6	0.783	0.752	0.816	Trait PheWAS	phenome-wide
MGI	HDL	Pneumonia (480)	903	3545	-0.106	0.0391	0.00678	2.169	0.9	0.833	0.971	Exclusion Trait PheWAS	nominal
MGI	HDL	Bacterial pneumonia (480.1)	864	3911	-0.178	0.042	2.16e-05	4.666	0.837	0.77	0.908	Trait PheWAS	phenome-wide
MGI	HDL	Bacterial pneumonia (480.1)	207	1079	0.0205	0.0772	0.79	0.1022	1.02	0.877	1.19	Exclusion Trait PheWAS	not significant
MGI	HDL	Acute bronchitis and bronchiolitis (483)	3141	10189	-0.175	0.023	2.23e-14	13.65	0.839	0.802	0.878	Trait PheWAS	phenome-wide
MGI	HDL	Acute bronchitis and bronchiolitis (483)	810	3226	-0.152	0.0413	0.000229	3.641	0.859	0.792	0.931	Exclusion Trait PheWAS	nominal
MGI	HDL	Asthma (495)	4478	11867	-0.133	0.0194	6.97e-12	11.16	0.875	0.842	0.909	Trait PheWAS	phenome-wide
MGI	HDL	Asthma (495)	1252	3425	-0.096	0.034	0.00479	2.32	0.908	0.85	0.971	Exclusion Trait PheWAS	nominal
MGI	HDL	Chronic airway obstruction (496)	2480	10175	-0.253	0.0256	5.42e-23	22.27	0.777	0.739	0.817	Trait PheWAS	phenome-wide
MGI	HDL	Chronic airway obstruction (496)	556	2919	-0.104	0.0484	0.0316	1.5	0.901	0.82	0.991	Exclusion Trait PheWAS	nominal
MGI	HDL	Emphysema (496.1)	1025	6866	-0.175	0.0376	3.06e-06	5.514	0.839	0.78	0.903	Trait PheWAS	phenome-wide
MGI	HDL	Emphysema (496.1)	232	1816	-0.0365	0.0706	0.605	0.2181	0.964	0.84	1.11	Exclusion Trait PheWAS	not significant
MGI	HDL	Chronic bronchitis (496.2)	1913	9554	-0.266	0.0285	8.9e-21	20.05	0.766	0.724	0.81	Trait PheWAS	phenome-wide
MGI	HDL	Chronic bronchitis (496.2)	425	2733	-0.082	0.0539	0.128	0.8919	0.921	0.829	1.02	Exclusion Trait PheWAS	not significant
MGI	HDL	Obstructive chronic bronchitis (496.21)	1733	9145	-0.259	0.0297	3.23e-18	17.49	0.772	0.728	0.818	Trait PheWAS	phenome-wide
MGI	HDL	Obstructive chronic bronchitis (496.21)	389	2604	-0.0943	0.0562	0.0933	1.03	0.91	0.815	1.02	Exclusion Trait PheWAS	not significant
MGI	HDL	Pneumonitis due to inhalation of food or vomitus (501)	380	2197	-0.298	0.0661	6.78e-06	5.169	0.743	0.652	0.845	Trait PheWAS	phenome-wide
MGI	HDL	Pneumonitis due to inhalation of food or vomitus (501)	76	559	-0.0661	0.127	0.602	0.2205	0.936	0.73	1.2	Exclusion Trait PheWAS	not significant
MGI	HDL	Postinflammatory pulmonary fibrosis (502)	538	2869	-0.253	0.0542	3.11e-06	5.508	0.776	0.698	0.864	Trait PheWAS	phenome-wide
MGI	HDL	Postinflammatory pulmonary fibrosis (502)	125	848	-0.0231	0.1	0.817	0.08757	0.977	0.803	1.19	Exclusion Trait PheWAS	not significant
MGI	HDL	Pulmonary congestion and hypostasis (503)	656	3061	-0.518	0.0529	1.22e-22	21.91	0.595	0.537	0.661	Trait PheWAS	phenome-wide
MGI	HDL	Pulmonary congestion and hypostasis (503)	104	824	-0.249	0.115	0.0298	1.525	0.78	0.623	0.976	Exclusion Trait PheWAS	nominal
MGI	HDL	Other pulmonary inflamation or edema (505)	1254	5727	-0.487	0.0382	3e-37	36.52	0.614	0.57	0.662	Trait PheWAS	phenome-wide
MGI	HDL	Other pulmonary inflamation or edema (505)	209	1606	-0.162	0.0793	0.0412	1.385	0.85	0.728	0.994	Exclusion Trait PheWAS	nominal
MGI	HDL	Empyema and pneumothorax (506)	1663	8731	-0.279	0.0319	2.78e-18	17.56	0.757	0.711	0.806	Trait PheWAS	phenome-wide
MGI	HDL	Empyema and pneumothorax (506)	304	2372	0.0112	0.0627	0.859	0.06615	1.01	0.894	1.14	Exclusion Trait PheWAS	not significant
MGI	HDL	Pleurisy; pleural effusion (507)	1844	9205	-0.376	0.0302	1.41e-35	34.85	0.686	0.647	0.728	Trait PheWAS	phenome-wide
MGI	HDL	Pleurisy; pleural effusion (507)	361	2708	-0.0744	0.0581	0.2	0.699	0.928	0.828	1.04	Exclusion Trait PheWAS	not significant
MGI	HDL	Pulmonary collapse; interstitial and compensatory emphysema (508)	1465	8036	-0.426	0.0343	2.19e-35	34.66	0.653	0.61	0.698	Trait PheWAS	phenome-wide
MGI	HDL	Pulmonary collapse; interstitial and compensatory emphysema (508)	259	2311	-0.133	0.0688	0.054	1.268	0.876	0.765	1	Exclusion Trait PheWAS	not significant
MGI	HDL	Respiratory failure, insufficiency, arrest (509)	2543	10377	-0.433	0.0269	2.5e-58	57.6	0.648	0.615	0.683	Trait PheWAS	phenome-wide
MGI	HDL	Respiratory failure, insufficiency, arrest (509)	462	3044	-0.102	0.0527	0.0518	1.286	0.903	0.814	1	Exclusion Trait PheWAS	not significant
MGI	HDL	Respiratory failure (509.1)	1224	6698	-0.48	0.0373	6.43e-38	37.19	0.619	0.575	0.666	Trait PheWAS	phenome-wide
MGI	HDL	Respiratory failure (509.1)	236	1873	-0.0802	0.0717	0.263	0.5793	0.923	0.802	1.06	Exclusion Trait PheWAS	not significant
MGI	HDL	Respiratory insufficiency (509.2)	794	4079	-0.414	0.0465	5.35e-19	18.27	0.661	0.603	0.724	Trait PheWAS	phenome-wide
MGI	HDL	Respiratory insufficiency (509.2)	146	1056	-0.074	0.0917	0.42	0.3768	0.929	0.776	1.11	Exclusion Trait PheWAS	not significant
MGI	HDL	Pulmonary insufficiency or respiratory failure following trauma and surgery (509.3)	1151	5617	-0.38	0.0392	2.77e-22	21.56	0.684	0.633	0.738	Trait PheWAS	phenome-wide
MGI	HDL	Pulmonary insufficiency or respiratory failure following trauma and surgery (509.3)	199	1430	-0.0954	0.08	0.233	0.632	0.909	0.777	1.06	Exclusion Trait PheWAS	not significant
MGI	HDL	Dependence on respirator [Ventilator] or supplemental oxygen (509.8)	1099	6049	-0.497	0.04	1.71e-35	34.77	0.608	0.562	0.658	Trait PheWAS	phenome-wide
MGI	HDL	Dependence on respirator [Ventilator] or supplemental oxygen (509.8)	195	1736	-0.109	0.0789	0.168	0.7744	0.897	0.768	1.05	Exclusion Trait PheWAS	not significant
MGI	HDL	Other diseases of lung (510)	3669	13259	-0.167	0.0211	2.33e-15	14.63	0.846	0.812	0.882	Trait PheWAS	phenome-wide
MGI	HDL	Other diseases of lung (510)	896	3832	-0.0217	0.0383	0.57	0.2438	0.978	0.908	1.05	Exclusion Trait PheWAS	not significant
MGI	HDL	Other symptoms of respiratory system (512)	12107	6528	-0.257	0.0174	4.91e-49	48.31	0.774	0.748	0.801	Trait PheWAS	phenome-wide
MGI	HDL	Other symptoms of respiratory system (512)	3144	2087	-0.0997	0.0295	0.000738	3.132	0.905	0.854	0.959	Exclusion Trait PheWAS	nominal
MGI	HDL	Wheezing (512.1)	1192	3384	-0.349	0.0384	1.05e-19	18.98	0.705	0.654	0.761	Trait PheWAS	phenome-wide
MGI	HDL	Wheezing (512.1)	292	1192	-0.258	0.0692	0.000186	3.73	0.772	0.674	0.884	Exclusion Trait PheWAS	nominal
MGI	HDL	Painful respiration (512.2)	1846	5118	-0.256	0.0308	8.73e-17	16.06	0.774	0.728	0.822	Trait PheWAS	phenome-wide
MGI	HDL	Painful respiration (512.2)	499	1744	-0.0832	0.0524	0.112	0.9511	0.92	0.83	1.02	Exclusion Trait PheWAS	not significant
MGI	HDL	Shortness of breath (512.7)	7017	6504	-0.33	0.0202	2.21e-60	59.66	0.719	0.691	0.748	Trait PheWAS	phenome-wide
MGI	HDL	Shortness of breath (512.7)	1681	2082	-0.131	0.035	0.00018	3.744	0.877	0.819	0.939	Exclusion Trait PheWAS	nominal
MGI	HDL	Cough (512.8)	7524	6527	-0.251	0.0195	9.11e-38	37.04	0.778	0.749	0.808	Trait PheWAS	phenome-wide
MGI	HDL	Cough (512.8)	2035	2087	-0.107	0.033	0.00121	2.916	0.899	0.842	0.959	Exclusion Trait PheWAS	nominal
MGI	HDL	Other dyspnea (512.9)	7365	6515	-0.333	0.0199	3.93e-63	62.41	0.717	0.689	0.745	Trait PheWAS	phenome-wide
MGI	HDL	Other dyspnea (512.9)	1712	2083	-0.128	0.0349	0.000256	3.592	0.88	0.822	0.943	Exclusion Trait PheWAS	nominal
MGI	HDL	Respiratory abnormalities (513)	8356	10277	-0.272	0.017	9.99e-58	57	0.762	0.737	0.788	Trait PheWAS	phenome-wide
MGI	HDL	Respiratory abnormalities (513)	1995	3235	-0.0901	0.03	0.00262	2.582	0.914	0.862	0.969	Exclusion Trait PheWAS	nominal
MGI	HDL	Hypoventilation (513.3)	728	2913	-0.45	0.0511	1.24e-18	17.91	0.637	0.577	0.705	Trait PheWAS	phenome-wide
MGI	HDL	Hypoventilation (513.3)	128	865	-0.121	0.1	0.227	0.6438	0.886	0.728	1.08	Exclusion Trait PheWAS	not significant
MGI	HDL	Orthopnea (513.32)	186	676	-0.551	0.108	3.37e-07	6.473	0.577	0.467	0.712	Trait PheWAS	phenome-wide
MGI	HDL	Orthopnea (513.32)	22	181	-0.0127	0.22	0.954	0.02052	0.987	0.642	1.52	Exclusion Trait PheWAS	not significant
MGI	HDL	Hyperventilation (513.4)	375	1442	-0.399	0.0656	1.21e-09	8.918	0.671	0.59	0.763	Trait PheWAS	phenome-wide
MGI	HDL	Hyperventilation (513.4)	83	445	-0.232	0.128	0.0693	1.159	0.793	0.618	1.02	Exclusion Trait PheWAS	not significant
MGI	HDL	Abnormal findings examination of lungs (514)	2893	13303	-0.159	0.0232	7.38e-12	11.13	0.853	0.815	0.893	Trait PheWAS	phenome-wide
MGI	HDL	Abnormal findings examination of lungs (514)	721	3789	-0.058	0.0422	0.17	0.7706	0.944	0.869	1.03	Exclusion Trait PheWAS	not significant
MGI	HDL	Other diseases of respiratory system, not elsewhere classified (519)	3983	14173	-0.192	0.0204	7.35e-21	20.13	0.826	0.793	0.859	Trait PheWAS	phenome-wide
MGI	HDL	Other diseases of respiratory system, not elsewhere classified (519)	959	4138	-0.103	0.0376	0.00631	2.2	0.902	0.838	0.971	Exclusion Trait PheWAS	nominal
MGI	HDL	Symptoms involving respiratory system and other chest symptoms (519.9)	2944	12585	-0.22	0.0234	4.7e-21	20.33	0.802	0.766	0.84	Trait PheWAS	phenome-wide
MGI	HDL	Symptoms involving respiratory system and other chest symptoms (519.9)	675	3623	-0.095	0.0435	0.0289	1.538	0.909	0.835	0.99	Exclusion Trait PheWAS	nominal
MGI	HDL	Diseases of hard tissues of teeth (521)	379	3330	-0.386	0.0646	2.28e-09	8.642	0.68	0.599	0.771	Trait PheWAS	phenome-wide
MGI	HDL	Diseases of hard tissues of teeth (521)	64	826	-0.187	0.141	0.186	0.7311	0.829	0.629	1.09	Exclusion Trait PheWAS	not significant
MGI	HDL	Dental caries (521.1)	350	3124	-0.382	0.0669	1.12e-08	7.952	0.682	0.598	0.778	Trait PheWAS	phenome-wide
MGI	HDL	Dental caries (521.1)	59	768	-0.119	0.146	0.415	0.3817	0.888	0.667	1.18	Exclusion Trait PheWAS	not significant
MGI	HDL	Diseases of pulp and periapical tissues (522)	328	2049	-0.358	0.0695	2.56e-07	6.592	0.699	0.61	0.801	Trait PheWAS	phenome-wide
MGI	HDL	Diseases of pulp and periapical tissues (522)	50	556	0.0234	0.149	0.875	0.05799	1.02	0.765	1.37	Exclusion Trait PheWAS	not significant
MGI	HDL	Periapical abscess (522.5)	302	1766	-0.402	0.0736	4.55e-08	7.342	0.669	0.579	0.773	Trait PheWAS	phenome-wide
MGI	HDL	Periapical abscess (522.5)	45	481	0.0552	0.154	0.72	0.1429	1.06	0.782	1.43	Exclusion Trait PheWAS	not significant
MGI	HDL	Gingival and periodontal diseases (523)	406	2726	-0.283	0.0624	5.73e-06	5.242	0.754	0.667	0.852	Trait PheWAS	phenome-wide
MGI	HDL	Gingival and periodontal diseases (523)	80	739	0.028	0.118	0.813	0.09004	1.03	0.816	1.3	Exclusion Trait PheWAS	not significant
MGI	HDL	Periodontitis (acute or chronic) (523.3)	215	1364	-0.402	0.0885	5.41e-06	5.267	0.669	0.562	0.795	Trait PheWAS	phenome-wide
MGI	HDL	Periodontitis (acute or chronic) (523.3)	32	361	-0.0554	0.186	0.766	0.1156	0.946	0.657	1.36	Exclusion Trait PheWAS	not significant
MGI	HDL	Other diseases of the teeth and supporting structures (525)	521	3795	-0.263	0.053	7.22e-07	6.142	0.769	0.693	0.853	Trait PheWAS	phenome-wide
MGI	HDL	Other diseases of the teeth and supporting structures (525)	121	1093	-0.308	0.105	0.00327	2.485	0.735	0.598	0.902	Exclusion Trait PheWAS	nominal
MGI	HDL	Diseases of esophagus (530)	8969	8999	-0.221	0.017	2.19e-38	37.66	0.802	0.775	0.829	Trait PheWAS	phenome-wide
MGI	HDL	Diseases of esophagus (530)	2358	2700	-0.15	0.0298	4.91e-07	6.308	0.861	0.812	0.913	Exclusion Trait PheWAS	phenome-wide
MGI	HDL	Esophagitis, GERD and related diseases (530.1)	8792	8999	-0.222	0.0171	1.58e-38	37.8	0.801	0.774	0.828	Trait PheWAS	phenome-wide
MGI	HDL	Esophagitis, GERD and related diseases (530.1)	2311	2700	-0.15	0.03	5.78e-07	6.238	0.861	0.812	0.913	Exclusion Trait PheWAS	phenome-wide
MGI	HDL	GERD (530.11)	8573	8998	-0.226	0.0173	2.76e-39	38.56	0.797	0.771	0.825	Trait PheWAS	phenome-wide
MGI	HDL	GERD (530.11)	2249	2699	-0.152	0.0302	4.67e-07	6.331	0.859	0.809	0.911	Exclusion Trait PheWAS	phenome-wide
MGI	HDL	Barrett's esophagus (530.13)	394	2461	-0.292	0.0624	2.91e-06	5.536	0.747	0.661	0.844	Trait PheWAS	phenome-wide
MGI	HDL	Barrett's esophagus (530.13)	73	642	-0.327	0.132	0.0131	1.883	0.721	0.557	0.934	Exclusion Trait PheWAS	nominal
MGI	HDL	Reflux esophagitis (530.14)	1460	6042	-0.19	0.0326	5.43e-09	8.265	0.827	0.776	0.881	Trait PheWAS	phenome-wide
MGI	HDL	Reflux esophagitis (530.14)	381	1956	-0.139	0.0583	0.0172	1.764	0.87	0.776	0.976	Exclusion Trait PheWAS	nominal
MGI	HDL	Esophageal bleeding (varices/hemorrhage) (530.2)	362	2133	-0.472	0.0696	1.13e-11	10.95	0.624	0.544	0.715	Trait PheWAS	phenome-wide
MGI	HDL	Esophageal bleeding (varices/hemorrhage) (530.2)	65	571	-0.097	0.14	0.489	0.3104	0.908	0.689	1.19	Exclusion Trait PheWAS	not significant
MGI	HDL	Heartburn (530.9)	1107	5157	-0.263	0.0376	2.53e-12	11.6	0.769	0.714	0.827	Trait PheWAS	phenome-wide
MGI	HDL	Heartburn (530.9)	291	1747	-0.235	0.0687	0.000644	3.191	0.791	0.691	0.905	Exclusion Trait PheWAS	nominal
MGI	HDL	Peptic ulcer (excl. esophageal) (531)	1271	8230	-0.153	0.0335	5.07e-06	5.295	0.858	0.804	0.917	Trait PheWAS	phenome-wide
MGI	HDL	Peptic ulcer (excl. esophageal) (531)	314	2365	-0.00742	0.0607	0.903	0.04444	0.993	0.881	1.12	Exclusion Trait PheWAS	not significant
MGI	HDL	Dysphagia (532)	3064	8571	-0.229	0.0239	8.34e-22	21.08	0.795	0.759	0.833	Trait PheWAS	phenome-wide
MGI	HDL	Dysphagia (532)	807	2574	-0.139	0.0427	0.00114	2.945	0.87	0.8	0.946	Exclusion Trait PheWAS	nominal
MGI	HDL	Gastritis and duodenitis (535)	1904	10093	-0.177	0.0278	1.81e-10	9.741	0.838	0.793	0.884	Trait PheWAS	phenome-wide
MGI	HDL	Gastritis and duodenitis (535)	490	3089	-0.118	0.0506	0.0197	1.705	0.889	0.805	0.981	Exclusion Trait PheWAS	nominal
MGI	HDL	Acute gastritis (535.1)	733	4404	-0.193	0.0443	1.31e-05	4.884	0.824	0.756	0.899	Trait PheWAS	phenome-wide
MGI	HDL	Acute gastritis (535.1)	187	1353	-0.0906	0.0808	0.262	0.5816	0.913	0.78	1.07	Exclusion Trait PheWAS	not significant
MGI	HDL	Gastroparesis (536.3)	477	3046	-0.237	0.0554	1.95e-05	4.71	0.789	0.708	0.88	Trait PheWAS	phenome-wide
MGI	HDL	Gastroparesis (536.3)	121	904	-0.174	0.106	0.0993	1.003	0.84	0.683	1.03	Exclusion Trait PheWAS	not significant
MGI	HDL	Complications of gastrostomy, colostomy and enterostomy (536.7)	174	1319	-0.476	0.0926	2.76e-07	6.559	0.621	0.518	0.745	Trait PheWAS	phenome-wide
MGI	HDL	Complications of gastrostomy, colostomy and enterostomy (536.7)	38	374	-0.26	0.178	0.145	0.8397	0.771	0.544	1.09	Exclusion Trait PheWAS	not significant
MGI	HDL	Other disorders of stomach and duodenum (537)	2164	11080	-0.221	0.0263	4.11e-17	16.39	0.802	0.761	0.844	Trait PheWAS	phenome-wide
MGI	HDL	Other disorders of stomach and duodenum (537)	523	3323	-0.119	0.0486	0.0145	1.84	0.888	0.807	0.977	Exclusion Trait PheWAS	nominal
MGI	HDL	Bariatric surgery (539)	997	6038	-0.206	0.0379	5.22e-08	7.282	0.814	0.755	0.876	Trait PheWAS	phenome-wide
MGI	HDL	Bariatric surgery (539)	240	2002	-0.243	0.0738	0.000981	3.008	0.784	0.679	0.906	Exclusion Trait PheWAS	nominal
MGI	HDL	Inguinal hernia (550.1)	1262	5784	0.245	0.0352	3.62e-12	11.44	1.28	1.19	1.37	Trait PheWAS	phenome-wide
MGI	HDL	Inguinal hernia (550.1)	267	993	0.0395	0.0716	0.581	0.2356	1.04	0.904	1.2	Exclusion Trait PheWAS	not significant
MGI	HDL	Umbilical hernia (550.4)	873	4682	-0.2	0.0428	3.09e-06	5.511	0.819	0.753	0.891	Trait PheWAS	phenome-wide
MGI	HDL	Umbilical hernia (550.4)	150	1121	-0.0523	0.0909	0.565	0.2479	0.949	0.794	1.13	Exclusion Trait PheWAS	not significant
MGI	HDL	Ventral hernia (550.5)	1261	7956	-0.205	0.0344	2.29e-09	8.64	0.814	0.761	0.871	Trait PheWAS	phenome-wide
MGI	HDL	Ventral hernia (550.5)	270	2271	-0.0732	0.0667	0.272	0.5648	0.929	0.815	1.06	Exclusion Trait PheWAS	not significant
MGI	HDL	Incisional hernia (550.6)	710	4716	-0.239	0.0457	1.65e-07	6.783	0.787	0.72	0.861	Trait PheWAS	phenome-wide
MGI	HDL	Incisional hernia (550.6)	151	1361	-0.159	0.0906	0.079	1.103	0.853	0.714	1.02	Exclusion Trait PheWAS	not significant
MGI	HDL	Intestinal malabsorption (non-celiac) (557)	1270	4825	-0.168	0.035	1.62e-06	5.79	0.846	0.79	0.906	Trait PheWAS	phenome-wide
MGI	HDL	Intestinal malabsorption (non-celiac) (557)	353	1640	-0.146	0.0623	0.0195	1.71	0.865	0.765	0.977	Exclusion Trait PheWAS	nominal
MGI	HDL	Noninfectious gastroenteritis (558)	2248	7364	-0.18	0.0268	1.68e-11	10.78	0.835	0.792	0.88	Trait PheWAS	phenome-wide
MGI	HDL	Noninfectious gastroenteritis (558)	609	2176	-0.0753	0.0485	0.121	0.9189	0.927	0.843	1.02	Exclusion Trait PheWAS	not significant
MGI	HDL	Ileostomy status (559)	359	2290	-0.297	0.0638	3.3e-06	5.481	0.743	0.656	0.842	Trait PheWAS	phenome-wide
MGI	HDL	Ileostomy status (559)	78	593	0.0621	0.122	0.611	0.2142	1.06	0.838	1.35	Exclusion Trait PheWAS	not significant
MGI	HDL	Intestinal obstruction without mention of hernia (560)	1539	6690	-0.18	0.0316	1.24e-08	7.905	0.835	0.785	0.889	Trait PheWAS	phenome-wide
MGI	HDL	Intestinal obstruction without mention of hernia (560)	387	1868	0.00325	0.0575	0.955	0.02003	1	0.896	1.12	Exclusion Trait PheWAS	not significant
MGI	HDL	Paralytic ileus (560.1)	765	4054	-0.266	0.0447	2.67e-09	8.573	0.767	0.702	0.837	Trait PheWAS	phenome-wide
MGI	HDL	Paralytic ileus (560.1)	161	1005	-0.0626	0.0877	0.476	0.3228	0.939	0.791	1.12	Exclusion Trait PheWAS	not significant
MGI	HDL	Other intestinal obstruction (560.4)	881	4257	-0.176	0.0402	1.21e-05	4.918	0.839	0.775	0.908	Trait PheWAS	phenome-wide
MGI	HDL	Other intestinal obstruction (560.4)	227	1227	0.00682	0.0724	0.925	0.03391	1.01	0.874	1.16	Exclusion Trait PheWAS	not significant
MGI	HDL	Diverticulitis (562.2)	1064	4230	-0.226	0.039	6.36e-09	8.197	0.797	0.739	0.861	Trait PheWAS	phenome-wide
MGI	HDL	Diverticulitis (562.2)	238	1227	-0.187	0.0762	0.0142	1.847	0.83	0.714	0.963	Exclusion Trait PheWAS	nominal
MGI	HDL	Functional digestive disorders (564)	6633	8001	-0.139	0.0188	1.47e-13	12.83	0.87	0.839	0.903	Trait PheWAS	phenome-wide
MGI	HDL	Functional digestive disorders (564)	1871	2279	-0.103	0.0332	0.00185	2.732	0.902	0.845	0.962	Exclusion Trait PheWAS	nominal
MGI	HDL	Peritonitis and retroperitoneal infections (567)	731	4119	-0.265	0.0451	4.23e-09	8.374	0.767	0.702	0.838	Trait PheWAS	phenome-wide
MGI	HDL	Peritonitis and retroperitoneal infections (567)	177	1106	-0.119	0.0862	0.169	0.773	0.888	0.75	1.05	Exclusion Trait PheWAS	not significant
MGI	HDL	Other disorders of peritoneum (568)	746	5260	-0.334	0.0448	9.48e-14	13.02	0.716	0.656	0.782	Trait PheWAS	phenome-wide
MGI	HDL	Other disorders of peritoneum (568)	165	1501	-0.0546	0.0862	0.527	0.2784	0.947	0.8	1.12	Exclusion Trait PheWAS	not significant
MGI	HDL	Peritoneal adhesions (postoperative) (postinfection) (568.1)	482	3832	-0.346	0.0551	3.31e-10	9.48	0.707	0.635	0.788	Trait PheWAS	phenome-wide
MGI	HDL	Peritoneal adhesions (postoperative) (postinfection) (568.1)	109	1104	0.0202	0.106	0.848	0.07155	1.02	0.83	1.25	Exclusion Trait PheWAS	not significant
MGI	HDL	Other disorders of intestine (569)	5227	11544	-0.123	0.0188	5.9e-11	10.23	0.884	0.852	0.917	Trait PheWAS	phenome-wide
MGI	HDL	Other disorders of intestine (569)	1359	3341	-0.0151	0.0338	0.654	0.1843	0.985	0.922	1.05	Exclusion Trait PheWAS	not significant
MGI	HDL	Toxic gastroenteritis and colitis (569.1)	207	1088	-0.396	0.0872	5.61e-06	5.251	0.673	0.567	0.798	Trait PheWAS	phenome-wide
MGI	HDL	Toxic gastroenteritis and colitis (569.1)	40	324	-0.0236	0.165	0.886	0.0526	0.977	0.707	1.35	Exclusion Trait PheWAS	not significant
MGI	HDL	Gastrointestinal complications (569.2)	767	4462	-0.305	0.0446	7.75e-12	11.11	0.737	0.675	0.804	Trait PheWAS	phenome-wide
MGI	HDL	Gastrointestinal complications (569.2)	161	1257	-0.172	0.0908	0.0586	1.232	0.842	0.705	1.01	Exclusion Trait PheWAS	not significant
MGI	HDL	Chronic liver disease and cirrhosis (571)	2845	10689	-0.503	0.0256	2.94e-86	85.53	0.605	0.575	0.636	Trait PheWAS	phenome-wide
MGI	HDL	Chronic liver disease and cirrhosis (571)	507	3317	-0.243	0.0521	3.2e-06	5.495	0.785	0.709	0.869	Exclusion Trait PheWAS	phenome-wide
MGI	HDL	Other chronic nonalcoholic liver disease (571.5)	2688	10612	-0.505	0.0262	1.1e-82	81.96	0.604	0.573	0.635	Trait PheWAS	phenome-wide
MGI	HDL	Other chronic nonalcoholic liver disease (571.5)	481	3292	-0.256	0.0535	1.76e-06	5.755	0.774	0.697	0.86	Exclusion Trait PheWAS	phenome-wide
MGI	HDL	Cirrhosis of liver without mention of alcohol (571.51)	574	3486	-0.591	0.0557	2.48e-26	25.61	0.554	0.497	0.618	Trait PheWAS	phenome-wide
MGI	HDL	Cirrhosis of liver without mention of alcohol (571.51)	92	967	-0.304	0.123	0.0132	1.878	0.738	0.58	0.938	Exclusion Trait PheWAS	nominal
MGI	HDL	Liver abscess and sequelae of chronic liver disease (571.8)	538	3212	-0.564	0.0576	1.13e-22	21.95	0.569	0.508	0.637	Trait PheWAS	phenome-wide
MGI	HDL	Liver abscess and sequelae of chronic liver disease (571.8)	85	877	-0.283	0.131	0.0305	1.516	0.754	0.583	0.974	Exclusion Trait PheWAS	nominal
MGI	HDL	Portal hypertension (571.81)	319	1940	-0.674	0.0756	4.73e-19	18.32	0.51	0.439	0.591	Trait PheWAS	phenome-wide
MGI	HDL	Portal hypertension (571.81)	46	539	-0.322	0.179	0.0718	1.144	0.725	0.51	1.03	Exclusion Trait PheWAS	not significant
MGI	HDL	Ascites (non malignant) (572)	1191	7249	-0.355	0.0357	3.05e-23	22.52	0.701	0.654	0.752	Trait PheWAS	phenome-wide
MGI	HDL	Ascites (non malignant) (572)	271	2243	-0.117	0.0672	0.082	1.086	0.89	0.78	1.01	Exclusion Trait PheWAS	not significant
MGI	HDL	Other disorders of liver (573)	3399	11068	-0.381	0.023	9.65e-62	61.02	0.683	0.653	0.715	Trait PheWAS	phenome-wide
MGI	HDL	Other disorders of liver (573)	722	3446	-0.175	0.0435	5.83e-05	4.234	0.839	0.771	0.914	Exclusion Trait PheWAS	nominal
MGI	HDL	Chronic passive congestion of liver (573.1)	123	427	-0.849	0.14	1.23e-09	8.909	0.428	0.325	0.563	Trait PheWAS	phenome-wide
MGI	HDL	Chronic passive congestion of liver (573.1)	13	108	-0.837	0.389	0.0314	1.503	0.433	0.202	0.928	Exclusion Trait PheWAS	nominal
MGI	HDL	Hepatomegaly (573.3)	235	1656	-0.46	0.0827	2.71e-08	7.568	0.632	0.537	0.743	Trait PheWAS	phenome-wide
MGI	HDL	Hepatomegaly (573.3)	52	506	-0.465	0.168	0.00569	2.245	0.628	0.451	0.873	Exclusion Trait PheWAS	nominal
MGI	HDL	Acute and subacute necrosis of liver (573.4)	222	1058	-0.47	0.0896	1.53e-07	6.816	0.625	0.524	0.745	Trait PheWAS	phenome-wide
MGI	HDL	Acute and subacute necrosis of liver (573.4)	42	284	-0.36	0.187	0.054	1.268	0.697	0.483	1.01	Exclusion Trait PheWAS	not significant
MGI	HDL	Jaundice (not of newborn) (573.5)	587	3192	-0.299	0.052	8.93e-09	8.049	0.742	0.67	0.821	Trait PheWAS	phenome-wide
MGI	HDL	Jaundice (not of newborn) (573.5)	126	869	-0.0749	0.1	0.454	0.3431	0.928	0.763	1.13	Exclusion Trait PheWAS	not significant
MGI	HDL	Nonspecific elevation of levels of transaminase or lactic acid dehydrogenase [LDH] (573.6)	2087	8977	-0.255	0.0277	4.14e-20	19.38	0.775	0.734	0.818	Trait PheWAS	phenome-wide
MGI	HDL	Nonspecific elevation of levels of transaminase or lactic acid dehydrogenase [LDH] (573.6)	467	2683	-0.0649	0.0512	0.205	0.6888	0.937	0.848	1.04	Exclusion Trait PheWAS	not significant
MGI	HDL	Abnormal results of function study of liver (573.7)	2411	9442	-0.33	0.0266	1.91e-35	34.72	0.719	0.682	0.757	Trait PheWAS	phenome-wide
MGI	HDL	Abnormal results of function study of liver (573.7)	524	2906	-0.214	0.0513	2.92e-05	4.534	0.807	0.73	0.892	Exclusion Trait PheWAS	phenome-wide
MGI	HDL	Abnormal serum enzyme levels (573.9)	3484	11146	-0.281	0.0222	9.76e-37	36.01	0.755	0.723	0.788	Trait PheWAS	phenome-wide
MGI	HDL	Abnormal serum enzyme levels (573.9)	787	3454	-0.122	0.0413	0.00322	2.493	0.885	0.817	0.96	Exclusion Trait PheWAS	nominal
MGI	HDL	Cholelithiasis and cholecystitis (574)	2076	11722	-0.284	0.0271	7.73e-26	25.11	0.752	0.714	0.793	Trait PheWAS	phenome-wide
MGI	HDL	Cholelithiasis and cholecystitis (574)	468	3627	-0.259	0.0539	1.47e-06	5.831	0.772	0.694	0.857	Exclusion Trait PheWAS	phenome-wide
MGI	HDL	Cholelithiasis (574.1)	1940	11015	-0.289	0.028	5.33e-25	24.27	0.749	0.709	0.791	Trait PheWAS	phenome-wide
MGI	HDL	Cholelithiasis (574.1)	437	3472	-0.265	0.0559	2.24e-06	5.651	0.768	0.688	0.856	Exclusion Trait PheWAS	phenome-wide
MGI	HDL	Cholelithiasis with other cholecystitis (574.12)	374	2103	-0.291	0.0639	5.18e-06	5.286	0.747	0.66	0.847	Trait PheWAS	phenome-wide
MGI	HDL	Cholelithiasis with other cholecystitis (574.12)	83	658	-0.34	0.128	0.00785	2.105	0.712	0.554	0.915	Exclusion Trait PheWAS	nominal
MGI	HDL	Cholecystitis without cholelithiasis (574.3)	599	3207	-0.327	0.0512	1.71e-10	9.766	0.721	0.652	0.797	Trait PheWAS	phenome-wide
MGI	HDL	Cholecystitis without cholelithiasis (574.3)	120	967	-0.224	0.104	0.0314	1.502	0.799	0.652	0.98	Exclusion Trait PheWAS	nominal
MGI	HDL	Other biliary tract disease (575)	1401	8571	-0.242	0.0322	5.47e-14	13.26	0.785	0.737	0.836	Trait PheWAS	phenome-wide
MGI	HDL	Other biliary tract disease (575)	344	2636	-0.175	0.0607	0.00396	2.402	0.84	0.745	0.946	Exclusion Trait PheWAS	nominal
MGI	HDL	Other disorders of gallbladder (575.7)	668	3619	-0.274	0.047	5.43e-09	8.265	0.76	0.693	0.833	Trait PheWAS	phenome-wide
MGI	HDL	Other disorders of gallbladder (575.7)	151	1175	-0.369	0.0975	0.000157	3.804	0.692	0.571	0.837	Exclusion Trait PheWAS	nominal
MGI	HDL	Other disorders of biliary tract (575.8)	638	4315	-0.246	0.0468	1.37e-07	6.862	0.782	0.713	0.857	Trait PheWAS	phenome-wide
MGI	HDL	Other disorders of biliary tract (575.8)	168	1291	-0.0901	0.0844	0.286	0.5443	0.914	0.775	1.08	Exclusion Trait PheWAS	not significant
MGI	HDL	Diseases of pancreas (577)	1247	9187	-0.258	0.0342	4.53e-14	13.34	0.772	0.722	0.826	Trait PheWAS	phenome-wide
MGI	HDL	Diseases of pancreas (577)	288	2617	-0.0578	0.0644	0.369	0.4326	0.944	0.832	1.07	Exclusion Trait PheWAS	not significant
MGI	HDL	Acute pancreatitis (577.1)	712	5095	-0.316	0.0459	5.67e-12	11.25	0.729	0.666	0.798	Trait PheWAS	phenome-wide
MGI	HDL	Acute pancreatitis (577.1)	160	1399	-0.103	0.0863	0.232	0.6352	0.902	0.761	1.07	Exclusion Trait PheWAS	not significant
MGI	HDL	Chronic pancreatitis (577.2)	295	2083	-0.32	0.0726	1.01e-05	4.994	0.726	0.63	0.837	Trait PheWAS	phenome-wide
MGI	HDL	Chronic pancreatitis (577.2)	64	538	0.13	0.135	0.338	0.4706	1.14	0.873	1.48	Exclusion Trait PheWAS	not significant
MGI	HDL	Gastrointestinal hemorrhage (578)	3367	12601	-0.194	0.022	1.39e-18	17.86	0.824	0.789	0.86	Trait PheWAS	phenome-wide
MGI	HDL	Gastrointestinal hemorrhage (578)	800	3660	-0.0693	0.0405	0.0873	1.059	0.933	0.862	1.01	Exclusion Trait PheWAS	not significant
MGI	HDL	Blood in stool (578.2)	2087	9265	-0.197	0.0274	5.78e-13	12.24	0.821	0.778	0.866	Trait PheWAS	phenome-wide
MGI	HDL	Blood in stool (578.2)	494	2687	-0.0888	0.0504	0.0784	1.106	0.915	0.829	1.01	Exclusion Trait PheWAS	not significant
MGI	HDL	Hemorrhage of rectum and anus (578.8)	1737	7666	-0.144	0.0301	1.82e-06	5.74	0.866	0.817	0.919	Trait PheWAS	phenome-wide
MGI	HDL	Hemorrhage of rectum and anus (578.8)	429	2250	-0.0991	0.0555	0.0743	1.129	0.906	0.812	1.01	Exclusion Trait PheWAS	not significant
MGI	HDL	Hemorrhage of gastrointestinal tract (578.9)	1085	5322	-0.331	0.0385	6.71e-18	17.17	0.718	0.666	0.774	Trait PheWAS	phenome-wide
MGI	HDL	Hemorrhage of gastrointestinal tract (578.9)	215	1461	-0.0139	0.0741	0.852	0.06974	0.986	0.853	1.14	Exclusion Trait PheWAS	not significant
MGI	HDL	Other symptoms involving abdomen and pelvis (579)	2708	11534	-0.241	0.0241	1.24e-23	22.91	0.786	0.749	0.824	Trait PheWAS	phenome-wide
MGI	HDL	Other symptoms involving abdomen and pelvis (579)	694	3481	-0.0612	0.0426	0.15	0.8225	0.941	0.865	1.02	Exclusion Trait PheWAS	not significant
MGI	HDL	Splenomegaly (579.2)	489	2572	-0.682	0.0645	4.08e-26	25.39	0.505	0.445	0.574	Trait PheWAS	phenome-wide
MGI	HDL	Splenomegaly (579.2)	62	654	-0.201	0.142	0.157	0.804	0.818	0.619	1.08	Exclusion Trait PheWAS	not significant
MGI	HDL	Nephritis; nephrosis; renal sclerosis (580)	1538	5414	-0.532	0.0358	7.02e-50	49.15	0.588	0.548	0.63	Trait PheWAS	phenome-wide
MGI	HDL	Nephritis; nephrosis; renal sclerosis (580)	270	1671	-0.211	0.0714	0.00305	2.515	0.809	0.704	0.931	Exclusion Trait PheWAS	nominal
MGI	HDL	Glomerulonephritis (580.1)	362	1454	-0.35	0.0726	1.43e-06	5.844	0.705	0.611	0.812	Trait PheWAS	phenome-wide
MGI	HDL	Glomerulonephritis (580.1)	71	398	-0.162	0.144	0.259	0.5875	0.85	0.642	1.13	Exclusion Trait PheWAS	not significant
MGI	HDL	Nephritis and nephropathy without mention of glomerulonephritis (580.3)	1307	4311	-0.557	0.0396	7.14e-45	44.15	0.573	0.53	0.619	Trait PheWAS	phenome-wide
MGI	HDL	Nephritis and nephropathy without mention of glomerulonephritis (580.3)	220	1310	-0.227	0.0806	0.00493	2.307	0.797	0.681	0.934	Exclusion Trait PheWAS	nominal
MGI	HDL	Nephritis and nephropathy in diseases classified elsewhere (580.31)	920	2922	-0.618	0.0486	5.29e-37	36.28	0.539	0.49	0.593	Trait PheWAS	phenome-wide
MGI	HDL	Nephritis and nephropathy in diseases classified elsewhere (580.31)	139	858	-0.199	0.102	0.0519	1.285	0.82	0.671	1	Exclusion Trait PheWAS	not significant
MGI	HDL	Nephritis and nephropathy with pathological lesion (580.32)	554	2456	-0.398	0.0571	3.05e-12	11.52	0.671	0.6	0.751	Trait PheWAS	phenome-wide
MGI	HDL	Nephritis and nephropathy with pathological lesion (580.32)	111	732	-0.221	0.111	0.047	1.328	0.802	0.645	0.997	Exclusion Trait PheWAS	nominal
MGI	HDL	Renal sclerosis, NOS (580.4)	219	1193	-0.468	0.0895	1.75e-07	6.756	0.627	0.526	0.747	Trait PheWAS	phenome-wide
MGI	HDL	Renal sclerosis, NOS (580.4)	44	374	-0.132	0.167	0.428	0.3682	0.876	0.632	1.22	Exclusion Trait PheWAS	not significant
MGI	HDL	Renal failure (585)	4610	10861	-0.467	0.0217	5.57e-103	102.3	0.627	0.601	0.654	Trait PheWAS	phenome-wide
MGI	HDL	Renal failure (585)	882	3416	-0.163	0.0409	6.88e-05	4.162	0.85	0.784	0.921	Exclusion Trait PheWAS	nominal
MGI	HDL	Acute renal failure (585.1)	2933	9149	-0.576	0.0265	2.53e-104	103.6	0.562	0.534	0.592	Trait PheWAS	phenome-wide
MGI	HDL	Acute renal failure (585.1)	486	2788	-0.2	0.053	0.000156	3.806	0.818	0.738	0.908	Exclusion Trait PheWAS	nominal
MGI	HDL	Renal failure NOS (585.2)	667	2858	-0.597	0.0536	9.57e-29	28.02	0.551	0.496	0.612	Trait PheWAS	phenome-wide
MGI	HDL	Renal failure NOS (585.2)	111	836	-0.307	0.111	0.00573	2.242	0.735	0.591	0.915	Exclusion Trait PheWAS	nominal
MGI	HDL	Chronic renal failure [CKD] (585.3)	3533	10070	-0.486	0.0243	2.32e-89	88.63	0.615	0.586	0.645	Trait PheWAS	phenome-wide
MGI	HDL	Chronic renal failure [CKD] (585.3)	682	3153	-0.209	0.0462	5.88e-06	5.231	0.811	0.741	0.888	Exclusion Trait PheWAS	phenome-wide
MGI	HDL	Renal dialysis (585.31)	606	2613	-0.61	0.0569	7.16e-27	26.14	0.543	0.486	0.607	Trait PheWAS	phenome-wide
MGI	HDL	Renal dialysis (585.31)	95	759	-0.254	0.119	0.0322	1.491	0.776	0.615	0.979	Exclusion Trait PheWAS	nominal
MGI	HDL	End stage renal disease (585.32)	835	3390	-0.493	0.0473	1.86e-25	24.73	0.611	0.557	0.67	Trait PheWAS	phenome-wide
MGI	HDL	End stage renal disease (585.32)	153	955	-0.271	0.0984	0.00591	2.228	0.763	0.629	0.925	Exclusion Trait PheWAS	nominal
MGI	HDL	Chronic Kidney Disease, Stage III (585.33)	2292	7312	-0.571	0.0301	1.82e-80	79.74	0.565	0.532	0.599	Trait PheWAS	phenome-wide
MGI	HDL	Chronic Kidney Disease, Stage III (585.33)	412	2290	-0.296	0.0592	5.54e-07	6.256	0.744	0.662	0.835	Exclusion Trait PheWAS	phenome-wide
MGI	HDL	Chronic Kidney Disease, Stage IV (585.34)	782	3180	-0.63	0.0502	3.99e-36	35.4	0.532	0.482	0.587	Trait PheWAS	phenome-wide
MGI	HDL	Chronic Kidney Disease, Stage IV (585.34)	138	954	-0.424	0.106	6.89e-05	4.162	0.655	0.531	0.807	Exclusion Trait PheWAS	nominal
MGI	HDL	Chronic kidney disease, Stage I or II (585.4)	984	3996	-0.535	0.0444	2.07e-33	32.68	0.586	0.537	0.639	Trait PheWAS	phenome-wide
MGI	HDL	Chronic kidney disease, Stage I or II (585.4)	175	1202	-0.259	0.0884	0.00342	2.466	0.772	0.649	0.918	Exclusion Trait PheWAS	nominal
MGI	HDL	Other disorders of the kidney and ureters (586)	4533	11292	-0.348	0.021	1.69e-61	60.77	0.706	0.678	0.736	Trait PheWAS	phenome-wide
MGI	HDL	Other disorders of the kidney and ureters (586)	1011	3563	-0.123	0.0381	0.00123	2.91	0.884	0.821	0.953	Exclusion Trait PheWAS	nominal
MGI	HDL	Cyst of kidney, acquired (586.2)	857	4269	-0.322	0.0436	1.52e-13	12.82	0.724	0.665	0.789	Trait PheWAS	phenome-wide
MGI	HDL	Cyst of kidney, acquired (586.2)	184	1275	-0.222	0.0845	0.00858	2.067	0.801	0.679	0.945	Exclusion Trait PheWAS	nominal
MGI	HDL	Stricture/obstruction of ureter (586.4)	805	5392	-0.411	0.0457	2.04e-19	18.69	0.663	0.606	0.725	Trait PheWAS	phenome-wide
MGI	HDL	Stricture/obstruction of ureter (586.4)	153	1506	-0.259	0.0955	0.00674	2.172	0.772	0.64	0.931	Exclusion Trait PheWAS	nominal
MGI	HDL	Kidney replaced by transpant (587)	721	2820	-0.266	0.0497	8.79e-08	7.056	0.767	0.695	0.845	Trait PheWAS	phenome-wide
MGI	HDL	Kidney replaced by transpant (587)	155	741	-0.187	0.0976	0.0547	1.262	0.829	0.685	1	Exclusion Trait PheWAS	not significant
MGI	HDL	Disorders resulting from impaired renal function (588)	875	3405	-0.398	0.0452	1.42e-18	17.85	0.672	0.615	0.734	Trait PheWAS	phenome-wide
MGI	HDL	Disorders resulting from impaired renal function (588)	181	1017	-0.151	0.0843	0.0734	1.134	0.86	0.729	1.01	Exclusion Trait PheWAS	not significant
MGI	HDL	Secondary hyperparathyroidism (of renal origin) (588.2)	678	2736	-0.394	0.0507	8.32e-15	14.08	0.674	0.611	0.745	Trait PheWAS	phenome-wide
MGI	HDL	Secondary hyperparathyroidism (of renal origin) (588.2)	141	833	-0.00946	0.0926	0.919	0.03685	0.991	0.826	1.19	Exclusion Trait PheWAS	not significant
MGI	HDL	Abnormal results of function study of kidney (589)	810	3469	-0.446	0.0469	2.23e-21	20.65	0.64	0.584	0.702	Trait PheWAS	phenome-wide
MGI	HDL	Abnormal results of function study of kidney (589)	176	1020	-0.341	0.0925	0.00023	3.639	0.711	0.593	0.853	Exclusion Trait PheWAS	nominal
MGI	HDL	Pyelonephritis (590)	993	4497	-0.311	0.0389	1.36e-15	14.87	0.733	0.679	0.791	Trait PheWAS	phenome-wide
MGI	HDL	Pyelonephritis (590)	244	1454	-0.216	0.0729	0.00297	2.527	0.805	0.698	0.929	Exclusion Trait PheWAS	nominal
MGI	HDL	Urinary tract infection (591)	6147	10448	-0.159	0.0184	4.67e-18	17.33	0.853	0.823	0.884	Trait PheWAS	phenome-wide
MGI	HDL	Urinary tract infection (591)	1876	2906	-0.0651	0.031	0.0356	1.448	0.937	0.882	0.996	Exclusion Trait PheWAS	nominal
MGI	HDL	Cystitis and urethritis (592)	2020	7525	-0.187	0.0273	7.39e-12	11.13	0.83	0.786	0.875	Trait PheWAS	phenome-wide
MGI	HDL	Cystitis and urethritis (592)	611	2502	-0.0891	0.046	0.0527	1.278	0.915	0.836	1	Exclusion Trait PheWAS	not significant
MGI	HDL	Cystitis (592.1)	1928	7223	-0.186	0.0278	1.96e-11	10.71	0.83	0.786	0.876	Trait PheWAS	phenome-wide
MGI	HDL	Cystitis (592.1)	596	2451	-0.0902	0.0465	0.0524	1.281	0.914	0.834	1	Exclusion Trait PheWAS	not significant
MGI	HDL	Acute cystitis (592.11)	1331	5237	-0.203	0.0328	6.77e-10	9.169	0.817	0.766	0.871	Trait PheWAS	phenome-wide
MGI	HDL	Acute cystitis (592.11)	409	1924	-0.0863	0.0546	0.114	0.9432	0.917	0.824	1.02	Exclusion Trait PheWAS	not significant
MGI	HDL	Hematuria (593)	3285	10303	-0.201	0.0229	1.49e-18	17.83	0.818	0.782	0.855	Trait PheWAS	phenome-wide
MGI	HDL	Hematuria (593)	797	2863	-0.109	0.0421	0.00964	2.016	0.897	0.826	0.974	Exclusion Trait PheWAS	nominal
MGI	HDL	Gross hematuria (593.1)	993	4944	-0.247	0.0401	7.38e-10	9.132	0.781	0.722	0.845	Trait PheWAS	phenome-wide
MGI	HDL	Gross hematuria (593.1)	189	1194	-0.036	0.081	0.657	0.1827	0.965	0.823	1.13	Exclusion Trait PheWAS	not significant
MGI	HDL	Urinary calculus (594)	3226	14611	-0.272	0.0225	1.34e-33	32.87	0.762	0.729	0.796	Trait PheWAS	phenome-wide
MGI	HDL	Urinary calculus (594)	638	4353	-0.138	0.0448	0.00208	2.682	0.871	0.798	0.951	Exclusion Trait PheWAS	nominal
MGI	HDL	Calculus of kidney (594.1)	3051	14553	-0.279	0.0231	1.36e-33	32.87	0.756	0.723	0.792	Trait PheWAS	phenome-wide
MGI	HDL	Calculus of kidney (594.1)	594	4327	-0.134	0.0462	0.00371	2.431	0.875	0.799	0.957	Exclusion Trait PheWAS	nominal
MGI	HDL	Calculus of ureter (594.3)	901	5311	-0.346	0.043	9.42e-16	15.03	0.708	0.651	0.77	Trait PheWAS	phenome-wide
MGI	HDL	Calculus of ureter (594.3)	142	1383	-0.206	0.0961	0.0322	1.492	0.814	0.674	0.983	Exclusion Trait PheWAS	nominal
MGI	HDL	Renal colic (594.8)	247	1379	-0.33	0.0788	2.84e-05	4.546	0.719	0.616	0.839	Trait PheWAS	phenome-wide
MGI	HDL	Renal colic (594.8)	51	421	-0.24	0.164	0.144	0.8405	0.787	0.57	1.09	Exclusion Trait PheWAS	not significant
MGI	HDL	Hydronephrosis (595)	826	6200	-0.33	0.0428	1.2e-14	13.92	0.719	0.661	0.782	Trait PheWAS	phenome-wide
MGI	HDL	Hydronephrosis (595)	164	1737	-0.169	0.0854	0.0479	1.319	0.845	0.714	0.998	Exclusion Trait PheWAS	nominal
MGI	HDL	Other symptoms/disorders or the urinary system (599)	8111	9767	-0.0792	0.017	3.23e-06	5.491	0.924	0.894	0.955	Trait PheWAS	phenome-wide
MGI	HDL	Other symptoms/disorders or the urinary system (599)	2320	2768	-0.0245	0.0293	0.404	0.3932	0.976	0.921	1.03	Exclusion Trait PheWAS	not significant
MGI	HDL	Retention of urine (599.2)	2583	8737	-0.108	0.0258	2.95e-05	4.531	0.898	0.854	0.944	Trait PheWAS	phenome-wide
MGI	HDL	Retention of urine (599.2)	588	2434	-0.0615	0.048	0.2	0.6984	0.94	0.856	1.03	Exclusion Trait PheWAS	not significant
MGI	HDL	Urinary incontinence (599.4)	3040	8579	-0.123	0.0239	2.42e-07	6.616	0.884	0.844	0.926	Trait PheWAS	phenome-wide
MGI	HDL	Urinary incontinence (599.4)	915	2567	-0.0734	0.0407	0.0718	1.144	0.929	0.858	1.01	Exclusion Trait PheWAS	not significant
MGI	HDL	Oliguria and anuria (599.6)	409	1822	-0.337	0.063	8.94e-08	7.049	0.714	0.631	0.808	Trait PheWAS	phenome-wide
MGI	HDL	Oliguria and anuria (599.6)	83	458	-0.244	0.131	0.0612	1.213	0.783	0.606	1.01	Exclusion Trait PheWAS	not significant
MGI	HDL	Benign mammary dysplasias (610)	2354	4474	0.149	0.027	3.06e-08	7.514	1.16	1.1	1.22	Trait PheWAS	phenome-wide
MGI	HDL	Benign mammary dysplasias (610)	1038	1709	-0.00999	0.0404	0.805	0.09434	0.99	0.915	1.07	Exclusion Trait PheWAS	not significant
MGI	HDL	Cystic mastopathy (610.1)	1033	3868	0.16	0.036	8.21e-06	5.086	1.17	1.09	1.26	Trait PheWAS	phenome-wide
MGI	HDL	Cystic mastopathy (610.1)	450	1500	-0.00558	0.0541	0.918	0.03723	0.994	0.894	1.11	Exclusion Trait PheWAS	not significant
MGI	HDL	Benign neoplasm of breast (610.4)	1828	4426	0.161	0.0292	3.74e-08	7.427	1.17	1.11	1.24	Trait PheWAS	phenome-wide
MGI	HDL	Benign neoplasm of breast (610.4)	824	1697	0.0119	0.0433	0.783	0.1062	1.01	0.93	1.1	Exclusion Trait PheWAS	not significant
MGI	HDL	Abnormal findings on mammogram or breast exam (611)	4488	5475	0.148	0.0221	1.77e-11	10.75	1.16	1.11	1.21	Trait PheWAS	phenome-wide
MGI	HDL	Abnormal findings on mammogram or breast exam (611)	1957	1869	0.0165	0.0334	0.622	0.206	1.02	0.952	1.09	Exclusion Trait PheWAS	not significant
MGI	HDL	Abnormal mammogram (611.1)	3717	4494	0.176	0.0238	1.56e-13	12.81	1.19	1.14	1.25	Trait PheWAS	phenome-wide
MGI	HDL	Abnormal mammogram (611.1)	1691	1699	0.00902	0.0352	0.798	0.09797	1.01	0.942	1.08	Exclusion Trait PheWAS	not significant
MGI	HDL	Mammographic microcalcification (611.11)	915	2923	0.203	0.0383	1.25e-07	6.903	1.22	1.14	1.32	Trait PheWAS	phenome-wide
MGI	HDL	Mammographic microcalcification (611.11)	424	1145	0.119	0.0555	0.0319	1.496	1.13	1.01	1.26	Exclusion Trait PheWAS	nominal
MGI	HDL	Lump or mass in breast (611.3)	2624	5443	0.125	0.0253	8.51e-07	6.07	1.13	1.08	1.19	Trait PheWAS	phenome-wide
MGI	HDL	Lump or mass in breast (611.3)	1070	1863	0.0365	0.0388	0.347	0.4595	1.04	0.961	1.12	Exclusion Trait PheWAS	not significant
MGI	HDL	Menopausal and postmenopausal disorders (627)	3325	3804	0.16	0.0245	6.75e-11	10.17	1.17	1.12	1.23	Trait PheWAS	phenome-wide
MGI	HDL	Menopausal and postmenopausal disorders (627)	1533	1565	0.0344	0.0362	0.342	0.466	1.03	0.964	1.11	Exclusion Trait PheWAS	not significant
MGI	HDL	Symptomatic menopause (627.2)	2310	3623	0.188	0.0274	6.33e-12	11.2	1.21	1.14	1.27	Trait PheWAS	phenome-wide
MGI	HDL	Symptomatic menopause (627.2)	1097	1488	0.0204	0.04	0.61	0.2147	1.02	0.944	1.1	Exclusion Trait PheWAS	not significant
MGI	HDL	Need for Hormone replacement therapy (postmenopausal) (627.22)	300	1062	0.281	0.0662	2.16e-05	4.666	1.32	1.16	1.51	Trait PheWAS	phenome-wide
MGI	HDL	Need for Hormone replacement therapy (postmenopausal) (627.22)	156	428	-0.0927	0.0973	0.34	0.468	0.911	0.753	1.1	Exclusion Trait PheWAS	not significant
MGI	HDL	Postmenopausal atrophic vaginitis (627.3)	714	2683	0.311	0.0424	2.2e-13	12.66	1.37	1.26	1.48	Trait PheWAS	phenome-wide
MGI	HDL	Postmenopausal atrophic vaginitis (627.3)	375	1118	0.215	0.0585	0.000243	3.614	1.24	1.11	1.39	Exclusion Trait PheWAS	nominal
MGI	HDL	Superficial cellulitis and abscess (681)	4467	13001	-0.2	0.0196	1.56e-24	23.81	0.819	0.788	0.851	Trait PheWAS	phenome-wide
MGI	HDL	Superficial cellulitis and abscess (681)	1060	3818	-0.045	0.0356	0.206	0.6851	0.956	0.891	1.03	Exclusion Trait PheWAS	not significant
MGI	HDL	Cellulitis and abscess of fingers/toes (681.1)	1101	4659	-0.222	0.0381	5.73e-09	8.242	0.801	0.743	0.863	Trait PheWAS	phenome-wide
MGI	HDL	Cellulitis and abscess of fingers/toes (681.1)	244	1368	-0.0308	0.0713	0.666	0.1768	0.97	0.843	1.12	Exclusion Trait PheWAS	not significant
MGI	HDL	Cellulitis and abscess of arm/hand (681.3)	1621	7130	-0.244	0.031	3.42e-15	14.47	0.783	0.737	0.832	Trait PheWAS	phenome-wide
MGI	HDL	Cellulitis and abscess of arm/hand (681.3)	357	2096	-0.0478	0.0581	0.411	0.3864	0.953	0.851	1.07	Exclusion Trait PheWAS	not significant
MGI	HDL	Cellulitis and abscess of leg, except foot (681.5)	1710	7457	-0.266	0.0306	3.46e-18	17.46	0.767	0.722	0.814	Trait PheWAS	phenome-wide
MGI	HDL	Cellulitis and abscess of leg, except foot (681.5)	350	2098	-0.0178	0.0587	0.761	0.1184	0.982	0.876	1.1	Exclusion Trait PheWAS	not significant
MGI	HDL	Cellulitis and abscess of foot, toe (681.6)	1395	6143	-0.262	0.0339	1.17e-14	13.93	0.77	0.72	0.823	Trait PheWAS	phenome-wide
MGI	HDL	Cellulitis and abscess of foot, toe (681.6)	296	1734	-0.0129	0.0639	0.841	0.07543	0.987	0.871	1.12	Exclusion Trait PheWAS	not significant
MGI	HDL	Cellulitis and abscess of trunk (681.7)	978	5621	-0.399	0.0402	3.74e-23	22.43	0.671	0.62	0.726	Trait PheWAS	phenome-wide
MGI	HDL	Cellulitis and abscess of trunk (681.7)	175	1614	-0.108	0.0832	0.194	0.7114	0.898	0.762	1.06	Exclusion Trait PheWAS	not significant
MGI	HDL	Other local infections of skin and subcutaneous tissue (686)	1551	7731	-0.207	0.0312	3.42e-11	10.47	0.813	0.765	0.865	Trait PheWAS	phenome-wide
MGI	HDL	Other local infections of skin and subcutaneous tissue (686)	371	2243	-0.0485	0.0572	0.397	0.4014	0.953	0.852	1.07	Exclusion Trait PheWAS	not significant
MGI	HDL	Carbuncle and furuncle (686.1)	436	2125	-0.287	0.0584	8.7e-07	6.061	0.75	0.669	0.841	Trait PheWAS	phenome-wide
MGI	HDL	Carbuncle and furuncle (686.1)	106	715	0.0295	0.103	0.774	0.1111	1.03	0.842	1.26	Exclusion Trait PheWAS	not significant
MGI	HDL	Disorder of skin and subcutaneous tissue NOS (689)	6782	11836	0.0826	0.017	1.19e-06	5.924	1.09	1.05	1.12	Trait PheWAS	phenome-wide
MGI	HDL	Disorder of skin and subcutaneous tissue NOS (689)	2075	3152	0.0437	0.0294	0.136	0.8651	1.04	0.986	1.11	Exclusion Trait PheWAS	not significant
MGI	HDL	Erythematosquamous dermatosis (690)	4295	10349	0.0909	0.0202	6.91e-06	5.16	1.1	1.05	1.14	Trait PheWAS	phenome-wide
MGI	HDL	Erythematosquamous dermatosis (690)	1327	2824	0.00433	0.0348	0.901	0.04532	1	0.938	1.08	Exclusion Trait PheWAS	not significant
MGI	HDL	Seborrheic dermatitis (690.1)	4289	10335	0.0911	0.0202	6.55e-06	5.184	1.1	1.05	1.14	Trait PheWAS	phenome-wide
MGI	HDL	Seborrheic dermatitis (690.1)	1325	2824	0.00547	0.0348	0.875	0.0579	1.01	0.939	1.08	Exclusion Trait PheWAS	not significant
MGI	HDL	Dyschromia and Vitiligo (694)	1461	6063	0.158	0.0309	3.13e-07	6.504	1.17	1.1	1.24	Trait PheWAS	phenome-wide
MGI	HDL	Dyschromia and Vitiligo (694)	523	1831	0.0518	0.0496	0.297	0.5275	1.05	0.956	1.16	Exclusion Trait PheWAS	not significant
MGI	HDL	Other dyschromia (694.2)	1330	5470	0.19	0.0323	4.64e-09	8.333	1.21	1.13	1.29	Trait PheWAS	phenome-wide
MGI	HDL	Other dyschromia (694.2)	493	1673	0.0609	0.0511	0.233	0.6321	1.06	0.962	1.17	Exclusion Trait PheWAS	not significant
MGI	HDL	Other specified erythematous conditions (695.8)	651	2773	-0.203	0.0483	2.62e-05	4.582	0.816	0.743	0.897	Trait PheWAS	phenome-wide
MGI	HDL	Other specified erythematous conditions (695.8)	158	853	-0.136	0.0871	0.119	0.9249	0.873	0.736	1.04	Exclusion Trait PheWAS	not significant
MGI	HDL	Degenerative skin conditions and other dermatoses (702)	5563	8879	0.139	0.0196	1.23e-12	11.91	1.15	1.11	1.19	Trait PheWAS	phenome-wide
MGI	HDL	Degenerative skin conditions and other dermatoses (702)	1752	2430	0.0206	0.0338	0.543	0.2654	1.02	0.955	1.09	Exclusion Trait PheWAS	not significant
MGI	HDL	Actinic keratosis (702.1)	3371	8769	0.225	0.0228	5.11e-23	22.29	1.25	1.2	1.31	Trait PheWAS	phenome-wide
MGI	HDL	Actinic keratosis (702.1)	1061	2328	0.0357	0.0389	0.359	0.4452	1.04	0.96	1.12	Exclusion Trait PheWAS	not significant
MGI	HDL	Seborrheic keratosis (702.2)	4526	10722	0.151	0.02	3.92e-14	13.41	1.16	1.12	1.21	Trait PheWAS	phenome-wide
MGI	HDL	Seborrheic keratosis (702.2)	1440	2916	0.0187	0.0338	0.58	0.2365	1.02	0.954	1.09	Exclusion Trait PheWAS	not significant
MGI	HDL	Ingrowing nail (703.1)	828	3684	-0.242	0.044	4.08e-08	7.39	0.785	0.72	0.856	Trait PheWAS	phenome-wide
MGI	HDL	Ingrowing nail (703.1)	176	1095	-0.0128	0.0821	0.876	0.05746	0.987	0.84	1.16	Exclusion Trait PheWAS	not significant
MGI	HDL	Disorders of sweat glands (705)	432	2122	-0.289	0.0591	1.01e-06	5.996	0.749	0.667	0.841	Trait PheWAS	phenome-wide
MGI	HDL	Disorders of sweat glands (705)	96	667	-0.176	0.111	0.112	0.9495	0.839	0.675	1.04	Exclusion Trait PheWAS	not significant
MGI	HDL	Hidradenitis (705.3)	150	806	-0.655	0.11	2.69e-09	8.57	0.519	0.419	0.644	Trait PheWAS	phenome-wide
MGI	HDL	Hidradenitis (705.3)	22	241	-0.681	0.273	0.0125	1.904	0.506	0.297	0.864	Exclusion Trait PheWAS	nominal
MGI	HDL	Chronic ulcer of skin (707)	1848	10501	-0.305	0.029	7.43e-26	25.13	0.737	0.696	0.78	Trait PheWAS	phenome-wide
MGI	HDL	Chronic ulcer of skin (707)	365	3043	-0.0321	0.0561	0.566	0.2469	0.968	0.868	1.08	Exclusion Trait PheWAS	not significant
MGI	HDL	Decubitus ulcer (707.1)	534	3244	-0.404	0.0552	2.53e-13	12.6	0.668	0.599	0.744	Trait PheWAS	phenome-wide
MGI	HDL	Decubitus ulcer (707.1)	93	820	-0.0432	0.111	0.696	0.1573	0.958	0.771	1.19	Exclusion Trait PheWAS	not significant
MGI	HDL	Chronic ulcer of leg or foot (707.2)	871	4322	-0.338	0.0444	3.04e-14	13.52	0.714	0.654	0.778	Trait PheWAS	phenome-wide
MGI	HDL	Chronic ulcer of leg or foot (707.2)	149	1052	-0.0985	0.0925	0.287	0.5427	0.906	0.756	1.09	Exclusion Trait PheWAS	not significant
MGI	HDL	Chronic ulcer of unspecified site (707.3)	1019	6513	-0.267	0.0382	2.73e-12	11.56	0.765	0.71	0.825	Trait PheWAS	phenome-wide
MGI	HDL	Chronic ulcer of unspecified site (707.3)	218	1990	0.0227	0.0711	0.749	0.1255	1.02	0.89	1.18	Exclusion Trait PheWAS	not significant
MGI	HDL	Osteomyelitis, periostitis, and other infections involving bone (710)	701	4107	-0.285	0.0468	1.14e-09	8.943	0.752	0.686	0.824	Trait PheWAS	phenome-wide
MGI	HDL	Osteomyelitis, periostitis, and other infections involving bone (710)	124	1034	0.125	0.0938	0.184	0.7349	1.13	0.942	1.36	Exclusion Trait PheWAS	not significant
MGI	HDL	Osteomyelitis (710.1)	677	3959	-0.301	0.048	3.61e-10	9.442	0.74	0.674	0.813	Trait PheWAS	phenome-wide
MGI	HDL	Osteomyelitis (710.1)	116	985	0.0977	0.0973	0.315	0.5013	1.1	0.911	1.33	Exclusion Trait PheWAS	not significant
MGI	HDL	Acute osteomyelitis (710.11)	368	2076	-0.471	0.068	4.3e-12	11.37	0.625	0.547	0.714	Trait PheWAS	phenome-wide
MGI	HDL	Acute osteomyelitis (710.11)	45	497	0.0459	0.158	0.772	0.1126	1.05	0.768	1.43	Exclusion Trait PheWAS	not significant
MGI	HDL	Chronic osteomyelitis (710.12)	299	1884	-0.327	0.0744	1.13e-05	4.949	0.721	0.624	0.835	Trait PheWAS	phenome-wide
MGI	HDL	Chronic osteomyelitis (710.12)	53	427	0.233	0.154	0.13	0.8867	1.26	0.934	1.71	Exclusion Trait PheWAS	not significant
MGI	HDL	Unspecified osteomyelitis (710.19)	643	3808	-0.289	0.0492	4.08e-09	8.389	0.749	0.68	0.825	Trait PheWAS	phenome-wide
MGI	HDL	Unspecified osteomyelitis (710.19)	110	927	0.0855	0.101	0.397	0.4007	1.09	0.894	1.33	Exclusion Trait PheWAS	not significant
MGI	HDL	Infective connective tissue disorders (712)	117	591	-0.532	0.122	1.28e-05	4.893	0.588	0.463	0.746	Trait PheWAS	phenome-wide
MGI	HDL	Infective connective tissue disorders (712)	15	151	0.15	0.296	0.613	0.2125	1.16	0.65	2.08	Exclusion Trait PheWAS	not significant
MGI	HDL	Enthesopathy (726.1)	5505	7701	0.1	0.0199	4.3e-07	6.367	1.11	1.06	1.15	Trait PheWAS	phenome-wide
MGI	HDL	Enthesopathy (726.1)	1748	2077	0.0226	0.0344	0.51	0.2921	1.02	0.956	1.09	Exclusion Trait PheWAS	not significant
MGI	HDL	Other disorders of synovium, tendon, and bursa (727)	5355	7690	0.0845	0.02	2.45e-05	4.611	1.09	1.05	1.13	Trait PheWAS	phenome-wide
MGI	HDL	Other disorders of synovium, tendon, and bursa (727)	1629	2075	0.0233	0.0351	0.507	0.2951	1.02	0.956	1.1	Exclusion Trait PheWAS	not significant
MGI	HDL	Ganglion and cyst of synovium, tendon, and bursa (727.4)	1116	3708	0.207	0.0368	1.85e-08	7.732	1.23	1.14	1.32	Trait PheWAS	phenome-wide
MGI	HDL	Ganglion and cyst of synovium, tendon, and bursa (727.4)	396	1113	0.0602	0.06	0.316	0.5009	1.06	0.944	1.19	Exclusion Trait PheWAS	not significant
MGI	HDL	Rupture of tendon, nontraumatic (727.6)	1809	5601	0.137	0.0293	3.1e-06	5.509	1.15	1.08	1.21	Trait PheWAS	phenome-wide
MGI	HDL	Rupture of tendon, nontraumatic (727.6)	520	1413	0.033	0.0519	0.525	0.2798	1.03	0.934	1.14	Exclusion Trait PheWAS	not significant
MGI	HDL	Contracture of palmar fascia [Dupuytren's disease] (728.71)	317	1287	0.324	0.0668	1.22e-06	5.914	1.38	1.21	1.58	Trait PheWAS	phenome-wide
MGI	HDL	Contracture of palmar fascia [Dupuytren's disease] (728.71)	108	312	0.125	0.11	0.257	0.5905	1.13	0.913	1.41	Exclusion Trait PheWAS	not significant
MGI	HDL	Other disorders of soft tissues (729)	2486	7002	-0.132	0.0259	3.42e-07	6.466	0.876	0.833	0.922	Trait PheWAS	phenome-wide
MGI	HDL	Other disorders of soft tissues (729)	624	1895	-0.0672	0.0487	0.167	0.7761	0.935	0.85	1.03	Exclusion Trait PheWAS	not significant
MGI	HDL	Osteitis deformans and osteopathies associated with other disorders classified elsewhere (731)	162	906	-0.484	0.111	1.37e-05	4.863	0.616	0.495	0.766	Trait PheWAS	phenome-wide
MGI	HDL	Osteitis deformans and osteopathies associated with other disorders classified elsewhere (731)	22	184	-0.0788	0.259	0.761	0.1184	0.924	0.556	1.54	Exclusion Trait PheWAS	not significant
MGI	HDL	Other disorders of bone and cartilage (733)	3154	9084	0.199	0.0232	9.15e-18	17.04	1.22	1.17	1.28	Trait PheWAS	phenome-wide
MGI	HDL	Other disorders of bone and cartilage (733)	1270	2417	0.106	0.0383	0.00546	2.263	1.11	1.03	1.2	Exclusion Trait PheWAS	nominal
MGI	HDL	Hallux valgus (Bunion) (735.3)	1165	5732	0.194	0.0343	1.53e-08	7.816	1.21	1.14	1.3	Trait PheWAS	phenome-wide
MGI	HDL	Hallux valgus (Bunion) (735.3)	448	1809	0.0645	0.0527	0.221	0.6555	1.07	0.962	1.18	Exclusion Trait PheWAS	not significant
MGI	HDL	Curvature of spine (737)	801	5363	0.202	0.0393	2.66e-07	6.574	1.22	1.13	1.32	Trait PheWAS	phenome-wide
MGI	HDL	Curvature of spine (737)	303	1686	0.181	0.0601	0.0026	2.584	1.2	1.07	1.35	Exclusion Trait PheWAS	nominal
MGI	HDL	Kyphoscoliosis and scoliosis (737.3)	607	4079	0.252	0.0452	2.45e-08	7.611	1.29	1.18	1.41	Trait PheWAS	phenome-wide
MGI	HDL	Kyphoscoliosis and scoliosis (737.3)	248	1316	0.209	0.0664	0.00167	2.778	1.23	1.08	1.4	Exclusion Trait PheWAS	nominal
MGI	HDL	Osteoporosis, osteopenia and pathological fracture (743)	5700	12642	0.124	0.0186	2.46e-11	10.61	1.13	1.09	1.17	Trait PheWAS	phenome-wide
MGI	HDL	Osteoporosis, osteopenia and pathological fracture (743)	2051	3098	0.0316	0.0329	0.337	0.4723	1.03	0.968	1.1	Exclusion Trait PheWAS	not significant
MGI	HDL	Osteoporosis (743.1)	2262	6803	0.218	0.0273	1.66e-15	14.78	1.24	1.18	1.31	Trait PheWAS	phenome-wide
MGI	HDL	Osteoporosis (743.1)	984	1904	0.0698	0.0449	0.12	0.9192	1.07	0.982	1.17	Exclusion Trait PheWAS	not significant
MGI	HDL	Osteoporosis NOS (743.11)	2219	6727	0.226	0.0275	2.59e-16	15.59	1.25	1.19	1.32	Trait PheWAS	phenome-wide
MGI	HDL	Osteoporosis NOS (743.11)	973	1895	0.0758	0.0451	0.0933	1.03	1.08	0.987	1.18	Exclusion Trait PheWAS	not significant
MGI	HDL	Senile osteoporosis (743.12)	545	1668	0.469	0.0536	2.04e-18	17.69	1.6	1.44	1.78	Trait PheWAS	phenome-wide
MGI	HDL	Senile osteoporosis (743.12)	305	555	0.0881	0.0732	0.229	0.6405	1.09	0.946	1.26	Exclusion Trait PheWAS	not significant
MGI	HDL	Osteopenia or other disorder of bone and cartilage (743.9)	4717	12055	0.135	0.0199	1.12e-11	10.95	1.14	1.1	1.19	Trait PheWAS	phenome-wide
MGI	HDL	Osteopenia or other disorder of bone and cartilage (743.9)	1705	2966	0.0404	0.035	0.248	0.6064	1.04	0.972	1.12	Exclusion Trait PheWAS	not significant
MGI	HDL	Congenital anomalies of urinary system (751.2)	800	5147	-0.201	0.0429	2.64e-06	5.579	0.818	0.752	0.889	Trait PheWAS	phenome-wide
MGI	HDL	Congenital anomalies of urinary system (751.2)	189	1406	-0.24	0.0839	0.00427	2.37	0.787	0.668	0.927	Exclusion Trait PheWAS	nominal
MGI	HDL	Musculoskeletal symptoms referable to limbs (771)	2979	11821	-0.124	0.023	6.83e-08	7.166	0.884	0.845	0.924	Trait PheWAS	phenome-wide
MGI	HDL	Musculoskeletal symptoms referable to limbs (771)	795	3404	0.0199	0.04	0.619	0.208	1.02	0.943	1.1	Exclusion Trait PheWAS	not significant
MGI	HDL	Swelling of limb (771.1)	3968	11925	-0.224	0.0209	9.63e-27	26.02	0.799	0.767	0.833	Trait PheWAS	phenome-wide
MGI	HDL	Swelling of limb (771.1)	996	3442	-0.0587	0.0377	0.119	0.9245	0.943	0.876	1.02	Exclusion Trait PheWAS	not significant
MGI	HDL	Facial weakness (772.6)	315	1716	-0.347	0.0715	1.2e-06	5.92	0.707	0.614	0.813	Trait PheWAS	phenome-wide
MGI	HDL	Facial weakness (772.6)	49	478	0.0149	0.145	0.919	0.03687	1.01	0.763	1.35	Exclusion Trait PheWAS	not significant
MGI	HDL	Edema (782.3)	4131	12905	-0.268	0.0205	4.83e-39	38.32	0.765	0.734	0.796	Trait PheWAS	phenome-wide
MGI	HDL	Edema (782.3)	993	3758	-0.128	0.0378	0.000739	3.132	0.88	0.817	0.948	Exclusion Trait PheWAS	nominal
MGI	HDL	Fever of unknown origin (783)	3797	14662	-0.229	0.0207	2.58e-28	27.59	0.796	0.764	0.829	Trait PheWAS	phenome-wide
MGI	HDL	Fever of unknown origin (783)	875	4312	-0.145	0.0391	0.000213	3.671	0.865	0.801	0.934	Exclusion Trait PheWAS	nominal
MGI	HDL	Abdominal pain (785)	10345	8285	-0.181	0.0166	1.11e-27	26.95	0.834	0.808	0.862	Trait PheWAS	phenome-wide
MGI	HDL	Abdominal pain (785)	2843	2389	-0.118	0.0288	4.2e-05	4.377	0.889	0.84	0.94	Exclusion Trait PheWAS	nominal
MGI	HDL	Nausea and vomiting (789)	5940	12619	-0.177	0.0177	1.96e-23	22.71	0.838	0.809	0.867	Trait PheWAS	phenome-wide
MGI	HDL	Nausea and vomiting (789)	1625	3592	-0.0837	0.0311	0.0071	2.149	0.92	0.865	0.978	Exclusion Trait PheWAS	nominal
MGI	HDL	Persistent vomiting (789.1)	476	2757	-0.339	0.0562	1.65e-09	8.784	0.713	0.638	0.796	Trait PheWAS	phenome-wide
MGI	HDL	Persistent vomiting (789.1)	105	868	-0.102	0.108	0.344	0.4636	0.903	0.731	1.12	Exclusion Trait PheWAS	not significant
MGI	HDL	Nonspecific findings on examination of blood (790)	1794	7520	-0.239	0.0296	6.93e-16	15.16	0.787	0.743	0.834	Trait PheWAS	phenome-wide
MGI	HDL	Nonspecific findings on examination of blood (790)	456	2289	-0.116	0.0535	0.0296	1.529	0.89	0.802	0.989	Exclusion Trait PheWAS	nominal
MGI	HDL	Other abnormal blood chemistry (790.6)	5900	12043	-0.192	0.018	1.58e-26	25.8	0.825	0.797	0.855	Trait PheWAS	phenome-wide
MGI	HDL	Other abnormal blood chemistry (790.6)	1484	3576	-0.094	0.0326	0.00398	2.4	0.91	0.854	0.97	Exclusion Trait PheWAS	nominal
MGI	HDL	Elevated C-reactive protein (CRP) (790.8)	210	995	-0.395	0.0911	1.46e-05	4.837	0.674	0.563	0.805	Trait PheWAS	phenome-wide
MGI	HDL	Elevated C-reactive protein (CRP) (790.8)	44	317	-0.298	0.189	0.115	0.9401	0.742	0.513	1.07	Exclusion Trait PheWAS	not significant
MGI	HDL	Gangrene (791)	199	1387	-0.413	0.0931	9.19e-06	5.037	0.662	0.551	0.794	Trait PheWAS	phenome-wide
MGI	HDL	Gangrene (791)	34	303	-0.119	0.194	0.54	0.2674	0.888	0.606	1.3	Exclusion Trait PheWAS	not significant
MGI	HDL	Shock (797)	442	2425	-0.403	0.063	1.62e-10	9.791	0.668	0.591	0.756	Trait PheWAS	phenome-wide
MGI	HDL	Shock (797)	71	551	-0.16	0.137	0.243	0.6141	0.852	0.651	1.11	Exclusion Trait PheWAS	not significant
MGI	HDL	Cardiogenic shock (797.1)	218	1013	-0.472	0.0969	1.1e-06	5.957	0.624	0.516	0.754	Trait PheWAS	phenome-wide
MGI	HDL	Cardiogenic shock (797.1)	22	199	-0.0176	0.237	0.941	0.02655	0.983	0.618	1.56	Exclusion Trait PheWAS	not significant
MGI	HDL	Malaise and fatigue (798)	8216	10412	-0.0983	0.0166	2.88e-09	8.54	0.906	0.877	0.936	Trait PheWAS	phenome-wide
MGI	HDL	Malaise and fatigue (798)	2324	2907	-0.0764	0.029	0.00837	2.077	0.926	0.875	0.981	Exclusion Trait PheWAS	nominal
MGI	HDL	Fracture of upper limb (803)	1252	7279	0.161	0.0328	8.94e-07	6.048	1.17	1.1	1.25	Trait PheWAS	phenome-wide
MGI	HDL	Fracture of upper limb (803)	452	2101	0.0352	0.0526	0.503	0.2983	1.04	0.934	1.15	Exclusion Trait PheWAS	not significant
MGI	HDL	Fracture of radius and ulna (803.2)	738	4065	0.242	0.0431	1.88e-08	7.726	1.27	1.17	1.39	Trait PheWAS	phenome-wide
MGI	HDL	Fracture of radius and ulna (803.2)	291	1233	0.154	0.0671	0.0218	1.662	1.17	1.02	1.33	Exclusion Trait PheWAS	nominal
MGI	HDL	Dislocation (830)	2494	12709	0.101	0.0239	2.41e-05	4.617	1.11	1.06	1.16	Trait PheWAS	phenome-wide
MGI	HDL	Dislocation (830)	727	3534	-0.0156	0.0419	0.709	0.1491	0.985	0.907	1.07	Exclusion Trait PheWAS	not significant
MGI	HDL	Internal derangement of knee (835)	1537	8113	0.127	0.0305	2.94e-05	4.531	1.14	1.07	1.21	Trait PheWAS	phenome-wide
MGI	HDL	Internal derangement of knee (835)	468	2207	0.0347	0.0517	0.502	0.2994	1.04	0.936	1.15	Exclusion Trait PheWAS	not significant
MGI	HDL	Sprains and strains (840)	5460	12440	0.0907	0.0177	3.08e-07	6.511	1.09	1.06	1.13	Trait PheWAS	phenome-wide
MGI	HDL	Sprains and strains (840)	1647	3386	-0.0494	0.0308	0.109	0.9624	0.952	0.896	1.01	Exclusion Trait PheWAS	not significant
MGI	HDL	Hemorrhage or hematoma complicating a procedure (850)	1076	7571	-0.274	0.0376	3.67e-13	12.44	0.761	0.707	0.819	Trait PheWAS	phenome-wide
MGI	HDL	Hemorrhage or hematoma complicating a procedure (850)	249	2227	-0.101	0.0683	0.141	0.8519	0.904	0.791	1.03	Exclusion Trait PheWAS	not significant
MGI	HDL	Complications of transplants and reattached limbs (851)	1625	9948	-0.289	0.0314	3.71e-20	19.43	0.749	0.705	0.797	Trait PheWAS	phenome-wide
MGI	HDL	Complications of transplants and reattached limbs (851)	324	2779	-0.0667	0.0613	0.277	0.5578	0.935	0.83	1.05	Exclusion Trait PheWAS	not significant
MGI	HDL	Complications of cardiac/vascular device, implant, and graft (854)	1320	7249	-0.553	0.0375	3.74e-49	48.43	0.575	0.535	0.619	Trait PheWAS	phenome-wide
MGI	HDL	Complications of cardiac/vascular device, implant, and graft (854)	187	1961	-0.252	0.0844	0.00278	2.556	0.777	0.659	0.917	Exclusion Trait PheWAS	nominal
MGI	HDL	Mechanical complication of unspecified genitourinary device, implant, and graft (857)	614	4696	-0.28	0.0496	1.62e-08	7.792	0.756	0.686	0.833	Trait PheWAS	phenome-wide
MGI	HDL	Mechanical complication of unspecified genitourinary device, implant, and graft (857)	143	1432	-0.114	0.0905	0.208	0.6827	0.892	0.747	1.07	Exclusion Trait PheWAS	not significant
MGI	HDL	Complication due to other implant and internal device (859)	902	7596	-0.187	0.0395	2.22e-06	5.653	0.829	0.768	0.896	Trait PheWAS	phenome-wide
MGI	HDL	Complication due to other implant and internal device (859)	238	2300	0.0566	0.0659	0.391	0.4083	1.06	0.93	1.2	Exclusion Trait PheWAS	not significant
MGI	HDL	Open wounds of head; neck; and trunk (870)	2221	13215	-0.126	0.0256	8.93e-07	6.049	0.882	0.839	0.927	Trait PheWAS	phenome-wide
MGI	HDL	Open wounds of head; neck; and trunk (870)	578	3756	0.0295	0.0451	0.514	0.2891	1.03	0.943	1.13	Exclusion Trait PheWAS	not significant
MGI	HDL	Open wound of foot except toe(s) alone (871.3)	375	2122	-0.336	0.068	7.92e-07	6.101	0.715	0.625	0.817	Trait PheWAS	phenome-wide
MGI	HDL	Open wound of foot except toe(s) alone (871.3)	63	485	-0.239	0.147	0.104	0.9825	0.787	0.59	1.05	Exclusion Trait PheWAS	not significant
MGI	HDL	Open wound of toe(s) (871.4)	259	1423	-0.384	0.0812	2.23e-06	5.651	0.681	0.581	0.798	Trait PheWAS	phenome-wide
MGI	HDL	Open wound of toe(s) (871.4)	47	380	0.0954	0.151	0.526	0.2786	1.1	0.819	1.48	Exclusion Trait PheWAS	not significant
MGI	HDL	Traumatic amputation (872)	306	2105	-0.447	0.076	4.11e-09	8.386	0.64	0.551	0.742	Trait PheWAS	phenome-wide
MGI	HDL	Traumatic amputation (872)	38	449	-0.201	0.18	0.264	0.5781	0.818	0.574	1.16	Exclusion Trait PheWAS	not significant
MGI	HDL	Non-healing surgical wound (875)	260	2035	-0.369	0.0772	1.8e-06	5.745	0.692	0.595	0.805	Trait PheWAS	phenome-wide
MGI	HDL	Non-healing surgical wound (875)	51	587	0.00689	0.146	0.962	0.01672	1.01	0.757	1.34	Exclusion Trait PheWAS	not significant
MGI	HDL	Posttraumatic wound infection not elsewhere classified (876)	450	2992	-0.388	0.0592	5.64e-11	10.25	0.679	0.604	0.762	Trait PheWAS	phenome-wide
MGI	HDL	Posttraumatic wound infection not elsewhere classified (876)	86	852	0.0163	0.113	0.886	0.05273	1.02	0.814	1.27	Exclusion Trait PheWAS	not significant
MGI	HDL	Dermatitis due to solar radiation (938)	4342	7998	0.154	0.021	2.11e-13	12.67	1.17	1.12	1.22	Trait PheWAS	phenome-wide
MGI	HDL	Dermatitis due to solar radiation (938)	1421	2072	-0.0277	0.036	0.442	0.3548	0.973	0.906	1.04	Exclusion Trait PheWAS	not significant
MGI	HDL	Chronic dermatitis due to solar radiation (938.2)	4205	7897	0.166	0.0213	6.48e-15	14.19	1.18	1.13	1.23	Trait PheWAS	phenome-wide
MGI	HDL	Chronic dermatitis due to solar radiation (938.2)	1388	2050	-0.0196	0.0363	0.589	0.23	0.981	0.913	1.05	Exclusion Trait PheWAS	not significant
MGI	HDL	Certain early complications of trauma or procedure (958)	599	4673	-0.242	0.0491	8.61e-07	6.065	0.785	0.713	0.865	Trait PheWAS	phenome-wide
MGI	HDL	Certain early complications of trauma or procedure (958)	137	1264	-0.0231	0.0933	0.805	0.09443	0.977	0.814	1.17	Exclusion Trait PheWAS	not significant
MGI	HDL	Poisoning by antibiotics (960)	1338	7834	-0.286	0.0333	8.7e-18	17.06	0.751	0.704	0.802	Trait PheWAS	phenome-wide
MGI	HDL	Poisoning by antibiotics (960)	330	2380	-0.0215	0.0594	0.718	0.144	0.979	0.871	1.1	Exclusion Trait PheWAS	not significant
MGI	HDL	Allergy/adverse effect of penicillin (960.2)	842	5627	-0.284	0.0416	8.57e-12	11.07	0.753	0.694	0.817	Trait PheWAS	phenome-wide
MGI	HDL	Allergy/adverse effect of penicillin (960.2)	210	1760	-0.0764	0.0742	0.303	0.5188	0.926	0.801	1.07	Exclusion Trait PheWAS	not significant
MGI	HDL	Poisoning/allergy of sulfonamides (961.1)	554	3756	-0.277	0.0508	5.1e-08	7.293	0.758	0.686	0.838	Trait PheWAS	phenome-wide
MGI	HDL	Poisoning/allergy of sulfonamides (961.1)	162	1300	-0.182	0.0875	0.0377	1.424	0.834	0.702	0.99	Exclusion Trait PheWAS	nominal
MGI	HDL	Poisoning by agents primarily affecting blood constituents (964)	562	2734	-0.362	0.0543	2.82e-11	10.55	0.697	0.626	0.775	Trait PheWAS	phenome-wide
MGI	HDL	Poisoning by agents primarily affecting blood constituents (964)	101	714	-0.148	0.109	0.174	0.7599	0.862	0.696	1.07	Exclusion Trait PheWAS	not significant
MGI	HDL	Anticoagulants causing adverse effects (964.1)	536	2609	-0.378	0.0559	1.3e-11	10.89	0.685	0.614	0.764	Trait PheWAS	phenome-wide
MGI	HDL	Anticoagulants causing adverse effects (964.1)	91	675	-0.186	0.115	0.105	0.9775	0.83	0.662	1.04	Exclusion Trait PheWAS	not significant
MGI	HDL	Poisoning by analgesics, antipyretics, and antirheumatics (965)	501	3029	-0.248	0.0535	3.39e-06	5.469	0.78	0.702	0.866	Trait PheWAS	phenome-wide
MGI	HDL	Poisoning by analgesics, antipyretics, and antirheumatics (965)	134	970	-0.0508	0.0927	0.583	0.2341	0.95	0.793	1.14	Exclusion Trait PheWAS	not significant
MGI	HDL	Opiates and related narcotics causing adverse effects in therapeutic use (965.1)	775	5059	-0.339	0.0439	1.16e-14	13.94	0.712	0.654	0.776	Trait PheWAS	phenome-wide
MGI	HDL	Opiates and related narcotics causing adverse effects in therapeutic use (965.1)	192	1639	-0.0679	0.0783	0.386	0.4139	0.934	0.801	1.09	Exclusion Trait PheWAS	not significant
MGI	HDL	Personal history of allergy to medicinal agents (977)	1062	5859	-0.317	0.0381	9.06e-17	16.04	0.728	0.676	0.785	Trait PheWAS	phenome-wide
MGI	HDL	Personal history of allergy to medicinal agents (977)	255	1865	-0.0559	0.0676	0.408	0.3891	0.946	0.828	1.08	Exclusion Trait PheWAS	not significant
MGI	HDL	Adverse drug events and drug allergies (979)	2287	11077	-0.205	0.0259	2.24e-15	14.65	0.814	0.774	0.857	Trait PheWAS	phenome-wide
MGI	HDL	Adverse drug events and drug allergies (979)	589	3409	-0.0331	0.0454	0.466	0.3315	0.967	0.885	1.06	Exclusion Trait PheWAS	not significant
MGI	HDL	Sepsis and SIRS (994)	1354	8557	-0.437	0.0349	6.65e-36	35.18	0.646	0.603	0.692	Trait PheWAS	phenome-wide
MGI	HDL	Sepsis and SIRS (994)	240	2205	-0.138	0.0723	0.0571	1.243	0.871	0.756	1	Exclusion Trait PheWAS	not significant
MGI	HDL	Sepsis (994.2)	1291	8139	-0.442	0.0358	4.43e-35	34.35	0.643	0.599	0.689	Trait PheWAS	phenome-wide
MGI	HDL	Sepsis (994.2)	225	2086	-0.16	0.0752	0.0336	1.473	0.852	0.736	0.988	Exclusion Trait PheWAS	nominal
MGI	HDL	Septic shock (994.21)	411	2408	-0.667	0.0678	8.15e-23	22.09	0.513	0.449	0.586	Trait PheWAS	phenome-wide
MGI	HDL	Septic shock (994.21)	48	603	-0.149	0.158	0.344	0.4633	0.861	0.633	1.17	Exclusion Trait PheWAS	not significant
MGI	LDL	Bacterial enteritis (8.5)	847	5019	-0.285	0.038	6.38e-14	13.19	0.752	0.698	0.81	Trait PheWAS	phenome-wide
MGI	LDL	Bacterial enteritis (8.5)	510	2623	-0.293	0.0449	7.04e-11	10.15	0.746	0.683	0.815	Exclusion Trait PheWAS	phenome-wide
MGI	LDL	Intestinal infection due to C. difficile (8.52)	642	3896	-0.324	0.0433	7.62e-14	13.12	0.723	0.665	0.788	Trait PheWAS	phenome-wide
MGI	LDL	Intestinal infection due to C. difficile (8.52)	397	2047	-0.313	0.0501	4.33e-10	9.364	0.731	0.663	0.807	Exclusion Trait PheWAS	phenome-wide
MGI	LDL	Septicemia (38)	1577	9144	-0.461	0.0291	2.04e-56	55.69	0.631	0.596	0.668	Trait PheWAS	phenome-wide
MGI	LDL	Septicemia (38)	1053	4659	-0.316	0.0323	1.44e-22	21.84	0.729	0.684	0.777	Exclusion Trait PheWAS	phenome-wide
MGI	LDL	Gram negative septicemia (38.1)	384	2141	-0.595	0.0628	2.63e-21	20.58	0.551	0.488	0.624	Trait PheWAS	phenome-wide
MGI	LDL	Gram negative septicemia (38.1)	276	1157	-0.335	0.0654	3.04e-07	6.517	0.715	0.629	0.813	Exclusion Trait PheWAS	phenome-wide
MGI	LDL	Gram positive septicemia (38.2)	147	906	-0.679	0.0963	1.85e-12	11.73	0.507	0.42	0.613	Trait PheWAS	phenome-wide
MGI	LDL	Gram positive septicemia (38.2)	106	482	-0.478	0.0977	9.82e-07	6.008	0.62	0.512	0.751	Exclusion Trait PheWAS	phenome-wide
MGI	LDL	Bacteremia (38.3)	810	4491	-0.532	0.0417	3.32e-37	36.48	0.588	0.541	0.638	Trait PheWAS	phenome-wide
MGI	LDL	Bacteremia (38.3)	573	2429	-0.357	0.0448	1.61e-15	14.79	0.7	0.641	0.764	Exclusion Trait PheWAS	phenome-wide
MGI	LDL	Bacterial infection NOS (41)	3326	14131	-0.293	0.0203	3.86e-47	46.41	0.746	0.717	0.776	Trait PheWAS	phenome-wide
MGI	LDL	Bacterial infection NOS (41)	2016	7043	-0.174	0.025	4.04e-12	11.39	0.841	0.8	0.883	Exclusion Trait PheWAS	phenome-wide
MGI	LDL	Staphylococcus infections (41.1)	902	6250	-0.395	0.0372	2.48e-26	25.61	0.674	0.626	0.725	Trait PheWAS	phenome-wide
MGI	LDL	Staphylococcus infections (41.1)	588	3190	-0.277	0.0422	5.13e-11	10.29	0.758	0.698	0.823	Exclusion Trait PheWAS	phenome-wide
MGI	LDL	Methicillin sensitive Staphylococcus aureus (41.11)	513	3459	-0.517	0.0511	5.01e-24	23.3	0.597	0.54	0.659	Trait PheWAS	phenome-wide
MGI	LDL	Methicillin sensitive Staphylococcus aureus (41.11)	362	1830	-0.337	0.0549	7.79e-10	9.108	0.714	0.641	0.795	Exclusion Trait PheWAS	phenome-wide
MGI	LDL	Methicillin resistant Staphylococcus aureus (41.12)	395	2909	-0.393	0.0553	1.29e-12	11.89	0.675	0.606	0.753	Trait PheWAS	phenome-wide
MGI	LDL	Methicillin resistant Staphylococcus aureus (41.12)	256	1459	-0.318	0.0627	3.99e-07	6.399	0.728	0.644	0.823	Exclusion Trait PheWAS	phenome-wide
MGI	LDL	Streptococcus infection (41.2)	944	6031	-0.505	0.0377	7.19e-41	40.14	0.604	0.561	0.65	Trait PheWAS	phenome-wide
MGI	LDL	Streptococcus infection (41.2)	660	3108	-0.278	0.0405	6.92e-12	11.16	0.758	0.7	0.82	Exclusion Trait PheWAS	phenome-wide
MGI	LDL	E. coli (41.4)	745	4376	-0.379	0.0427	6.59e-19	18.18	0.685	0.63	0.744	Trait PheWAS	phenome-wide
MGI	LDL	E. coli (41.4)	481	2254	-0.229	0.0496	3.91e-06	5.408	0.795	0.722	0.877	Exclusion Trait PheWAS	phenome-wide
MGI	LDL	Infection with drug-resistant microorganisms (41.9)	235	1405	-0.628	0.0766	2.36e-16	15.63	0.534	0.459	0.62	Trait PheWAS	phenome-wide
MGI	LDL	Infection with drug-resistant microorganisms (41.9)	167	713	-0.522	0.0832	3.45e-10	9.462	0.593	0.504	0.698	Exclusion Trait PheWAS	phenome-wide
MGI	LDL	Viral hepatitis C (70.3)	278	1597	-0.299	0.0654	4.74e-06	5.325	0.741	0.652	0.843	Trait PheWAS	phenome-wide
MGI	LDL	Viral hepatitis C (70.3)	179	886	-0.235	0.0739	0.00146	2.837	0.79	0.684	0.914	Exclusion Trait PheWAS	nominal
MGI	LDL	Viral warts & HPV (78)	2701	8736	0.13	0.0223	6.71e-09	8.173	1.14	1.09	1.19	Trait PheWAS	phenome-wide
MGI	LDL	Viral warts & HPV (78)	1270	4660	0.239	0.0347	5.54e-12	11.26	1.27	1.19	1.36	Exclusion Trait PheWAS	phenome-wide
MGI	LDL	Varicella infection (79.1)	2999	9376	0.123	0.0214	7.8e-09	8.108	1.13	1.08	1.18	Trait PheWAS	phenome-wide
MGI	LDL	Varicella infection (79.1)	1417	5081	0.191	0.0319	1.98e-09	8.704	1.21	1.14	1.29	Exclusion Trait PheWAS	phenome-wide
MGI	LDL	Postoperative infection (80)	1220	9995	-0.249	0.0315	2.76e-15	14.56	0.779	0.733	0.829	Trait PheWAS	phenome-wide
MGI	LDL	Postoperative infection (80)	735	4968	-0.171	0.0382	7.62e-06	5.118	0.843	0.782	0.908	Exclusion Trait PheWAS	phenome-wide
MGI	LDL	Infection/inflammation of internal prosthetic device; implant; and graft (81)	807	5961	-0.316	0.0388	4.13e-16	15.38	0.729	0.676	0.787	Trait PheWAS	phenome-wide
MGI	LDL	Infection/inflammation of internal prosthetic device; implant; and graft (81)	508	3016	-0.182	0.0451	5.72e-05	4.243	0.834	0.763	0.911	Exclusion Trait PheWAS	nominal
MGI	LDL	Candidiasis (112)	2413	10393	-0.118	0.0232	3.41e-07	6.467	0.888	0.849	0.93	Trait PheWAS	phenome-wide
MGI	LDL	Candidiasis (112)	1296	5197	-0.0145	0.0314	0.644	0.191	0.986	0.927	1.05	Exclusion Trait PheWAS	not significant
MGI	LDL	Other infectious and parasitic diseases (136)	1983	12442	-0.158	0.0249	2.08e-10	9.683	0.854	0.813	0.896	Trait PheWAS	phenome-wide
MGI	LDL	Other infectious and parasitic diseases (136)	1123	6410	-0.0771	0.032	0.0161	1.794	0.926	0.869	0.986	Exclusion Trait PheWAS	nominal
MGI	LDL	Malignant neoplasm of other and ill-defined sites within the digestive organs and peritoneum (159)	741	6342	-0.205	0.0396	2.34e-07	6.63	0.815	0.754	0.881	Trait PheWAS	phenome-wide
MGI	LDL	Malignant neoplasm of other and ill-defined sites within the digestive organs and peritoneum (159)	440	3215	-0.106	0.0491	0.0306	1.515	0.899	0.817	0.99	Exclusion Trait PheWAS	nominal
MGI	LDL	Neoplasm of uncertain behavior of skin (173)	1430	7713	0.167	0.0297	1.79e-08	7.746	1.18	1.11	1.25	Trait PheWAS	phenome-wide
MGI	LDL	Neoplasm of uncertain behavior of skin (173)	645	4064	0.267	0.0467	1.05e-08	7.979	1.31	1.19	1.43	Exclusion Trait PheWAS	phenome-wide
MGI	LDL	Cancer of urinary organs (incl. kidney and bladder) (189)	910	9403	-0.237	0.0364	8.37e-11	10.08	0.789	0.735	0.848	Trait PheWAS	phenome-wide
MGI	LDL	Cancer of urinary organs (incl. kidney and bladder) (189)	564	4858	-0.184	0.042	1.2e-05	4.922	0.832	0.766	0.903	Exclusion Trait PheWAS	phenome-wide
MGI	LDL	Cancer of kidney and renal pelvis (189.1)	439	5773	-0.29	0.0512	1.52e-08	7.819	0.748	0.677	0.827	Trait PheWAS	phenome-wide
MGI	LDL	Cancer of kidney and renal pelvis (189.1)	272	3046	-0.281	0.0573	9.36e-07	6.029	0.755	0.675	0.845	Exclusion Trait PheWAS	phenome-wide
MGI	LDL	Malignant neoplasm of kidney, except pelvis (189.11)	369	5002	-0.3	0.0562	9.68e-08	7.014	0.741	0.664	0.827	Trait PheWAS	phenome-wide
MGI	LDL	Malignant neoplasm of kidney, except pelvis (189.11)	229	2649	-0.328	0.0618	1.14e-07	6.945	0.721	0.638	0.813	Exclusion Trait PheWAS	phenome-wide
MGI	LDL	Malignant neoplasm of other urinary organs (189.4)	187	2549	-0.374	0.0812	4.15e-06	5.382	0.688	0.587	0.807	Trait PheWAS	phenome-wide
MGI	LDL	Malignant neoplasm of other urinary organs (189.4)	132	1446	-0.169	0.085	0.0467	1.33	0.844	0.715	0.998	Exclusion Trait PheWAS	nominal
MGI	LDL	Myeloproliferative disease (200)	720	4501	-0.247	0.0421	4.49e-09	8.348	0.781	0.72	0.849	Trait PheWAS	phenome-wide
MGI	LDL	Myeloproliferative disease (200)	441	2412	-0.224	0.05	7.35e-06	5.134	0.799	0.725	0.882	Exclusion Trait PheWAS	phenome-wide
MGI	LDL	Myeloid leukemia (204.2)	172	1141	-0.392	0.087	6.5e-06	5.187	0.675	0.569	0.801	Trait PheWAS	phenome-wide
MGI	LDL	Myeloid leukemia (204.2)	121	663	-0.238	0.0924	0.00987	2.006	0.788	0.657	0.944	Exclusion Trait PheWAS	nominal
MGI	LDL	Benign neoplasm of colon (208)	7557	10476	0.122	0.0161	3.75e-14	13.43	1.13	1.09	1.17	Trait PheWAS	phenome-wide
MGI	LDL	Benign neoplasm of colon (208)	3725	5595	0.14	0.0226	4.95e-10	9.305	1.15	1.1	1.2	Exclusion Trait PheWAS	phenome-wide
MGI	LDL	Benign neoplasm of other parts of digestive system (211)	4660	12805	-0.103	0.0176	4.92e-09	8.308	0.902	0.871	0.934	Trait PheWAS	phenome-wide
MGI	LDL	Benign neoplasm of other parts of digestive system (211)	2509	6533	-0.0182	0.0238	0.444	0.3523	0.982	0.937	1.03	Exclusion Trait PheWAS	not significant
MGI	LDL	Benign neoplasm of skin (216)	7491	10876	0.122	0.0155	2.99e-15	14.52	1.13	1.1	1.16	Trait PheWAS	phenome-wide
MGI	LDL	Benign neoplasm of skin (216)	3606	5974	0.19	0.0221	1.06e-17	16.98	1.21	1.16	1.26	Exclusion Trait PheWAS	phenome-wide
MGI	LDL	Vascular hamartomas and non-neoplastic nevi (217)	1423	5863	0.163	0.0299	5.41e-08	7.267	1.18	1.11	1.25	Trait PheWAS	phenome-wide
MGI	LDL	Vascular hamartomas and non-neoplastic nevi (217)	645	3218	0.232	0.0459	4.29e-07	6.367	1.26	1.15	1.38	Exclusion Trait PheWAS	phenome-wide
MGI	LDL	Nevus, non-neoplastic (217.1)	1377	5591	0.167	0.0306	4.26e-08	7.37	1.18	1.11	1.26	Trait PheWAS	phenome-wide
MGI	LDL	Nevus, non-neoplastic (217.1)	623	3080	0.236	0.0468	4.47e-07	6.349	1.27	1.16	1.39	Exclusion Trait PheWAS	phenome-wide
MGI	LDL	Benign neoplasm of uterus (218)	2826	5518	0.157	0.0245	1.32e-10	9.88	1.17	1.12	1.23	Trait PheWAS	phenome-wide
MGI	LDL	Benign neoplasm of uterus (218)	1199	2769	0.246	0.0392	3.85e-10	9.414	1.28	1.18	1.38	Exclusion Trait PheWAS	phenome-wide
MGI	LDL	Uterine leiomyoma (218.1)	1209	5204	0.147	0.033	8.06e-06	5.094	1.16	1.09	1.24	Trait PheWAS	phenome-wide
MGI	LDL	Uterine leiomyoma (218.1)	494	2563	0.254	0.0558	5.27e-06	5.278	1.29	1.16	1.44	Exclusion Trait PheWAS	phenome-wide
MGI	LDL	Other benign neoplasm of uterus (218.2)	2259	5394	0.156	0.0266	4.06e-09	8.392	1.17	1.11	1.23	Trait PheWAS	phenome-wide
MGI	LDL	Other benign neoplasm of uterus (218.2)	967	2696	0.237	0.0427	2.6e-08	7.586	1.27	1.17	1.38	Exclusion Trait PheWAS	phenome-wide
MGI	LDL	Benign neoplasm of male genital organs (222)	598	4158	0.206	0.0449	4.54e-06	5.343	1.23	1.13	1.34	Trait PheWAS	phenome-wide
MGI	LDL	Benign neoplasm of male genital organs (222)	297	2486	0.141	0.0613	0.0217	1.663	1.15	1.02	1.3	Exclusion Trait PheWAS	nominal
MGI	LDL	Hemangioma and lymphangioma, any site (228)	1603	8705	0.155	0.0281	3.33e-08	7.478	1.17	1.11	1.23	Trait PheWAS	phenome-wide
MGI	LDL	Hemangioma and lymphangioma, any site (228)	709	4626	0.17	0.043	7.82e-05	4.107	1.19	1.09	1.29	Exclusion Trait PheWAS	nominal
MGI	LDL	Hemangioma of skin and subcutaneous tissue (228.1)	1112	5657	0.164	0.0339	1.36e-06	5.866	1.18	1.1	1.26	Trait PheWAS	phenome-wide
MGI	LDL	Hemangioma of skin and subcutaneous tissue (228.1)	494	3047	0.186	0.0516	0.000308	3.511	1.2	1.09	1.33	Exclusion Trait PheWAS	nominal
MGI	LDL	Secondary diabetes mellitus (249)	932	2419	-0.7	0.0489	1.6e-46	45.8	0.496	0.451	0.546	Trait PheWAS	phenome-wide
MGI	LDL	Secondary diabetes mellitus (249)	691	1087	-0.301	0.054	2.39e-08	7.622	0.74	0.666	0.822	Exclusion Trait PheWAS	phenome-wide
MGI	LDL	Diabetes mellitus (250)	8937	9402	-0.184	0.0164	3.54e-29	28.45	0.832	0.805	0.859	Trait PheWAS	phenome-wide
MGI	LDL	Diabetes mellitus (250)	5139	4378	-0.135	0.0234	8.27e-09	8.082	0.874	0.835	0.915	Exclusion Trait PheWAS	phenome-wide
MGI	LDL	Type 1 diabetes (250.1)	2128	3417	-0.687	0.0407	4.19e-64	63.38	0.503	0.464	0.545	Trait PheWAS	phenome-wide
MGI	LDL	Type 1 diabetes (250.1)	1559	1539	-0.236	0.0459	2.69e-07	6.57	0.79	0.722	0.864	Exclusion Trait PheWAS	phenome-wide
MGI	LDL	Type 1 diabetes with ketoacidosis (250.11)	253	325	-0.684	0.113	1.21e-09	8.918	0.504	0.405	0.629	Trait PheWAS	phenome-wide
MGI	LDL	Type 1 diabetes with ketoacidosis (250.11)	175	146	-0.16	0.135	0.236	0.6272	0.852	0.655	1.11	Exclusion Trait PheWAS	not significant
MGI	LDL	Type 1 diabetes with renal manifestations (250.12)	520	827	-0.787	0.0797	5.65e-23	22.25	0.455	0.389	0.532	Trait PheWAS	phenome-wide
MGI	LDL	Type 1 diabetes with renal manifestations (250.12)	391	391	-0.325	0.0907	0.000342	3.466	0.723	0.605	0.863	Exclusion Trait PheWAS	nominal
MGI	LDL	Type 1 diabetes with ophthalmic manifestations (250.13)	758	910	-0.78	0.0754	4.25e-25	24.37	0.458	0.395	0.531	Trait PheWAS	phenome-wide
MGI	LDL	Type 1 diabetes with ophthalmic manifestations (250.13)	566	411	-0.292	0.088	0.000889	3.051	0.746	0.628	0.887	Exclusion Trait PheWAS	nominal
MGI	LDL	Type 1 diabetes with neurological manifestations (250.14)	609	823	-0.812	0.0801	3.62e-24	23.44	0.444	0.379	0.519	Trait PheWAS	phenome-wide
MGI	LDL	Type 1 diabetes with neurological manifestations (250.14)	462	364	-0.295	0.0906	0.00111	2.955	0.744	0.623	0.889	Exclusion Trait PheWAS	nominal
MGI	LDL	Diabetes type 1 with peripheral circulatory disorders (250.15)	151	281	-1.02	0.147	3.52e-12	11.45	0.36	0.27	0.48	Trait PheWAS	phenome-wide
MGI	LDL	Diabetes type 1 with peripheral circulatory disorders (250.15)	123	117	-0.423	0.16	0.0081	2.091	0.655	0.479	0.896	Exclusion Trait PheWAS	nominal
MGI	LDL	Type 2 diabetes (250.2)	5711	8892	-0.43	0.0205	1.3e-97	96.89	0.65	0.625	0.677	Trait PheWAS	phenome-wide
MGI	LDL	Type 2 diabetes (250.2)	3804	4047	-0.252	0.026	3.28e-22	21.48	0.777	0.739	0.818	Exclusion Trait PheWAS	phenome-wide
MGI	LDL	Type 2 diabetes with ketoacidosis (250.21)	262	416	-0.701	0.104	1.81e-11	10.74	0.496	0.404	0.608	Trait PheWAS	phenome-wide
MGI	LDL	Type 2 diabetes with ketoacidosis (250.21)	181	181	-0.243	0.12	0.0437	1.36	0.785	0.62	0.993	Exclusion Trait PheWAS	nominal
MGI	LDL	Type 2 diabetes with renal manifestations (250.22)	1615	3881	-0.741	0.0386	6.49e-82	81.19	0.477	0.442	0.514	Trait PheWAS	phenome-wide
MGI	LDL	Type 2 diabetes with renal manifestations (250.22)	1254	1797	-0.31	0.0404	1.8e-14	13.75	0.733	0.678	0.794	Exclusion Trait PheWAS	phenome-wide
MGI	LDL	Type 2 diabetes with ophthalmic manifestations (250.23)	1487	2891	-0.709	0.0439	1.1e-58	57.96	0.492	0.451	0.536	Trait PheWAS	phenome-wide
MGI	LDL	Type 2 diabetes with ophthalmic manifestations (250.23)	1123	1301	-0.29	0.0481	1.61e-09	8.794	0.748	0.681	0.822	Exclusion Trait PheWAS	phenome-wide
MGI	LDL	Type 2 diabetes with neurological manifestations (250.24)	2097	4822	-0.681	0.0348	2.88e-85	84.54	0.506	0.473	0.542	Trait PheWAS	phenome-wide
MGI	LDL	Type 2 diabetes with neurological manifestations (250.24)	1590	2173	-0.304	0.0378	9.26e-16	15.03	0.738	0.685	0.795	Exclusion Trait PheWAS	phenome-wide
MGI	LDL	Diabetes type 2 with peripheral circulatory disorders (250.25)	755	1812	-0.796	0.0575	1.31e-43	42.88	0.451	0.403	0.505	Trait PheWAS	phenome-wide
MGI	LDL	Diabetes type 2 with peripheral circulatory disorders (250.25)	593	876	-0.423	0.0599	1.7e-12	11.77	0.655	0.583	0.737	Exclusion Trait PheWAS	phenome-wide
MGI	LDL	Insulin pump user (250.3)	2686	6047	-0.752	0.0325	3.93e-118	117.4	0.471	0.442	0.502	Trait PheWAS	phenome-wide
MGI	LDL	Insulin pump user (250.3)	2021	2716	-0.349	0.0346	5.07e-24	23.29	0.705	0.659	0.754	Exclusion Trait PheWAS	phenome-wide
MGI	LDL	Abnormal glucose (250.4)	6947	9192	-0.097	0.0179	5.65e-08	7.248	0.908	0.876	0.94	Trait PheWAS	phenome-wide
MGI	LDL	Abnormal glucose (250.4)	3800	4234	-0.0354	0.0262	0.176	0.7552	0.965	0.917	1.02	Exclusion Trait PheWAS	not significant
MGI	LDL	Other abnormal glucose (250.42)	6274	9055	-0.109	0.0186	3.88e-09	8.411	0.896	0.864	0.93	Trait PheWAS	phenome-wide
MGI	LDL	Other abnormal glucose (250.42)	3471	4153	-0.0492	0.027	0.0687	1.163	0.952	0.903	1	Exclusion Trait PheWAS	not significant
MGI	LDL	Polyneuropathy in diabetes (250.6)	1801	3914	-0.708	0.0391	2.45e-73	72.61	0.492	0.456	0.532	Trait PheWAS	phenome-wide
MGI	LDL	Polyneuropathy in diabetes (250.6)	1388	1776	-0.279	0.0421	3.77e-11	10.42	0.757	0.697	0.822	Exclusion Trait PheWAS	phenome-wide
MGI	LDL	Diabetic retinopathy (250.7)	1530	3921	-0.408	0.0351	3.08e-31	30.51	0.665	0.621	0.712	Trait PheWAS	phenome-wide
MGI	LDL	Diabetic retinopathy (250.7)	1153	2114	-0.0999	0.0371	0.00711	2.148	0.905	0.841	0.973	Exclusion Trait PheWAS	nominal
MGI	LDL	Other disorders of pancreatic internal secretion (251)	748	3561	-0.333	0.0439	3.49e-14	13.46	0.717	0.658	0.782	Trait PheWAS	phenome-wide
MGI	LDL	Other disorders of pancreatic internal secretion (251)	510	1961	-0.156	0.0493	0.00159	2.799	0.856	0.777	0.943	Exclusion Trait PheWAS	nominal
MGI	LDL	Hypoglycemia (251.1)	950	2362	-0.466	0.0473	6.71e-23	22.17	0.627	0.572	0.688	Trait PheWAS	phenome-wide
MGI	LDL	Hypoglycemia (251.1)	653	1107	-0.221	0.0572	0.000113	3.947	0.802	0.717	0.897	Exclusion Trait PheWAS	nominal
MGI	LDL	Disorders of parathyroid gland (252)	1292	8299	-0.231	0.0313	1.62e-13	12.79	0.794	0.747	0.844	Trait PheWAS	phenome-wide
MGI	LDL	Disorders of parathyroid gland (252)	752	3989	-0.0897	0.0399	0.0245	1.611	0.914	0.845	0.989	Exclusion Trait PheWAS	nominal
MGI	LDL	Hyperparathyroidism (252.1)	1198	7666	-0.241	0.0325	1.41e-13	12.85	0.786	0.738	0.838	Trait PheWAS	phenome-wide
MGI	LDL	Hyperparathyroidism (252.1)	702	3700	-0.0912	0.0414	0.0277	1.557	0.913	0.842	0.99	Exclusion Trait PheWAS	nominal
MGI	LDL	Protein-calorie malnutrition (260)	1363	8198	-0.451	0.0306	3.96e-49	48.4	0.637	0.6	0.677	Trait PheWAS	phenome-wide
MGI	LDL	Protein-calorie malnutrition (260)	888	4113	-0.36	0.0341	4.97e-26	25.3	0.698	0.652	0.746	Exclusion Trait PheWAS	phenome-wide
MGI	LDL	Cachexia (260.1)	132	831	-0.433	0.0982	1.02e-05	4.993	0.648	0.535	0.786	Trait PheWAS	phenome-wide
MGI	LDL	Cachexia (260.1)	85	434	-0.353	0.114	0.00201	2.696	0.703	0.562	0.879	Exclusion Trait PheWAS	nominal
MGI	LDL	severe protein-calorie malnutrition (260.2)	759	5142	-0.489	0.0403	8.83e-34	33.05	0.614	0.567	0.664	Trait PheWAS	phenome-wide
MGI	LDL	severe protein-calorie malnutrition (260.2)	504	2601	-0.433	0.0441	1.12e-22	21.95	0.649	0.595	0.707	Exclusion Trait PheWAS	phenome-wide
MGI	LDL	Nutritional marasmus (260.22)	295	1879	-0.499	0.0652	1.98e-14	13.7	0.607	0.534	0.69	Trait PheWAS	phenome-wide
MGI	LDL	Nutritional marasmus (260.22)	197	956	-0.43	0.0714	1.73e-09	8.761	0.65	0.565	0.748	Exclusion Trait PheWAS	phenome-wide
MGI	LDL	Adult failure to thrive (260.3)	321	1859	-0.41	0.0629	7.46e-11	10.13	0.664	0.587	0.751	Trait PheWAS	phenome-wide
MGI	LDL	Adult failure to thrive (260.3)	215	1006	-0.321	0.0705	5.12e-06	5.29	0.725	0.631	0.833	Exclusion Trait PheWAS	phenome-wide
MGI	LDL	Anorexia (260.6)	514	2711	-0.247	0.0493	5.73e-07	6.242	0.781	0.709	0.861	Trait PheWAS	phenome-wide
MGI	LDL	Anorexia (260.6)	299	1455	-0.246	0.0596	3.72e-05	4.429	0.782	0.696	0.879	Exclusion Trait PheWAS	nominal
MGI	LDL	Vitamin deficiency (261)	5881	10951	-0.0816	0.0172	2.13e-06	5.672	0.922	0.891	0.953	Trait PheWAS	phenome-wide
MGI	LDL	Vitamin deficiency (261)	3082	5515	-0.0367	0.0238	0.123	0.9108	0.964	0.92	1.01	Exclusion Trait PheWAS	not significant
MGI	LDL	Vitamin B-complex deficiencies (261.2)	594	2848	-0.242	0.0472	2.83e-07	6.549	0.785	0.715	0.861	Trait PheWAS	phenome-wide
MGI	LDL	Vitamin B-complex deficiencies (261.2)	345	1474	-0.0806	0.0608	0.185	0.7324	0.923	0.819	1.04	Exclusion Trait PheWAS	not significant
MGI	LDL	Mineral deficiency NEC (262)	949	3921	-0.362	0.0393	3.2e-20	19.49	0.696	0.645	0.752	Trait PheWAS	phenome-wide
MGI	LDL	Mineral deficiency NEC (262)	583	2068	-0.182	0.047	0.000105	3.979	0.833	0.76	0.914	Exclusion Trait PheWAS	nominal
MGI	LDL	Other nutritional deficiency (263)	1120	5271	-0.19	0.0346	3.74e-08	7.427	0.827	0.772	0.885	Trait PheWAS	phenome-wide
MGI	LDL	Other nutritional deficiency (263)	629	2700	-0.151	0.0438	0.000572	3.242	0.86	0.789	0.937	Exclusion Trait PheWAS	nominal
MGI	LDL	Proteinuria (269)	1526	5758	-0.341	0.0312	9.52e-28	27.02	0.711	0.669	0.756	Trait PheWAS	phenome-wide
MGI	LDL	Proteinuria (269)	1040	3071	-0.122	0.0354	0.000568	3.246	0.885	0.826	0.949	Exclusion Trait PheWAS	nominal
MGI	LDL	Disorders of protein plasma/amino-acid transport and metabolism (270)	642	3768	-0.297	0.0446	2.67e-11	10.57	0.743	0.681	0.811	Trait PheWAS	phenome-wide
MGI	LDL	Disorders of protein plasma/amino-acid transport and metabolism (270)	393	1961	-0.263	0.0531	7.39e-07	6.131	0.769	0.693	0.853	Exclusion Trait PheWAS	phenome-wide
MGI	LDL	Disorders of plasma protein metabolism (270.3)	515	2894	-0.324	0.0498	7.53e-11	10.12	0.723	0.656	0.797	Trait PheWAS	phenome-wide
MGI	LDL	Disorders of plasma protein metabolism (270.3)	321	1539	-0.301	0.0582	2.21e-07	6.656	0.74	0.66	0.829	Exclusion Trait PheWAS	phenome-wide
MGI	LDL	Other specified disorders of plasma protein metabolism (270.38)	193	1140	-0.502	0.0814	7e-10	9.155	0.605	0.516	0.71	Trait PheWAS	phenome-wide
MGI	LDL	Other specified disorders of plasma protein metabolism (270.38)	132	574	-0.314	0.0902	0.000499	3.302	0.731	0.612	0.872	Exclusion Trait PheWAS	nominal
MGI	LDL	Disorders of carbohydrate transport and metabolism (271)	2496	10937	0.249	0.0229	1.52e-27	26.82	1.28	1.23	1.34	Trait PheWAS	phenome-wide
MGI	LDL	Disorders of carbohydrate transport and metabolism (271)	1033	5694	0.297	0.0377	3.39e-15	14.47	1.35	1.25	1.45	Exclusion Trait PheWAS	phenome-wide
MGI	LDL	Intestinal disaccharidase deficiencies and disaccharide malabsorption (271.3)	2446	10668	0.255	0.0231	2.24e-28	27.65	1.29	1.23	1.35	Trait PheWAS	phenome-wide
MGI	LDL	Intestinal disaccharidase deficiencies and disaccharide malabsorption (271.3)	1004	5551	0.297	0.0383	8.14e-15	14.09	1.35	1.25	1.45	Exclusion Trait PheWAS	phenome-wide
MGI	LDL	Disorders of lipoid metabolism (272)	11370	7032	0.281	0.0179	8.77e-56	55.06	1.32	1.28	1.37	Trait PheWAS	phenome-wide
MGI	LDL	Disorders of lipoid metabolism (272)	5679	3855	-0.0879	0.026	0.000723	3.141	0.916	0.87	0.964	Exclusion Trait PheWAS	nominal
MGI	LDL	Hyperlipidemia (272.1)	11340	7027	0.281	0.0179	7.72e-56	55.11	1.32	1.28	1.37	Trait PheWAS	phenome-wide
MGI	LDL	Hyperlipidemia (272.1)	5668	3853	-0.0869	0.026	0.000845	3.073	0.917	0.871	0.965	Exclusion Trait PheWAS	nominal
MGI	LDL	Hypercholesterolemia (272.11)	4130	5816	0.324	0.0248	5.59e-39	38.25	1.38	1.32	1.45	Trait PheWAS	phenome-wide
MGI	LDL	Hypercholesterolemia (272.11)	2064	3096	-0.0665	0.0361	0.0651	1.186	0.936	0.872	1	Exclusion Trait PheWAS	not significant
MGI	LDL	Mixed hyperlipidemia (272.13)	3210	4842	0.177	0.0272	8.69e-11	10.06	1.19	1.13	1.26	Trait PheWAS	phenome-wide
MGI	LDL	Mixed hyperlipidemia (272.13)	1744	2534	-0.0919	0.0375	0.0142	1.849	0.912	0.848	0.982	Exclusion Trait PheWAS	nominal
MGI	LDL	Unspecified disorder of lipoid metabolism (272.9)	295	788	0.321	0.0762	2.59e-05	4.586	1.38	1.19	1.6	Trait PheWAS	phenome-wide
MGI	LDL	Unspecified disorder of lipoid metabolism (272.9)	125	427	0.0333	0.108	0.758	0.1204	1.03	0.837	1.28	Exclusion Trait PheWAS	not significant
MGI	LDL	Gout and other crystal arthropathies (274)	1560	8968	-0.241	0.0288	6.42e-17	16.19	0.786	0.743	0.832	Trait PheWAS	phenome-wide
MGI	LDL	Gout and other crystal arthropathies (274)	1021	4780	-0.0631	0.0337	0.0607	1.216	0.939	0.879	1	Exclusion Trait PheWAS	not significant
MGI	LDL	Gout (274.1)	1475	8645	-0.255	0.0297	1.01e-17	17	0.775	0.731	0.822	Trait PheWAS	phenome-wide
MGI	LDL	Gout (274.1)	977	4652	-0.08	0.0343	0.0196	1.708	0.923	0.863	0.987	Exclusion Trait PheWAS	nominal
MGI	LDL	Gouty arthropathy (274.11)	845	4383	-0.206	0.0396	1.86e-07	6.731	0.814	0.753	0.879	Trait PheWAS	phenome-wide
MGI	LDL	Gouty arthropathy (274.11)	565	2505	0.00291	0.0469	0.95	0.02206	1	0.915	1.1	Exclusion Trait PheWAS	not significant
MGI	LDL	Disorders of mineral metabolism (275)	2711	13966	-0.25	0.022	8.23e-30	29.08	0.779	0.746	0.813	Trait PheWAS	phenome-wide
MGI	LDL	Disorders of mineral metabolism (275)	1628	7003	-0.163	0.0269	1.19e-09	8.926	0.849	0.806	0.895	Exclusion Trait PheWAS	phenome-wide
MGI	LDL	Disorders of magnesium metabolism (275.3)	717	4486	-0.424	0.0428	4.19e-23	22.38	0.655	0.602	0.712	Trait PheWAS	phenome-wide
MGI	LDL	Disorders of magnesium metabolism (275.3)	487	2346	-0.272	0.0474	9.75e-09	8.011	0.762	0.695	0.836	Exclusion Trait PheWAS	phenome-wide
MGI	LDL	Disorders of calcium/phosphorus metabolism (275.5)	2084	11976	-0.253	0.0249	2.26e-24	23.65	0.776	0.739	0.815	Trait PheWAS	phenome-wide
MGI	LDL	Disorders of calcium/phosphorus metabolism (275.5)	1242	5996	-0.162	0.0305	9.96e-08	7.002	0.85	0.801	0.902	Exclusion Trait PheWAS	phenome-wide
MGI	LDL	Hypocalcemia (275.51)	477	3281	-0.365	0.051	7.95e-13	12.1	0.694	0.628	0.767	Trait PheWAS	phenome-wide
MGI	LDL	Hypocalcemia (275.51)	305	1668	-0.268	0.0586	4.98e-06	5.303	0.765	0.682	0.858	Exclusion Trait PheWAS	phenome-wide
MGI	LDL	Disorders of phosphorus metabolism (275.53)	848	5122	-0.492	0.0399	6.25e-35	34.2	0.611	0.566	0.661	Trait PheWAS	phenome-wide
MGI	LDL	Disorders of phosphorus metabolism (275.53)	580	2623	-0.268	0.0437	8.28e-10	9.082	0.765	0.702	0.833	Exclusion Trait PheWAS	phenome-wide
MGI	LDL	Disorders of fluid, electrolyte, and acid-base balance (276)	5758	12523	-0.303	0.0172	3.48e-69	68.46	0.739	0.714	0.764	Trait PheWAS	phenome-wide
MGI	LDL	Disorders of fluid, electrolyte, and acid-base balance (276)	3458	6053	-0.236	0.0221	1.29e-26	25.89	0.79	0.757	0.825	Exclusion Trait PheWAS	phenome-wide
MGI	LDL	Electrolyte imbalance (276.1)	4121	11813	-0.367	0.0198	8.29e-77	76.08	0.693	0.666	0.72	Trait PheWAS	phenome-wide
MGI	LDL	Electrolyte imbalance (276.1)	2564	5636	-0.264	0.0243	2.21e-27	26.65	0.768	0.732	0.806	Exclusion Trait PheWAS	phenome-wide
MGI	LDL	Hyperosmolality and/or hypernatremia (276.11)	365	1982	-0.613	0.0629	1.73e-22	21.76	0.542	0.479	0.613	Trait PheWAS	phenome-wide
MGI	LDL	Hyperosmolality and/or hypernatremia (276.11)	262	1017	-0.4	0.0676	3.46e-09	8.46	0.671	0.587	0.766	Exclusion Trait PheWAS	phenome-wide
MGI	LDL	Hyposmolality and/or hyponatremia (276.12)	1577	7904	-0.495	0.03	3.17e-61	60.5	0.61	0.575	0.647	Trait PheWAS	phenome-wide
MGI	LDL	Hyposmolality and/or hyponatremia (276.12)	1050	3848	-0.336	0.0335	1.11e-23	22.96	0.715	0.669	0.763	Exclusion Trait PheWAS	phenome-wide
MGI	LDL	Hyperpotassemia (276.13)	2139	8862	-0.452	0.0264	1.04e-65	64.98	0.636	0.604	0.67	Trait PheWAS	phenome-wide
MGI	LDL	Hyperpotassemia (276.13)	1407	4299	-0.285	0.0304	8.14e-21	20.09	0.752	0.709	0.799	Exclusion Trait PheWAS	phenome-wide
MGI	LDL	Hypopotassemia (276.14)	1447	7232	-0.365	0.0309	2.7e-32	31.57	0.694	0.653	0.737	Trait PheWAS	phenome-wide
MGI	LDL	Hypopotassemia (276.14)	865	3516	-0.286	0.0373	1.65e-14	13.78	0.751	0.698	0.808	Exclusion Trait PheWAS	phenome-wide
MGI	LDL	Acid-base balance disorder (276.4)	1454	6970	-0.554	0.0316	9.5e-69	68.02	0.574	0.54	0.611	Trait PheWAS	phenome-wide
MGI	LDL	Acid-base balance disorder (276.4)	999	3475	-0.376	0.0349	4.21e-27	26.38	0.686	0.641	0.735	Exclusion Trait PheWAS	phenome-wide
MGI	LDL	Acidosis (276.41)	1257	6095	-0.575	0.034	6.02e-64	63.22	0.563	0.527	0.602	Trait PheWAS	phenome-wide
MGI	LDL	Acidosis (276.41)	871	3067	-0.404	0.0375	4.5e-27	26.35	0.668	0.62	0.719	Exclusion Trait PheWAS	phenome-wide
MGI	LDL	Alkalosis (276.42)	334	1696	-0.486	0.0648	6.66e-14	13.18	0.615	0.542	0.698	Trait PheWAS	phenome-wide
MGI	LDL	Alkalosis (276.42)	222	885	-0.308	0.0727	2.32e-05	4.634	0.735	0.638	0.848	Exclusion Trait PheWAS	phenome-wide
MGI	LDL	Hypovolemia (276.5)	2880	11588	-0.321	0.0223	3.35e-47	46.48	0.725	0.694	0.757	Trait PheWAS	phenome-wide
MGI	LDL	Hypovolemia (276.5)	1733	5592	-0.242	0.0276	1.69e-18	17.77	0.785	0.744	0.829	Exclusion Trait PheWAS	phenome-wide
MGI	LDL	Fluid overload (276.6)	1065	4563	-0.597	0.0382	5.24e-55	54.28	0.551	0.511	0.593	Trait PheWAS	phenome-wide
MGI	LDL	Fluid overload (276.6)	777	2360	-0.34	0.0403	3.44e-17	16.46	0.712	0.658	0.77	Exclusion Trait PheWAS	phenome-wide
MGI	LDL	Other disorders of metabolism (277)	3022	12958	-0.117	0.0211	2.64e-08	7.579	0.889	0.853	0.927	Trait PheWAS	phenome-wide
MGI	LDL	Other disorders of metabolism (277)	1698	6591	-0.0286	0.0275	0.299	0.5243	0.972	0.921	1.03	Exclusion Trait PheWAS	not significant
MGI	LDL	Disorders of bilirubin excretion (277.4)	469	2756	-0.308	0.0515	2.35e-09	8.63	0.735	0.664	0.813	Trait PheWAS	phenome-wide
MGI	LDL	Disorders of bilirubin excretion (277.4)	301	1459	-0.172	0.061	0.00483	2.316	0.842	0.747	0.949	Exclusion Trait PheWAS	nominal
MGI	LDL	Other disorders of lipoid metabolism (277.5)	729	3902	-0.181	0.0424	1.96e-05	4.708	0.834	0.768	0.907	Trait PheWAS	phenome-wide
MGI	LDL	Other disorders of lipoid metabolism (277.5)	434	2099	-0.0322	0.0537	0.549	0.2603	0.968	0.872	1.08	Exclusion Trait PheWAS	not significant
MGI	LDL	Lipoprotein disorders (277.51)	605	3232	-0.207	0.0474	1.29e-05	4.89	0.813	0.741	0.892	Trait PheWAS	phenome-wide
MGI	LDL	Lipoprotein disorders (277.51)	364	1753	-0.064	0.0595	0.282	0.549	0.938	0.835	1.05	Exclusion Trait PheWAS	not significant
MGI	LDL	Morbid obesity (278.11)	4518	8448	-0.0816	0.0193	2.31e-05	4.636	0.922	0.887	0.957	Trait PheWAS	phenome-wide
MGI	LDL	Morbid obesity (278.11)	2451	4374	-0.0347	0.0258	0.18	0.7451	0.966	0.918	1.02	Exclusion Trait PheWAS	not significant
MGI	LDL	Disorders involving the immune mechanism (279)	2044	10055	-0.273	0.0253	3.46e-27	26.46	0.761	0.724	0.8	Trait PheWAS	phenome-wide
MGI	LDL	Disorders involving the immune mechanism (279)	1247	5013	-0.0884	0.0315	0.00499	2.302	0.915	0.861	0.974	Exclusion Trait PheWAS	nominal
MGI	LDL	Immunity deficiency (279.1)	835	4107	-0.372	0.0407	5.58e-20	19.25	0.689	0.636	0.746	Trait PheWAS	phenome-wide
MGI	LDL	Immunity deficiency (279.1)	527	2081	-0.192	0.0492	9.7e-05	4.013	0.826	0.75	0.909	Exclusion Trait PheWAS	nominal
MGI	LDL	Other immunological findings (279.7)	3758	12693	-0.097	0.0193	4.92e-07	6.308	0.908	0.874	0.943	Trait PheWAS	phenome-wide
MGI	LDL	Other immunological findings (279.7)	2058	6405	0.0375	0.0261	0.151	0.8224	1.04	0.986	1.09	Exclusion Trait PheWAS	not significant
MGI	LDL	Iron deficiency anemias (280)	3220	10202	-0.453	0.0224	4e-91	90.4	0.636	0.608	0.664	Trait PheWAS	phenome-wide
MGI	LDL	Iron deficiency anemias (280)	1997	4825	-0.267	0.0273	1.48e-22	21.83	0.766	0.726	0.808	Exclusion Trait PheWAS	phenome-wide
MGI	LDL	Iron deficiency anemias, unspecified or not due to blood loss (280.1)	3123	10115	-0.456	0.0227	6.51e-90	89.19	0.634	0.606	0.663	Trait PheWAS	phenome-wide
MGI	LDL	Iron deficiency anemias, unspecified or not due to blood loss (280.1)	1938	4789	-0.269	0.0276	1.89e-22	21.72	0.764	0.724	0.807	Exclusion Trait PheWAS	phenome-wide
MGI	LDL	Iron deficiency anemia secondary to blood loss (chronic) (280.2)	1194	5710	-0.498	0.0354	6.3e-45	44.2	0.608	0.567	0.652	Trait PheWAS	phenome-wide
MGI	LDL	Iron deficiency anemia secondary to blood loss (chronic) (280.2)	781	2762	-0.278	0.0413	1.56e-11	10.81	0.757	0.698	0.821	Exclusion Trait PheWAS	phenome-wide
MGI	LDL	Other deficiency anemia (281)	373	1722	-0.485	0.0633	1.82e-14	13.74	0.616	0.544	0.697	Trait PheWAS	phenome-wide
MGI	LDL	Other deficiency anemia (281)	240	834	-0.278	0.0752	0.000213	3.671	0.757	0.653	0.877	Exclusion Trait PheWAS	nominal
MGI	LDL	Deficiency anemias (281.9)	217	921	-0.56	0.0849	4.28e-11	10.37	0.571	0.484	0.675	Trait PheWAS	phenome-wide
MGI	LDL	Deficiency anemias (281.9)	149	451	-0.381	0.0977	9.58e-05	4.019	0.683	0.564	0.827	Exclusion Trait PheWAS	nominal
MGI	LDL	Hereditary hemolytic anemias (282)	231	1133	-0.342	0.0806	2.22e-05	4.653	0.711	0.607	0.832	Trait PheWAS	phenome-wide
MGI	LDL	Hereditary hemolytic anemias (282)	134	557	-0.254	0.101	0.0123	1.911	0.776	0.636	0.946	Exclusion Trait PheWAS	nominal
MGI	LDL	Acquired hemolytic anemias (283)	116	544	-0.545	0.114	1.78e-06	5.749	0.58	0.463	0.725	Trait PheWAS	phenome-wide
MGI	LDL	Acquired hemolytic anemias (283)	77	286	-0.472	0.132	0.000336	3.473	0.624	0.482	0.807	Exclusion Trait PheWAS	nominal
MGI	LDL	Aplastic anemia (284)	433	2309	-0.623	0.0574	2.06e-27	26.69	0.536	0.479	0.6	Trait PheWAS	phenome-wide
MGI	LDL	Aplastic anemia (284)	314	1151	-0.413	0.0617	2.14e-11	10.67	0.662	0.586	0.747	Exclusion Trait PheWAS	phenome-wide
MGI	LDL	Pancytopenia (284.1)	373	2019	-0.628	0.0619	3.38e-24	23.47	0.533	0.472	0.602	Trait PheWAS	phenome-wide
MGI	LDL	Pancytopenia (284.1)	272	1006	-0.44	0.0672	5.89e-11	10.23	0.644	0.565	0.735	Exclusion Trait PheWAS	phenome-wide
MGI	LDL	Other anemias (285)	6731	11049	-0.357	0.0169	2.82e-99	98.55	0.7	0.677	0.723	Trait PheWAS	phenome-wide
MGI	LDL	Other anemias (285)	4012	5235	-0.229	0.022	3.3e-25	24.48	0.796	0.762	0.831	Exclusion Trait PheWAS	phenome-wide
MGI	LDL	Acute posthemorrhagic anemia (285.1)	1799	8865	-0.563	0.0286	1.84e-86	85.73	0.57	0.539	0.602	Trait PheWAS	phenome-wide
MGI	LDL	Acute posthemorrhagic anemia (285.1)	1210	4141	-0.366	0.0324	1.59e-29	28.8	0.694	0.651	0.739	Exclusion Trait PheWAS	phenome-wide
MGI	LDL	Anemia of chronic disease (285.2)	1404	6578	-0.593	0.0326	7.54e-74	73.12	0.553	0.519	0.589	Trait PheWAS	phenome-wide
MGI	LDL	Anemia of chronic disease (285.2)	957	3176	-0.412	0.0361	3.15e-30	29.5	0.662	0.617	0.711	Exclusion Trait PheWAS	phenome-wide
MGI	LDL	Anemia in chronic kidney disease (285.21)	806	3284	-0.738	0.0468	6.97e-56	55.16	0.478	0.436	0.524	Trait PheWAS	phenome-wide
MGI	LDL	Anemia in chronic kidney disease (285.21)	589	1688	-0.404	0.0491	1.95e-16	15.71	0.668	0.607	0.735	Exclusion Trait PheWAS	phenome-wide
MGI	LDL	Anemia in neoplastic disease (285.22)	321	2126	-0.345	0.0643	8.41e-08	7.075	0.708	0.625	0.804	Trait PheWAS	phenome-wide
MGI	LDL	Anemia in neoplastic disease (285.22)	179	955	-0.392	0.0798	9.16e-07	6.038	0.676	0.578	0.79	Exclusion Trait PheWAS	phenome-wide
MGI	LDL	Coagulation defects (286)	2325	11944	-0.293	0.0238	1.18e-34	33.93	0.746	0.712	0.782	Trait PheWAS	phenome-wide
MGI	LDL	Coagulation defects (286)	1401	5809	-0.221	0.0293	4.38e-14	13.36	0.802	0.757	0.849	Exclusion Trait PheWAS	phenome-wide
MGI	LDL	Encounter for long-term (current) use of anticoagulants (286.2)	2164	9249	-0.35	0.0258	5.55e-42	41.26	0.704	0.67	0.741	Trait PheWAS	phenome-wide
MGI	LDL	Encounter for long-term (current) use of anticoagulants (286.2)	1406	4555	-0.166	0.0306	6.22e-08	7.206	0.847	0.798	0.9	Exclusion Trait PheWAS	phenome-wide
MGI	LDL	Acquired coagulation factor deficiency (286.4)	162	932	-0.573	0.0929	6.8e-10	9.168	0.564	0.47	0.676	Trait PheWAS	phenome-wide
MGI	LDL	Acquired coagulation factor deficiency (286.4)	118	492	-0.34	0.0987	0.000579	3.237	0.712	0.587	0.864	Exclusion Trait PheWAS	nominal
MGI	LDL	Defibrination syndrome (286.6)	1485	9150	-0.27	0.0292	2.5e-20	19.6	0.764	0.721	0.809	Trait PheWAS	phenome-wide
MGI	LDL	Defibrination syndrome (286.6)	892	4540	-0.209	0.0358	5.99e-09	8.223	0.812	0.757	0.871	Exclusion Trait PheWAS	phenome-wide
MGI	LDL	Other and unspecified coagulation defects (286.7)	1801	10515	-0.273	0.0266	1.15e-24	23.94	0.761	0.723	0.802	Trait PheWAS	phenome-wide
MGI	LDL	Other and unspecified coagulation defects (286.7)	1077	5172	-0.206	0.0327	2.91e-10	9.535	0.814	0.763	0.868	Exclusion Trait PheWAS	phenome-wide
MGI	LDL	Abnormal coagulation profile (286.9)	830	4070	-0.397	0.041	4.33e-22	21.36	0.673	0.621	0.729	Trait PheWAS	phenome-wide
MGI	LDL	Abnormal coagulation profile (286.9)	557	2114	-0.219	0.0471	3.26e-06	5.486	0.803	0.732	0.881	Exclusion Trait PheWAS	phenome-wide
MGI	LDL	Purpura and other hemorrhagic conditions (287)	2029	10200	-0.426	0.0261	5.61e-60	59.25	0.653	0.621	0.687	Trait PheWAS	phenome-wide
MGI	LDL	Purpura and other hemorrhagic conditions (287)	1326	5057	-0.279	0.0298	7.62e-21	20.12	0.756	0.713	0.802	Exclusion Trait PheWAS	phenome-wide
MGI	LDL	Thrombocytopenia (287.3)	1826	9387	-0.437	0.0275	4.91e-57	56.31	0.646	0.612	0.682	Trait PheWAS	phenome-wide
MGI	LDL	Thrombocytopenia (287.3)	1203	4696	-0.291	0.0311	8.71e-21	20.06	0.747	0.703	0.794	Exclusion Trait PheWAS	phenome-wide
MGI	LDL	Secondary thrombocytopenia (287.32)	319	1990	-0.443	0.0635	2.95e-12	11.53	0.642	0.567	0.727	Trait PheWAS	phenome-wide
MGI	LDL	Secondary thrombocytopenia (287.32)	208	1015	-0.29	0.0706	4.13e-05	4.384	0.749	0.652	0.86	Exclusion Trait PheWAS	nominal
MGI	LDL	Diseases of white blood cells (288)	3051	12657	-0.261	0.021	2.21e-35	34.65	0.77	0.739	0.803	Trait PheWAS	phenome-wide
MGI	LDL	Diseases of white blood cells (288)	1829	6382	-0.175	0.026	1.89e-11	10.72	0.84	0.798	0.884	Exclusion Trait PheWAS	phenome-wide
MGI	LDL	Decreased white blood cell count (288.1)	987	5592	-0.249	0.0357	3.03e-12	11.52	0.779	0.727	0.836	Trait PheWAS	phenome-wide
MGI	LDL	Decreased white blood cell count (288.1)	572	2808	-0.223	0.0444	5.13e-07	6.29	0.8	0.733	0.873	Exclusion Trait PheWAS	phenome-wide
MGI	LDL	Neutropenia (288.11)	653	3864	-0.253	0.0438	7.8e-09	8.108	0.776	0.712	0.846	Trait PheWAS	phenome-wide
MGI	LDL	Neutropenia (288.11)	378	1937	-0.278	0.0542	2.88e-07	6.54	0.757	0.681	0.842	Exclusion Trait PheWAS	phenome-wide
MGI	LDL	Elevated white blood cell count (288.2)	2617	12253	-0.293	0.0225	1.24e-38	37.91	0.746	0.714	0.78	Trait PheWAS	phenome-wide
MGI	LDL	Elevated white blood cell count (288.2)	1606	6166	-0.18	0.0273	4.23e-11	10.37	0.835	0.792	0.881	Exclusion Trait PheWAS	phenome-wide
MGI	LDL	Other diseases of blood and blood-forming organs (289)	1228	6425	-0.215	0.0328	5.52e-11	10.26	0.806	0.756	0.86	Trait PheWAS	phenome-wide
MGI	LDL	Other diseases of blood and blood-forming organs (289)	713	3255	-0.0955	0.0418	0.0224	1.65	0.909	0.837	0.987	Exclusion Trait PheWAS	nominal
MGI	LDL	Diseases of spleen (289.5)	258	1391	-0.317	0.0702	6.37e-06	5.196	0.728	0.635	0.836	Trait PheWAS	phenome-wide
MGI	LDL	Diseases of spleen (289.5)	168	754	-0.191	0.0797	0.0168	1.775	0.827	0.707	0.966	Exclusion Trait PheWAS	nominal
MGI	LDL	Abnormality of red blood cells (289.9)	279	1483	-0.32	0.0688	3.21e-06	5.493	0.726	0.635	0.831	Trait PheWAS	phenome-wide
MGI	LDL	Abnormality of red blood cells (289.9)	181	808	-0.186	0.0811	0.0221	1.655	0.831	0.709	0.974	Exclusion Trait PheWAS	nominal
MGI	LDL	Delirium dementia and amnestic and other cognitive disorders (290)	853	4055	-0.251	0.0396	2.6e-10	9.585	0.778	0.72	0.841	Trait PheWAS	phenome-wide
MGI	LDL	Delirium dementia and amnestic and other cognitive disorders (290)	554	2261	-0.109	0.0461	0.0179	1.748	0.897	0.819	0.981	Exclusion Trait PheWAS	nominal
MGI	LDL	Delirium due to conditions classified elsewhere (290.2)	492	2583	-0.377	0.0518	3.28e-13	12.48	0.686	0.619	0.759	Trait PheWAS	phenome-wide
MGI	LDL	Delirium due to conditions classified elsewhere (290.2)	338	1417	-0.221	0.0572	0.000111	3.953	0.802	0.717	0.897	Exclusion Trait PheWAS	nominal
MGI	LDL	Other specified nonpsychotic and/or transient mental disorders (291)	1816	9133	-0.117	0.0265	1e-05	5	0.889	0.844	0.937	Trait PheWAS	phenome-wide
MGI	LDL	Other specified nonpsychotic and/or transient mental disorders (291)	991	4769	-0.041	0.0354	0.246	0.6091	0.96	0.896	1.03	Exclusion Trait PheWAS	not significant
MGI	LDL	Neurological disorders (292)	3530	13585	-0.169	0.0198	1.69e-17	16.77	0.845	0.813	0.878	Trait PheWAS	phenome-wide
MGI	LDL	Neurological disorders (292)	2012	6897	-0.107	0.0255	2.62e-05	4.582	0.898	0.855	0.944	Exclusion Trait PheWAS	phenome-wide
MGI	LDL	Aphasia/speech disturbance (292.1)	1062	7025	-0.154	0.0339	5.81e-06	5.236	0.858	0.802	0.916	Trait PheWAS	phenome-wide
MGI	LDL	Aphasia/speech disturbance (292.1)	596	3623	-0.035	0.044	0.427	0.3697	0.966	0.886	1.05	Exclusion Trait PheWAS	not significant
MGI	LDL	Altered mental status (292.4)	1616	8188	-0.338	0.0288	7.88e-32	31.1	0.713	0.674	0.755	Trait PheWAS	phenome-wide
MGI	LDL	Altered mental status (292.4)	1049	4350	-0.215	0.0329	6.14e-11	10.21	0.806	0.756	0.86	Exclusion Trait PheWAS	phenome-wide
MGI	LDL	Psychogenic and somatoform disorders (303)	5025	5054	0.145	0.0213	1.12e-11	10.95	1.16	1.11	1.21	Trait PheWAS	phenome-wide
MGI	LDL	Psychogenic and somatoform disorders (303)	2417	2780	0.196	0.03	6.23e-11	10.21	1.22	1.15	1.29	Exclusion Trait PheWAS	phenome-wide
MGI	LDL	Psychogenic disorder (303.3)	4860	5006	0.15	0.0216	3.5e-12	11.46	1.16	1.11	1.21	Trait PheWAS	phenome-wide
MGI	LDL	Psychogenic disorder (303.3)	2332	2753	0.204	0.0304	2.29e-11	10.64	1.23	1.15	1.3	Exclusion Trait PheWAS	phenome-wide
MGI	LDL	Alcoholic liver damage (317.11)	243	1472	-0.597	0.077	8.7e-15	14.06	0.55	0.473	0.64	Trait PheWAS	phenome-wide
MGI	LDL	Alcoholic liver damage (317.11)	172	772	-0.473	0.0828	1.07e-08	7.972	0.623	0.53	0.733	Exclusion Trait PheWAS	phenome-wide
MGI	LDL	Tobacco use disorder (318)	4293	12505	-0.0941	0.0183	2.91e-07	6.536	0.91	0.878	0.944	Trait PheWAS	phenome-wide
MGI	LDL	Tobacco use disorder (318)	2393	6376	-0.082	0.0244	0.000769	3.114	0.921	0.878	0.966	Exclusion Trait PheWAS	nominal
MGI	LDL	Peripheral autonomic neuropathy (337.1)	332	1787	-0.292	0.0681	1.74e-05	4.759	0.746	0.653	0.853	Trait PheWAS	phenome-wide
MGI	LDL	Peripheral autonomic neuropathy (337.1)	248	1126	-0.0436	0.0721	0.546	0.2631	0.957	0.831	1.1	Exclusion Trait PheWAS	not significant
MGI	LDL	Migraine (340)	3913	10351	0.109	0.0198	3.26e-08	7.487	1.12	1.07	1.16	Trait PheWAS	phenome-wide
MGI	LDL	Migraine (340)	1799	5505	0.175	0.03	5.87e-09	8.231	1.19	1.12	1.26	Exclusion Trait PheWAS	phenome-wide
MGI	LDL	Migrain with aura (340.1)	2276	7968	0.134	0.0246	5.84e-08	7.234	1.14	1.09	1.2	Trait PheWAS	phenome-wide
MGI	LDL	Migrain with aura (340.1)	1019	4148	0.239	0.039	8.86e-10	9.053	1.27	1.18	1.37	Exclusion Trait PheWAS	phenome-wide
MGI	LDL	Convulsions (345.3)	1120	8491	-0.136	0.0325	2.95e-05	4.53	0.873	0.819	0.93	Trait PheWAS	phenome-wide
MGI	LDL	Convulsions (345.3)	637	4339	-0.0618	0.0416	0.137	0.8628	0.94	0.867	1.02	Exclusion Trait PheWAS	not significant
MGI	LDL	Other conditions of brain (348)	885	6338	-0.245	0.037	3.74e-11	10.43	0.783	0.728	0.842	Trait PheWAS	phenome-wide
MGI	LDL	Other conditions of brain (348)	530	3263	-0.188	0.0445	2.44e-05	4.613	0.829	0.759	0.904	Exclusion Trait PheWAS	phenome-wide
MGI	LDL	Encephalopathy, not elsewhere classified (348.8)	525	3097	-0.42	0.0492	1.38e-17	16.86	0.657	0.597	0.724	Trait PheWAS	phenome-wide
MGI	LDL	Encephalopathy, not elsewhere classified (348.8)	349	1621	-0.263	0.0552	1.91e-06	5.718	0.769	0.69	0.857	Exclusion Trait PheWAS	phenome-wide
MGI	LDL	Abnormality of gait (350.2)	2530	10827	-0.109	0.0233	3e-06	5.522	0.897	0.857	0.939	Trait PheWAS	phenome-wide
MGI	LDL	Abnormality of gait (350.2)	1460	5510	0.0633	0.0305	0.0381	1.419	1.07	1	1.13	Exclusion Trait PheWAS	nominal
MGI	LDL	Hereditary and idiopathic peripheral neuropathy (356)	1664	7998	-0.13	0.0285	5.37e-06	5.27	0.878	0.831	0.929	Trait PheWAS	phenome-wide
MGI	LDL	Hereditary and idiopathic peripheral neuropathy (356)	1010	4136	0.0206	0.0353	0.559	0.2525	1.02	0.953	1.09	Exclusion Trait PheWAS	not significant
MGI	LDL	Inflammatory and toxic neuropathy (357)	2235	11300	-0.172	0.0245	2.53e-12	11.6	0.842	0.803	0.884	Trait PheWAS	phenome-wide
MGI	LDL	Inflammatory and toxic neuropathy (357)	1360	5669	-0.0423	0.0302	0.162	0.7913	0.959	0.903	1.02	Exclusion Trait PheWAS	not significant
MGI	LDL	Disorders of refraction and accommodation; blindness and low vision (367)	7204	11364	0.0669	0.0157	2.03e-05	4.693	1.07	1.04	1.1	Trait PheWAS	phenome-wide
MGI	LDL	Disorders of refraction and accommodation; blindness and low vision (367)	3640	6032	0.146	0.0221	3.68e-11	10.43	1.16	1.11	1.21	Exclusion Trait PheWAS	phenome-wide
MGI	LDL	Myopia (367.1)	4169	10611	0.0954	0.0187	3.35e-07	6.474	1.1	1.06	1.14	Trait PheWAS	phenome-wide
MGI	LDL	Myopia (367.1)	2059	5613	0.193	0.0273	1.6e-12	11.79	1.21	1.15	1.28	Exclusion Trait PheWAS	phenome-wide
MGI	LDL	Astigmatism (367.2)	3511	10103	0.114	0.02	1.15e-08	7.94	1.12	1.08	1.17	Trait PheWAS	phenome-wide
MGI	LDL	Astigmatism (367.2)	1691	5352	0.203	0.0296	6.48e-12	11.19	1.23	1.16	1.3	Exclusion Trait PheWAS	phenome-wide
MGI	LDL	Hypermetropia (367.8)	1748	6111	0.163	0.0276	3.51e-09	8.455	1.18	1.11	1.24	Trait PheWAS	phenome-wide
MGI	LDL	Hypermetropia (367.8)	784	3254	0.24	0.0424	1.49e-08	7.828	1.27	1.17	1.38	Exclusion Trait PheWAS	phenome-wide
MGI	LDL	Infection of the eye (369)	2629	9381	0.094	0.0224	2.79e-05	4.555	1.1	1.05	1.15	Trait PheWAS	phenome-wide
MGI	LDL	Infection of the eye (369)	1240	4946	0.178	0.0337	1.24e-07	6.907	1.2	1.12	1.28	Exclusion Trait PheWAS	phenome-wide
MGI	LDL	Inflammation of the eye (371)	3615	10848	0.0933	0.0198	2.55e-06	5.593	1.1	1.06	1.14	Trait PheWAS	phenome-wide
MGI	LDL	Inflammation of the eye (371)	1779	5798	0.148	0.0284	1.64e-07	6.785	1.16	1.1	1.23	Exclusion Trait PheWAS	phenome-wide
MGI	LDL	Inflammation of eyelids (371.3)	2845	9179	0.102	0.0221	3.73e-06	5.429	1.11	1.06	1.16	Trait PheWAS	phenome-wide
MGI	LDL	Inflammation of eyelids (371.3)	1399	4897	0.16	0.0317	4.13e-07	6.384	1.17	1.1	1.25	Exclusion Trait PheWAS	phenome-wide
MGI	LDL	Disorders of vitreous body (379.2)	3037	7870	0.103	0.023	6.98e-06	5.156	1.11	1.06	1.16	Trait PheWAS	phenome-wide
MGI	LDL	Disorders of vitreous body (379.2)	1562	4216	0.183	0.0319	9.92e-09	8.004	1.2	1.13	1.28	Exclusion Trait PheWAS	phenome-wide
MGI	LDL	Otitis media and Eustachian tube disorders (381)	3040	12954	0.119	0.0205	6.06e-09	8.217	1.13	1.08	1.17	Trait PheWAS	phenome-wide
MGI	LDL	Otitis media and Eustachian tube disorders (381)	1408	6837	0.214	0.0318	1.69e-11	10.77	1.24	1.16	1.32	Exclusion Trait PheWAS	phenome-wide
MGI	LDL	Eustachian tube disorders (381.2)	1495	6954	0.138	0.0295	3.01e-06	5.522	1.15	1.08	1.22	Trait PheWAS	phenome-wide
MGI	LDL	Eustachian tube disorders (381.2)	665	3656	0.239	0.0473	4.6e-07	6.338	1.27	1.16	1.39	Exclusion Trait PheWAS	phenome-wide
MGI	LDL	Hearing loss (389)	5102	13081	0.0749	0.0175	1.82e-05	4.74	1.08	1.04	1.12	Trait PheWAS	phenome-wide
MGI	LDL	Hearing loss (389)	2596	6848	0.157	0.0249	2.83e-10	9.549	1.17	1.11	1.23	Exclusion Trait PheWAS	phenome-wide
MGI	LDL	Sensorineural hearing loss (389.1)	2995	10315	0.134	0.0218	6.93e-10	9.16	1.14	1.1	1.19	Trait PheWAS	phenome-wide
MGI	LDL	Sensorineural hearing loss (389.1)	1458	5314	0.223	0.032	3.55e-12	11.45	1.25	1.17	1.33	Exclusion Trait PheWAS	phenome-wide
MGI	LDL	Tinnitus (389.4)	1668	8070	0.16	0.0274	5.01e-09	8.3	1.17	1.11	1.24	Trait PheWAS	phenome-wide
MGI	LDL	Tinnitus (389.4)	755	4233	0.286	0.0431	3.27e-11	10.48	1.33	1.22	1.45	Exclusion Trait PheWAS	phenome-wide
MGI	LDL	Rheumatic disease of the heart valves (394)	1213	4820	-0.353	0.0338	1.68e-25	24.77	0.703	0.658	0.751	Trait PheWAS	phenome-wide
MGI	LDL	Rheumatic disease of the heart valves (394)	818	2497	-0.0911	0.0388	0.0189	1.724	0.913	0.846	0.985	Exclusion Trait PheWAS	nominal
MGI	LDL	Mitral valve stenosis and aortic valve stenosis (394.1)	300	1211	-0.352	0.0676	1.85e-07	6.734	0.703	0.616	0.803	Trait PheWAS	phenome-wide
MGI	LDL	Mitral valve stenosis and aortic valve stenosis (394.1)	223	686	-0.0353	0.0755	0.64	0.1936	0.965	0.833	1.12	Exclusion Trait PheWAS	not significant
MGI	LDL	Mitral valve disease (394.2)	391	1608	-0.301	0.0599	5.2e-07	6.284	0.74	0.658	0.832	Trait PheWAS	phenome-wide
MGI	LDL	Mitral valve disease (394.2)	253	833	-0.0636	0.0712	0.372	0.4298	0.938	0.816	1.08	Exclusion Trait PheWAS	not significant
MGI	LDL	Aortic valve disease (394.3)	164	563	-0.401	0.0956	2.7e-05	4.569	0.669	0.555	0.807	Trait PheWAS	phenome-wide
MGI	LDL	Aortic valve disease (394.3)	118	313	-0.191	0.106	0.0712	1.148	0.826	0.671	1.02	Exclusion Trait PheWAS	not significant
MGI	LDL	Disease of tricuspid valve (394.7)	480	1910	-0.448	0.0531	3.43e-17	16.46	0.639	0.576	0.709	Trait PheWAS	phenome-wide
MGI	LDL	Disease of tricuspid valve (394.7)	342	992	-0.124	0.0587	0.0347	1.46	0.883	0.787	0.991	Exclusion Trait PheWAS	nominal
MGI	LDL	Heart valve disorders (395)	2836	10283	-0.293	0.0227	3.54e-38	37.45	0.746	0.714	0.78	Trait PheWAS	phenome-wide
MGI	LDL	Heart valve disorders (395)	1781	5007	-0.0917	0.0278	0.000981	3.008	0.912	0.864	0.964	Exclusion Trait PheWAS	nominal
MGI	LDL	Nonrheumatic mitral valve disorders (395.1)	1580	7416	-0.232	0.0288	8.11e-16	15.09	0.793	0.749	0.839	Trait PheWAS	phenome-wide
MGI	LDL	Nonrheumatic mitral valve disorders (395.1)	944	3695	-0.0715	0.0361	0.0475	1.323	0.931	0.867	0.999	Exclusion Trait PheWAS	nominal
MGI	LDL	Nonrheumatic aortic valve disorders (395.2)	1611	6102	-0.361	0.0299	1.44e-33	32.84	0.697	0.657	0.739	Trait PheWAS	phenome-wide
MGI	LDL	Nonrheumatic aortic valve disorders (395.2)	1106	3153	-0.106	0.0339	0.00184	2.735	0.9	0.842	0.962	Exclusion Trait PheWAS	nominal
MGI	LDL	Heart valve replaced (395.6)	916	3601	-0.369	0.0388	1.88e-21	20.73	0.692	0.641	0.746	Trait PheWAS	phenome-wide
MGI	LDL	Heart valve replaced (395.6)	632	1913	-0.13	0.0439	0.0031	2.509	0.878	0.806	0.957	Exclusion Trait PheWAS	nominal
MGI	LDL	Abnormal heart sounds (396)	3020	12350	-0.181	0.0213	2.14e-17	16.67	0.835	0.8	0.87	Trait PheWAS	phenome-wide
MGI	LDL	Abnormal heart sounds (396)	1701	6102	-0.0317	0.0281	0.258	0.5885	0.969	0.917	1.02	Exclusion Trait PheWAS	not significant
MGI	LDL	Hypertension (401)	11097	7454	-0.266	0.0176	7.46e-52	51.13	0.766	0.74	0.793	Trait PheWAS	phenome-wide
MGI	LDL	Hypertension (401)	6218	3441	-0.21	0.0267	3.97e-15	14.4	0.811	0.77	0.854	Exclusion Trait PheWAS	phenome-wide
MGI	LDL	Essential hypertension (401.1)	11023	7452	-0.266	0.0176	1.52e-51	50.82	0.767	0.741	0.793	Trait PheWAS	phenome-wide
MGI	LDL	Essential hypertension (401.1)	6184	3441	-0.207	0.0267	9.86e-15	14.01	0.813	0.772	0.857	Exclusion Trait PheWAS	phenome-wide
MGI	LDL	Hypertensive heart and/or renal disease (401.2)	2532	4752	-0.795	0.0321	8.85e-136	135.1	0.451	0.424	0.481	Trait PheWAS	phenome-wide
MGI	LDL	Hypertensive heart and/or renal disease (401.2)	1824	1963	-0.457	0.0388	6.47e-32	31.19	0.633	0.587	0.684	Exclusion Trait PheWAS	phenome-wide
MGI	LDL	Hypertensive heart disease (401.21)	735	2076	-0.681	0.0516	9.25e-40	39.03	0.506	0.458	0.56	Trait PheWAS	phenome-wide
MGI	LDL	Hypertensive heart disease (401.21)	503	865	-0.373	0.0605	6.88e-10	9.162	0.688	0.611	0.775	Exclusion Trait PheWAS	phenome-wide
MGI	LDL	Hypertensive chronic kidney disease (401.22)	1806	4228	-0.866	0.0364	5.87e-125	124.2	0.421	0.392	0.452	Trait PheWAS	phenome-wide
MGI	LDL	Hypertensive chronic kidney disease (401.22)	1331	1724	-0.475	0.042	1.31e-29	28.88	0.622	0.573	0.675	Exclusion Trait PheWAS	phenome-wide
MGI	LDL	Other hypertensive complications (401.3)	2060	5186	-0.577	0.0311	4.26e-77	76.37	0.561	0.528	0.597	Trait PheWAS	phenome-wide
MGI	LDL	Other hypertensive complications (401.3)	1319	2190	-0.334	0.0402	1.07e-16	15.97	0.716	0.662	0.775	Exclusion Trait PheWAS	phenome-wide
MGI	LDL	Ischemic Heart Disease (411)	5407	10480	-0.468	0.0197	2.2e-124	123.7	0.626	0.602	0.651	Trait PheWAS	phenome-wide
MGI	LDL	Ischemic Heart Disease (411)	3542	4571	-0.254	0.0249	2.56e-24	23.59	0.776	0.739	0.815	Exclusion Trait PheWAS	phenome-wide
MGI	LDL	Unstable angina (intermediate coronary syndrome) (411.1)	878	2963	-0.601	0.0452	2.6e-40	39.59	0.548	0.502	0.599	Trait PheWAS	phenome-wide
MGI	LDL	Unstable angina (intermediate coronary syndrome) (411.1)	623	1458	-0.252	0.05	4.5e-07	6.346	0.777	0.704	0.857	Exclusion Trait PheWAS	phenome-wide
MGI	LDL	Myocardial infarction (411.2)	2047	7285	-0.673	0.0293	1.64e-116	115.8	0.51	0.482	0.54	Trait PheWAS	phenome-wide
MGI	LDL	Myocardial infarction (411.2)	1481	3181	-0.368	0.0325	9.85e-30	29.01	0.692	0.649	0.738	Exclusion Trait PheWAS	phenome-wide
MGI	LDL	Angina pectoris (411.3)	1983	6153	-0.586	0.0299	2.9e-85	84.54	0.557	0.525	0.59	Trait PheWAS	phenome-wide
MGI	LDL	Angina pectoris (411.3)	1377	2730	-0.283	0.0345	2.66e-16	15.58	0.754	0.704	0.806	Exclusion Trait PheWAS	phenome-wide
MGI	LDL	Coronary atherosclerosis (411.4)	4756	9517	-0.505	0.0211	3.05e-126	125.5	0.604	0.579	0.629	Trait PheWAS	phenome-wide
MGI	LDL	Coronary atherosclerosis (411.4)	3191	4127	-0.262	0.0262	1.1e-23	22.96	0.769	0.731	0.81	Exclusion Trait PheWAS	phenome-wide
MGI	LDL	Aneurysm and dissection of heart (411.41)	131	496	-0.693	0.121	9.43e-09	8.025	0.5	0.395	0.634	Trait PheWAS	phenome-wide
MGI	LDL	Aneurysm and dissection of heart (411.41)	103	261	-0.247	0.129	0.0552	1.258	0.781	0.607	1.01	Exclusion Trait PheWAS	not significant
MGI	LDL	Other chronic ischemic heart disease, unspecified (411.8)	3854	8817	-0.602	0.0233	1.75e-147	146.8	0.548	0.523	0.573	Trait PheWAS	phenome-wide
MGI	LDL	Other chronic ischemic heart disease, unspecified (411.8)	2730	3819	-0.318	0.0275	6.07e-31	30.22	0.728	0.689	0.768	Exclusion Trait PheWAS	phenome-wide
MGI	LDL	Other acute and subacute forms of ischemic heart disease (411.9)	362	1477	-0.643	0.067	8.96e-22	21.05	0.526	0.461	0.6	Trait PheWAS	phenome-wide
MGI	LDL	Other acute and subacute forms of ischemic heart disease (411.9)	270	766	-0.345	0.07	8.3e-07	6.081	0.708	0.618	0.812	Exclusion Trait PheWAS	phenome-wide
MGI	LDL	Other forms of chronic heart disease (414)	2390	7629	-0.505	0.0266	1.77e-80	79.75	0.604	0.573	0.636	Trait PheWAS	phenome-wide
MGI	LDL	Other forms of chronic heart disease (414)	1601	3367	-0.213	0.0316	1.45e-11	10.84	0.808	0.76	0.86	Exclusion Trait PheWAS	phenome-wide
MGI	LDL	ASCVD (414.2)	621	2414	-0.468	0.0499	6.9e-21	20.16	0.626	0.568	0.691	Trait PheWAS	phenome-wide
MGI	LDL	ASCVD (414.2)	428	1190	-0.151	0.0571	0.00816	2.088	0.86	0.769	0.962	Exclusion Trait PheWAS	nominal
MGI	LDL	Pulmonary heart disease (415)	2014	11361	-0.313	0.0254	7.26e-35	34.14	0.731	0.696	0.769	Trait PheWAS	phenome-wide
MGI	LDL	Pulmonary heart disease (415)	1283	5664	-0.164	0.0298	3.92e-08	7.407	0.849	0.801	0.9	Exclusion Trait PheWAS	phenome-wide
MGI	LDL	Acute pulmonary heart disease (415.1)	1009	7105	-0.201	0.0344	4.5e-09	8.347	0.818	0.764	0.874	Trait PheWAS	phenome-wide
MGI	LDL	Acute pulmonary heart disease (415.1)	598	3595	-0.126	0.0425	0.00293	2.534	0.881	0.811	0.958	Exclusion Trait PheWAS	nominal
MGI	LDL	Pulmonary embolism and infarction, acute (415.11)	1003	7086	-0.201	0.0344	5.05e-09	8.297	0.818	0.764	0.875	Trait PheWAS	phenome-wide
MGI	LDL	Pulmonary embolism and infarction, acute (415.11)	594	3582	-0.126	0.0426	0.00302	2.52	0.881	0.811	0.958	Exclusion Trait PheWAS	nominal
MGI	LDL	Chronic pulmonary heart disease (415.2)	1308	6818	-0.373	0.0322	5.29e-31	30.28	0.689	0.647	0.734	Trait PheWAS	phenome-wide
MGI	LDL	Chronic pulmonary heart disease (415.2)	884	3616	-0.179	0.0359	5.67e-07	6.246	0.836	0.779	0.897	Exclusion Trait PheWAS	phenome-wide
MGI	LDL	Primary pulmonary hypertension (415.21)	531	2761	-0.429	0.0509	3.4e-17	16.47	0.651	0.589	0.719	Trait PheWAS	phenome-wide
MGI	LDL	Primary pulmonary hypertension (415.21)	370	1449	-0.191	0.0563	0.000686	3.164	0.826	0.74	0.922	Exclusion Trait PheWAS	nominal
MGI	LDL	Cardiomegaly (416)	994	4827	-0.263	0.037	1.13e-12	11.95	0.769	0.715	0.826	Trait PheWAS	phenome-wide
MGI	LDL	Cardiomegaly (416)	635	2573	-0.0657	0.0446	0.141	0.851	0.936	0.858	1.02	Exclusion Trait PheWAS	not significant
MGI	LDL	Carditis (420)	1168	5982	-0.333	0.0338	6.81e-23	22.17	0.717	0.671	0.766	Trait PheWAS	phenome-wide
MGI	LDL	Carditis (420)	742	3111	-0.192	0.0397	1.36e-06	5.867	0.826	0.764	0.892	Exclusion Trait PheWAS	phenome-wide
MGI	LDL	Pericarditis (420.2)	609	3160	-0.303	0.0461	5.02e-11	10.3	0.739	0.675	0.809	Trait PheWAS	phenome-wide
MGI	LDL	Pericarditis (420.2)	376	1611	-0.158	0.0553	0.00433	2.364	0.854	0.766	0.952	Exclusion Trait PheWAS	nominal
MGI	LDL	Endocarditis (420.3)	586	2904	-0.381	0.0487	5.01e-15	14.3	0.683	0.621	0.752	Trait PheWAS	phenome-wide
MGI	LDL	Endocarditis (420.3)	388	1542	-0.232	0.0552	2.65e-05	4.576	0.793	0.711	0.884	Exclusion Trait PheWAS	phenome-wide
MGI	LDL	Cardiomyopathy (425)	1581	7450	-0.378	0.0297	3.96e-37	36.4	0.685	0.646	0.726	Trait PheWAS	phenome-wide
MGI	LDL	Cardiomyopathy (425)	1064	3986	-0.198	0.0333	3.08e-09	8.511	0.821	0.769	0.876	Exclusion Trait PheWAS	phenome-wide
MGI	LDL	Primary/intrinsic cardiomyopathies (425.1)	1523	7149	-0.38	0.0303	5.99e-36	35.22	0.684	0.644	0.726	Trait PheWAS	phenome-wide
MGI	LDL	Primary/intrinsic cardiomyopathies (425.1)	1032	3842	-0.189	0.034	2.74e-08	7.562	0.828	0.774	0.885	Exclusion Trait PheWAS	phenome-wide
MGI	LDL	Secondary/extrinsic cardiomyopathies (425.2)	251	1204	-0.346	0.0736	2.55e-06	5.594	0.707	0.612	0.817	Trait PheWAS	phenome-wide
MGI	LDL	Secondary/extrinsic cardiomyopathies (425.2)	166	675	-0.147	0.0847	0.0828	1.082	0.863	0.731	1.02	Exclusion Trait PheWAS	not significant
MGI	LDL	Cardiac conduction disorders (426)	7942	6704	-0.288	0.0191	2.15e-51	50.67	0.75	0.722	0.779	Trait PheWAS	phenome-wide
MGI	LDL	Cardiac conduction disorders (426)	4609	3177	-0.135	0.027	6.14e-07	6.212	0.874	0.829	0.922	Exclusion Trait PheWAS	phenome-wide
MGI	LDL	Atrioventricular [AV] block (426.2)	1416	2770	-0.508	0.0378	4.16e-41	40.38	0.602	0.559	0.648	Trait PheWAS	phenome-wide
MGI	LDL	Atrioventricular [AV] block (426.2)	947	1279	-0.214	0.0468	4.81e-06	5.318	0.807	0.737	0.885	Exclusion Trait PheWAS	phenome-wide
MGI	LDL	First degree AV block (426.21)	977	2067	-0.491	0.0443	1.72e-28	27.77	0.612	0.561	0.668	Trait PheWAS	phenome-wide
MGI	LDL	First degree AV block (426.21)	655	984	-0.167	0.054	0.00194	2.713	0.846	0.761	0.94	Exclusion Trait PheWAS	nominal
MGI	LDL	Second degree AV block (426.23)	166	492	-0.641	0.107	1.84e-09	8.734	0.527	0.427	0.649	Trait PheWAS	phenome-wide
MGI	LDL	Second degree AV block (426.23)	122	254	-0.255	0.119	0.0322	1.492	0.775	0.614	0.979	Exclusion Trait PheWAS	nominal
MGI	LDL	Atrioventricular block, complete (426.24)	364	885	-0.642	0.0726	8.77e-19	18.06	0.526	0.456	0.606	Trait PheWAS	phenome-wide
MGI	LDL	Atrioventricular block, complete (426.24)	265	449	-0.324	0.0829	9.49e-05	4.023	0.723	0.615	0.851	Exclusion Trait PheWAS	nominal
MGI	LDL	Bundle branch block (426.3)	1579	3439	-0.463	0.0346	5.28e-41	40.28	0.629	0.588	0.673	Trait PheWAS	phenome-wide
MGI	LDL	Bundle branch block (426.3)	1025	1573	-0.187	0.044	2.09e-05	4.68	0.829	0.761	0.904	Exclusion Trait PheWAS	phenome-wide
MGI	LDL	Right bundle branch block (426.31)	959	2545	-0.443	0.0417	2.42e-26	25.62	0.642	0.592	0.697	Trait PheWAS	phenome-wide
MGI	LDL	Right bundle branch block (426.31)	615	1207	-0.188	0.0515	0.000255	3.594	0.828	0.749	0.916	Exclusion Trait PheWAS	nominal
MGI	LDL	Left bundle branch block (426.32)	713	1942	-0.484	0.0484	1.48e-23	22.83	0.616	0.56	0.677	Trait PheWAS	phenome-wide
MGI	LDL	Left bundle branch block (426.32)	483	945	-0.201	0.0589	0.000662	3.179	0.818	0.729	0.918	Exclusion Trait PheWAS	nominal
MGI	LDL	Abnormal electrocardiogram [ECG] [EKG] (426.7)	7229	6673	-0.28	0.0195	1.14e-46	45.94	0.756	0.728	0.786	Trait PheWAS	phenome-wide
MGI	LDL	Abnormal electrocardiogram [ECG] [EKG] (426.7)	4182	3155	-0.117	0.0276	2.08e-05	4.682	0.889	0.842	0.939	Exclusion Trait PheWAS	phenome-wide
MGI	LDL	Other cardiac conduction disorders (426.8)	526	1733	-0.444	0.0527	3.63e-17	16.44	0.641	0.578	0.711	Trait PheWAS	phenome-wide
MGI	LDL	Other cardiac conduction disorders (426.8)	334	857	-0.214	0.0635	0.000758	3.12	0.808	0.713	0.915	Exclusion Trait PheWAS	nominal
MGI	LDL	Cardiac pacemaker/device in situ (426.9)	1109	2744	-0.634	0.042	1.95e-51	50.71	0.531	0.489	0.576	Trait PheWAS	phenome-wide
MGI	LDL	Cardiac pacemaker/device in situ (426.9)	799	1301	-0.269	0.0487	3.3e-08	7.482	0.764	0.694	0.841	Exclusion Trait PheWAS	phenome-wide
MGI	LDL	Cardiac pacemaker in situ (426.91)	713	1894	-0.678	0.0526	4.02e-38	37.4	0.507	0.458	0.562	Trait PheWAS	phenome-wide
MGI	LDL	Cardiac pacemaker in situ (426.91)	527	914	-0.289	0.0593	1.15e-06	5.941	0.749	0.667	0.842	Exclusion Trait PheWAS	phenome-wide
MGI	LDL	Cardiac defibrillator in situ (426.92)	630	1690	-0.642	0.0542	2.12e-32	31.67	0.526	0.473	0.585	Trait PheWAS	phenome-wide
MGI	LDL	Cardiac defibrillator in situ (426.92)	468	847	-0.251	0.0607	3.54e-05	4.451	0.778	0.691	0.876	Exclusion Trait PheWAS	nominal
MGI	LDL	Cardiac dysrhythmias (427)	9956	6816	-0.226	0.0173	4.61e-39	38.34	0.798	0.771	0.825	Trait PheWAS	phenome-wide
MGI	LDL	Cardiac dysrhythmias (427)	5493	3254	-0.112	0.0249	6.88e-06	5.163	0.894	0.851	0.939	Exclusion Trait PheWAS	phenome-wide
MGI	LDL	Paroxysmal tachycardia, unspecified (427.1)	1727	4592	-0.407	0.0315	3.24e-38	37.49	0.665	0.625	0.708	Trait PheWAS	phenome-wide
MGI	LDL	Paroxysmal tachycardia, unspecified (427.1)	1058	2099	-0.144	0.0411	0.000472	3.326	0.866	0.799	0.939	Exclusion Trait PheWAS	nominal
MGI	LDL	Paroxysmal supraventricular tachycardia (427.11)	1064	3502	-0.295	0.0375	4.19e-15	14.38	0.745	0.692	0.802	Trait PheWAS	phenome-wide
MGI	LDL	Paroxysmal supraventricular tachycardia (427.11)	601	1627	-0.0869	0.0504	0.0845	1.073	0.917	0.831	1.01	Exclusion Trait PheWAS	not significant
MGI	LDL	Paroxysmal ventricular tachycardia (427.12)	921	2420	-0.492	0.0436	1.63e-29	28.79	0.612	0.562	0.666	Trait PheWAS	phenome-wide
MGI	LDL	Paroxysmal ventricular tachycardia (427.12)	624	1182	-0.131	0.0526	0.0128	1.892	0.877	0.791	0.973	Exclusion Trait PheWAS	nominal
MGI	LDL	Atrial fibrillation and flutter (427.2)	3103	4798	-0.461	0.0279	3.17e-61	60.5	0.63	0.597	0.666	Trait PheWAS	phenome-wide
MGI	LDL	Atrial fibrillation and flutter (427.2)	2013	2138	-0.174	0.0366	1.93e-06	5.715	0.84	0.782	0.903	Exclusion Trait PheWAS	phenome-wide
MGI	LDL	Atrial fibrillation (427.21)	3037	4706	-0.466	0.0283	5.67e-61	60.25	0.628	0.594	0.663	Trait PheWAS	phenome-wide
MGI	LDL	Atrial fibrillation (427.21)	1972	2090	-0.176	0.037	2.03e-06	5.692	0.839	0.78	0.902	Exclusion Trait PheWAS	phenome-wide
MGI	LDL	Atrial flutter (427.22)	1184	2606	-0.465	0.0409	5.11e-30	29.29	0.628	0.58	0.68	Trait PheWAS	phenome-wide
MGI	LDL	Atrial flutter (427.22)	764	1206	-0.116	0.0508	0.0223	1.651	0.89	0.806	0.984	Exclusion Trait PheWAS	nominal
MGI	LDL	Other specified cardiac dysrhythmias (427.3)	5537	6680	-0.302	0.0208	9.93e-48	47	0.739	0.71	0.77	Trait PheWAS	phenome-wide
MGI	LDL	Other specified cardiac dysrhythmias (427.3)	3224	3171	-0.107	0.0291	0.000229	3.64	0.898	0.849	0.951	Exclusion Trait PheWAS	nominal
MGI	LDL	Cardiac arrest and ventricular fibrillation (427.4)	383	1315	-0.62	0.0647	9.84e-22	21.01	0.538	0.474	0.611	Trait PheWAS	phenome-wide
MGI	LDL	Cardiac arrest and ventricular fibrillation (427.4)	270	627	-0.3	0.075	6.49e-05	4.188	0.741	0.64	0.858	Exclusion Trait PheWAS	nominal
MGI	LDL	Ventricular fibrillation and flutter (427.41)	180	582	-0.533	0.0977	4.97e-08	7.304	0.587	0.485	0.711	Trait PheWAS	phenome-wide
MGI	LDL	Ventricular fibrillation and flutter (427.41)	125	292	-0.233	0.115	0.0432	1.365	0.792	0.633	0.993	Exclusion Trait PheWAS	nominal
MGI	LDL	Cardiac arrest (427.42)	283	1026	-0.723	0.0771	6.52e-21	20.19	0.485	0.417	0.564	Trait PheWAS	phenome-wide
MGI	LDL	Cardiac arrest (427.42)	204	501	-0.461	0.0862	9.12e-08	7.04	0.631	0.533	0.747	Exclusion Trait PheWAS	phenome-wide
MGI	LDL	Arrhythmia (cardiac) NOS (427.5)	4291	6643	-0.285	0.0224	3.91e-37	36.41	0.752	0.719	0.785	Trait PheWAS	phenome-wide
MGI	LDL	Arrhythmia (cardiac) NOS (427.5)	2442	3146	-0.0986	0.0315	0.00176	2.755	0.906	0.852	0.964	Exclusion Trait PheWAS	nominal
MGI	LDL	Premature beats (427.6)	1777	4274	-0.317	0.0314	5.23e-24	23.28	0.728	0.685	0.774	Trait PheWAS	phenome-wide
MGI	LDL	Premature beats (427.6)	1033	1948	-0.0803	0.043	0.0618	1.209	0.923	0.848	1	Exclusion Trait PheWAS	not significant
MGI	LDL	Supraventricular premature beats (427.61)	521	1620	-0.37	0.0552	2.04e-11	10.69	0.691	0.62	0.77	Trait PheWAS	phenome-wide
MGI	LDL	Supraventricular premature beats (427.61)	309	774	-0.0987	0.0728	0.175	0.7565	0.906	0.785	1.04	Exclusion Trait PheWAS	not significant
MGI	LDL	Tachycardia NOS (427.7)	3161	6716	-0.332	0.0233	3.68e-46	45.43	0.718	0.686	0.751	Trait PheWAS	phenome-wide
MGI	LDL	Tachycardia NOS (427.7)	1836	3185	-0.181	0.0308	3.75e-09	8.426	0.834	0.785	0.886	Exclusion Trait PheWAS	phenome-wide
MGI	LDL	Sinoatrial node dysfunction (Bradycardia) (427.8)	689	1771	-0.429	0.0508	2.97e-17	16.53	0.651	0.59	0.719	Trait PheWAS	phenome-wide
MGI	LDL	Sinoatrial node dysfunction (Bradycardia) (427.8)	440	822	-0.0899	0.065	0.167	0.778	0.914	0.805	1.04	Exclusion Trait PheWAS	not significant
MGI	LDL	Palpitations (427.9)	3615	6624	-0.117	0.0227	2.6e-07	6.585	0.89	0.851	0.93	Trait PheWAS	phenome-wide
MGI	LDL	Palpitations (427.9)	1748	3146	0.0664	0.0344	0.0535	1.272	1.07	0.999	1.14	Exclusion Trait PheWAS	not significant
MGI	LDL	Congestive heart failure; nonhypertensive (428)	3031	6895	-0.54	0.0254	3.72e-100	99.43	0.583	0.555	0.613	Trait PheWAS	phenome-wide
MGI	LDL	Congestive heart failure; nonhypertensive (428)	2080	3117	-0.25	0.0303	1.76e-16	15.76	0.779	0.734	0.827	Exclusion Trait PheWAS	phenome-wide
MGI	LDL	Congestive heart failure (CHF) NOS (428.1)	2636	6480	-0.549	0.0268	2.13e-93	92.67	0.578	0.548	0.609	Trait PheWAS	phenome-wide
MGI	LDL	Congestive heart failure (CHF) NOS (428.1)	1808	2929	-0.258	0.0316	3.27e-16	15.49	0.772	0.726	0.822	Exclusion Trait PheWAS	phenome-wide
MGI	LDL	Heart failure NOS (428.2)	2587	6229	-0.584	0.0273	1.8e-101	100.7	0.558	0.529	0.588	Trait PheWAS	phenome-wide
MGI	LDL	Heart failure NOS (428.2)	1810	2822	-0.283	0.0319	5.81e-19	18.24	0.753	0.708	0.802	Exclusion Trait PheWAS	phenome-wide
MGI	LDL	Heart failure with reduced EF [Systolic or combined heart failure] (428.3)	1430	3982	-0.618	0.0352	6.3e-69	68.2	0.539	0.503	0.578	Trait PheWAS	phenome-wide
MGI	LDL	Heart failure with reduced EF [Systolic or combined heart failure] (428.3)	1027	1937	-0.342	0.0393	3.9e-18	17.41	0.711	0.658	0.768	Exclusion Trait PheWAS	phenome-wide
MGI	LDL	Heart failure with preserved EF [Diastolic heart failure] (428.4)	1308	3708	-0.608	0.0371	3.13e-60	59.5	0.544	0.506	0.586	Trait PheWAS	phenome-wide
MGI	LDL	Heart failure with preserved EF [Diastolic heart failure] (428.4)	932	1778	-0.26	0.0416	4.38e-10	9.359	0.771	0.711	0.837	Exclusion Trait PheWAS	phenome-wide
MGI	LDL	Ill-defined descriptions and complications of heart disease (429)	8323	9567	-0.231	0.0164	3.84e-45	44.42	0.794	0.769	0.82	Trait PheWAS	phenome-wide
MGI	LDL	Ill-defined descriptions and complications of heart disease (429)	4681	4529	-0.126	0.0228	3.76e-08	7.425	0.882	0.843	0.922	Exclusion Trait PheWAS	phenome-wide
MGI	LDL	Heart transplant/surgery (429.1)	968	3188	-0.523	0.0406	5.65e-38	37.25	0.593	0.547	0.642	Trait PheWAS	phenome-wide
MGI	LDL	Heart transplant/surgery (429.1)	669	1550	-0.177	0.0471	0.000174	3.76	0.838	0.764	0.919	Exclusion Trait PheWAS	nominal
MGI	LDL	Abnormal function study of cardiovascular system (429.2)	4606	8788	-0.315	0.0204	5.25e-54	53.28	0.73	0.701	0.759	Trait PheWAS	phenome-wide
MGI	LDL	Abnormal function study of cardiovascular system (429.2)	2766	4064	-0.179	0.0271	3.8e-11	10.42	0.836	0.793	0.881	Exclusion Trait PheWAS	phenome-wide
MGI	LDL	Symptoms involving cardiovascular system (429.3)	6500	9560	-0.237	0.0175	6.04e-42	41.22	0.789	0.762	0.816	Trait PheWAS	phenome-wide
MGI	LDL	Symptoms involving cardiovascular system (429.3)	3645	4527	-0.118	0.0241	1.01e-06	5.998	0.889	0.848	0.932	Exclusion Trait PheWAS	phenome-wide
MGI	LDL	Cardiac complications, not elsewhere classified (429.9)	514	1829	-0.51	0.0545	7.71e-21	20.11	0.6	0.54	0.668	Trait PheWAS	phenome-wide
MGI	LDL	Cardiac complications, not elsewhere classified (429.9)	348	884	-0.297	0.064	3.38e-06	5.471	0.743	0.655	0.842	Exclusion Trait PheWAS	phenome-wide
MGI	LDL	Intracranial hemorrhage (430)	421	2943	-0.27	0.0553	1.03e-06	5.985	0.763	0.685	0.851	Trait PheWAS	phenome-wide
MGI	LDL	Intracranial hemorrhage (430)	262	1573	-0.208	0.0631	0.000959	3.018	0.812	0.717	0.919	Exclusion Trait PheWAS	nominal
MGI	LDL	Cerebrovascular disease (433)	3214	12233	-0.249	0.0216	6.81e-31	30.17	0.78	0.747	0.813	Trait PheWAS	phenome-wide
MGI	LDL	Cerebrovascular disease (433)	1974	5967	-0.134	0.0266	4.87e-07	6.313	0.875	0.83	0.922	Exclusion Trait PheWAS	phenome-wide
MGI	LDL	Occlusion and stenosis of precerebral arteries (433.1)	1403	6090	-0.291	0.0319	6.5e-20	19.19	0.747	0.702	0.796	Trait PheWAS	phenome-wide
MGI	LDL	Occlusion and stenosis of precerebral arteries (433.1)	907	3195	-0.177	0.0371	1.78e-06	5.749	0.838	0.779	0.901	Exclusion Trait PheWAS	phenome-wide
MGI	LDL	Occlusion of cerebral arteries (433.2)	1382	8160	-0.329	0.0309	1.43e-26	25.85	0.719	0.677	0.764	Trait PheWAS	phenome-wide
MGI	LDL	Occlusion of cerebral arteries (433.2)	895	4145	-0.156	0.0355	1.08e-05	4.967	0.855	0.798	0.917	Exclusion Trait PheWAS	phenome-wide
MGI	LDL	Cerebral artery occlusion, with cerebral infarction (433.21)	1332	7910	-0.342	0.0315	1.7e-27	26.77	0.71	0.668	0.755	Trait PheWAS	phenome-wide
MGI	LDL	Cerebral artery occlusion, with cerebral infarction (433.21)	868	4020	-0.166	0.0361	4.03e-06	5.395	0.847	0.789	0.909	Exclusion Trait PheWAS	phenome-wide
MGI	LDL	Cerebral ischemia (433.3)	1717	8637	-0.263	0.0281	8.26e-21	20.08	0.769	0.728	0.812	Trait PheWAS	phenome-wide
MGI	LDL	Cerebral ischemia (433.3)	1077	4352	-0.108	0.0337	0.0013	2.886	0.897	0.84	0.959	Exclusion Trait PheWAS	nominal
MGI	LDL	Transient cerebral ischemia (433.31)	1481	7822	-0.296	0.0302	1.2e-22	21.92	0.744	0.701	0.789	Trait PheWAS	phenome-wide
MGI	LDL	Transient cerebral ischemia (433.31)	944	3957	-0.12	0.0357	0.000756	3.121	0.887	0.827	0.951	Exclusion Trait PheWAS	nominal
MGI	LDL	Acute, but ill-defined cerebrovascular disease (433.6)	417	1790	-0.411	0.0619	3.18e-11	10.5	0.663	0.587	0.749	Trait PheWAS	phenome-wide
MGI	LDL	Acute, but ill-defined cerebrovascular disease (433.6)	283	1004	-0.159	0.0692	0.0215	1.667	0.853	0.745	0.977	Exclusion Trait PheWAS	nominal
MGI	LDL	Late effects of cerebrovascular disease (433.8)	512	2542	-0.326	0.0521	4.18e-10	9.379	0.722	0.652	0.8	Trait PheWAS	phenome-wide
MGI	LDL	Late effects of cerebrovascular disease (433.8)	321	1355	-0.179	0.0622	0.00398	2.4	0.836	0.74	0.944	Exclusion Trait PheWAS	nominal
MGI	LDL	Atherosclerosis (440)	1943	6670	-0.358	0.028	2.27e-37	36.64	0.699	0.662	0.739	Trait PheWAS	phenome-wide
MGI	LDL	Atherosclerosis (440)	1322	3265	-0.0862	0.0323	0.00759	2.12	0.917	0.861	0.977	Exclusion Trait PheWAS	nominal
MGI	LDL	Atherosclerosis of renal artery (440.1)	170	744	-0.481	0.0925	2.02e-07	6.694	0.618	0.516	0.741	Trait PheWAS	phenome-wide
MGI	LDL	Atherosclerosis of renal artery (440.1)	118	343	-0.0581	0.109	0.594	0.2261	0.944	0.762	1.17	Exclusion Trait PheWAS	not significant
MGI	LDL	Atherosclerosis of the extremities (440.2)	1216	4659	-0.4	0.0352	6.85e-30	29.16	0.67	0.626	0.718	Trait PheWAS	phenome-wide
MGI	LDL	Atherosclerosis of the extremities (440.2)	866	2432	-0.0892	0.0388	0.0214	1.67	0.915	0.848	0.987	Exclusion Trait PheWAS	nominal
MGI	LDL	Atherosclerosis of native arteries of the extremities with ulceration or gangrene (440.21)	234	1062	-0.531	0.0841	2.8e-10	9.553	0.588	0.499	0.694	Trait PheWAS	phenome-wide
MGI	LDL	Atherosclerosis of native arteries of the extremities with ulceration or gangrene (440.21)	184	651	-0.155	0.085	0.0676	1.17	0.856	0.725	1.01	Exclusion Trait PheWAS	not significant
MGI	LDL	Atherosclerosis of native arteries of the extremities with intermittent claudication (440.22)	883	3445	-0.397	0.0414	7.92e-22	21.1	0.672	0.62	0.729	Trait PheWAS	phenome-wide
MGI	LDL	Atherosclerosis of native arteries of the extremities with intermittent claudication (440.22)	627	1828	-0.059	0.0458	0.198	0.7042	0.943	0.862	1.03	Exclusion Trait PheWAS	not significant
MGI	LDL	Atherosclerosis of aorta (440.9)	693	2685	-0.387	0.046	3.65e-17	16.44	0.679	0.62	0.743	Trait PheWAS	phenome-wide
MGI	LDL	Atherosclerosis of aorta (440.9)	475	1362	-0.0902	0.0531	0.0892	1.05	0.914	0.823	1.01	Exclusion Trait PheWAS	not significant
MGI	LDL	Vascular insufficiency of intestine (441)	331	1792	-0.553	0.0657	3.87e-17	16.41	0.575	0.506	0.654	Trait PheWAS	phenome-wide
MGI	LDL	Vascular insufficiency of intestine (441)	231	883	-0.266	0.0719	0.000216	3.666	0.766	0.666	0.882	Exclusion Trait PheWAS	nominal
MGI	LDL	Acute vascular insufficiency of intestine (441.1)	167	857	-0.607	0.0935	8.35e-11	10.08	0.545	0.454	0.654	Trait PheWAS	phenome-wide
MGI	LDL	Acute vascular insufficiency of intestine (441.1)	112	418	-0.487	0.104	3.03e-06	5.519	0.615	0.501	0.754	Exclusion Trait PheWAS	phenome-wide
MGI	LDL	Chronic vascular insufficiency of intestine (441.2)	94	548	-0.527	0.124	1.97e-05	4.705	0.59	0.463	0.752	Trait PheWAS	phenome-wide
MGI	LDL	Chronic vascular insufficiency of intestine (441.2)	64	277	-0.364	0.136	0.00722	2.142	0.695	0.533	0.906	Exclusion Trait PheWAS	nominal
MGI	LDL	Other aneurysm (442)	1832	7052	-0.272	0.0279	1.58e-22	21.8	0.762	0.721	0.804	Trait PheWAS	phenome-wide
MGI	LDL	Other aneurysm (442)	1158	3401	-0.0447	0.0341	0.19	0.7222	0.956	0.894	1.02	Exclusion Trait PheWAS	not significant
MGI	LDL	Aortic aneurysm (442.1)	1473	5335	-0.258	0.031	9.19e-17	16.04	0.773	0.727	0.821	Trait PheWAS	phenome-wide
MGI	LDL	Aortic aneurysm (442.1)	940	2672	-0.0292	0.0375	0.437	0.3596	0.971	0.902	1.05	Exclusion Trait PheWAS	not significant
MGI	LDL	Abdominal aortic aneurysm (442.11)	786	3257	-0.212	0.0418	3.91e-07	6.408	0.809	0.745	0.878	Trait PheWAS	phenome-wide
MGI	LDL	Abdominal aortic aneurysm (442.11)	509	1708	0.0203	0.0493	0.681	0.1671	1.02	0.926	1.12	Exclusion Trait PheWAS	not significant
MGI	LDL	Aneurysm of artery of lower extremity (442.3)	113	529	-0.481	0.111	1.36e-05	4.868	0.618	0.497	0.768	Trait PheWAS	phenome-wide
MGI	LDL	Aneurysm of artery of lower extremity (442.3)	83	266	-0.137	0.118	0.246	0.6098	0.872	0.692	1.1	Exclusion Trait PheWAS	not significant
MGI	LDL	Peripheral vascular disease (443)	2109	8480	-0.34	0.0261	9.83e-39	38.01	0.712	0.676	0.749	Trait PheWAS	phenome-wide
MGI	LDL	Peripheral vascular disease (443)	1382	4093	-0.123	0.031	7.54e-05	4.122	0.885	0.832	0.94	Exclusion Trait PheWAS	nominal
MGI	LDL	Peripheral angiopathy in diseases classified elsewhere (443.7)	201	1026	-0.665	0.0923	6.1e-13	12.21	0.515	0.429	0.617	Trait PheWAS	phenome-wide
MGI	LDL	Peripheral angiopathy in diseases classified elsewhere (443.7)	170	626	-0.201	0.0877	0.0217	1.664	0.818	0.688	0.971	Exclusion Trait PheWAS	nominal
MGI	LDL	Other specified peripheral vascular diseases (443.8)	1699	7504	-0.346	0.0287	1.3e-33	32.89	0.707	0.669	0.748	Trait PheWAS	phenome-wide
MGI	LDL	Other specified peripheral vascular diseases (443.8)	1118	3679	-0.137	0.0336	4.35e-05	4.362	0.872	0.816	0.931	Exclusion Trait PheWAS	nominal
MGI	LDL	Peripheral vascular disease, unspecified (443.9)	1631	6412	-0.408	0.0303	2.06e-41	40.69	0.665	0.627	0.706	Trait PheWAS	phenome-wide
MGI	LDL	Peripheral vascular disease, unspecified (443.9)	1136	3199	-0.15	0.0339	9.64e-06	5.016	0.861	0.805	0.92	Exclusion Trait PheWAS	phenome-wide
MGI	LDL	Arterial embolism and thrombosis (444)	582	2865	-0.357	0.0472	4.22e-14	13.38	0.7	0.638	0.768	Trait PheWAS	phenome-wide
MGI	LDL	Arterial embolism and thrombosis (444)	390	1423	-0.0558	0.0548	0.309	0.5107	0.946	0.849	1.05	Exclusion Trait PheWAS	not significant
MGI	LDL	Arterial embolism and thrombosis of lower extremity artery (444.1)	222	1098	-0.453	0.0781	6.55e-09	8.183	0.636	0.546	0.741	Trait PheWAS	phenome-wide
MGI	LDL	Arterial embolism and thrombosis of lower extremity artery (444.1)	162	568	-0.119	0.0843	0.157	0.803	0.888	0.753	1.05	Exclusion Trait PheWAS	not significant
MGI	LDL	Other disorders of arteries and arterioles (447)	1879	7582	-0.339	0.0275	6.94e-35	34.16	0.713	0.675	0.752	Trait PheWAS	phenome-wide
MGI	LDL	Other disorders of arteries and arterioles (447)	1220	3675	-0.115	0.0326	0.000438	3.358	0.892	0.836	0.951	Exclusion Trait PheWAS	nominal
MGI	LDL	Stricture of artery (447.1)	370	1678	-0.413	0.0615	1.89e-11	10.72	0.662	0.587	0.747	Trait PheWAS	phenome-wide
MGI	LDL	Stricture of artery (447.1)	255	828	-0.16	0.07	0.0225	1.648	0.852	0.743	0.978	Exclusion Trait PheWAS	nominal
MGI	LDL	Aortic ectasia (447.7)	684	2602	-0.205	0.0447	4.69e-06	5.329	0.815	0.747	0.89	Trait PheWAS	phenome-wide
MGI	LDL	Aortic ectasia (447.7)	432	1374	0.0386	0.0547	0.481	0.3181	1.04	0.934	1.16	Exclusion Trait PheWAS	not significant
MGI	LDL	Other venous embolism and thrombosis (452)	2457	8656	-0.198	0.0235	4.46e-17	16.35	0.821	0.784	0.859	Trait PheWAS	phenome-wide
MGI	LDL	Other venous embolism and thrombosis (452)	1474	4441	-0.107	0.0297	0.000325	3.488	0.899	0.848	0.953	Exclusion Trait PheWAS	nominal
MGI	LDL	Deep vein thrombosis [DVT] (452.2)	1584	7803	-0.174	0.0279	4.54e-10	9.343	0.84	0.796	0.888	Trait PheWAS	phenome-wide
MGI	LDL	Deep vein thrombosis [DVT] (452.2)	937	3985	-0.0816	0.0356	0.0218	1.662	0.922	0.86	0.988	Exclusion Trait PheWAS	nominal
MGI	LDL	Hemorrhoids (455)	4848	8988	0.13	0.0191	8.32e-12	11.08	1.14	1.1	1.18	Trait PheWAS	phenome-wide
MGI	LDL	Hemorrhoids (455)	2201	4612	0.211	0.0289	3.1e-13	12.51	1.23	1.17	1.31	Exclusion Trait PheWAS	phenome-wide
MGI	LDL	Encounter for long-term (current) use of anticoagulants, antithrombotics, aspirin (457)	1229	4358	-0.348	0.0344	4.77e-24	23.32	0.706	0.66	0.755	Trait PheWAS	phenome-wide
MGI	LDL	Encounter for long-term (current) use of anticoagulants, antithrombotics, aspirin (457)	852	2324	-0.0792	0.0395	0.0447	1.35	0.924	0.855	0.998	Exclusion Trait PheWAS	nominal
MGI	LDL	Encounter for long-term (current) use of antiplatelets/antithrombotics (457.2)	210	882	-0.343	0.0807	2.17e-05	4.663	0.71	0.606	0.831	Trait PheWAS	phenome-wide
MGI	LDL	Encounter for long-term (current) use of antiplatelets/antithrombotics (457.2)	150	506	-0.127	0.0894	0.156	0.8057	0.881	0.739	1.05	Exclusion Trait PheWAS	not significant
MGI	LDL	Encounter for long-term (current) use of aspirin (457.3)	1156	4194	-0.347	0.0353	7.26e-23	22.14	0.707	0.659	0.757	Trait PheWAS	phenome-wide
MGI	LDL	Encounter for long-term (current) use of aspirin (457.3)	802	2236	-0.0801	0.0405	0.0479	1.319	0.923	0.853	0.999	Exclusion Trait PheWAS	nominal
MGI	LDL	Hypotension (458)	3247	10970	-0.459	0.0222	1.2e-94	93.92	0.632	0.605	0.66	Trait PheWAS	phenome-wide
MGI	LDL	Hypotension (458)	2116	5153	-0.26	0.0264	5.31e-23	22.27	0.771	0.732	0.812	Exclusion Trait PheWAS	phenome-wide
MGI	LDL	Orthostatic hypotension (458.1)	971	4407	-0.345	0.0383	2.43e-19	18.61	0.709	0.657	0.764	Trait PheWAS	phenome-wide
MGI	LDL	Orthostatic hypotension (458.1)	625	2289	-0.118	0.0456	0.00946	2.024	0.888	0.812	0.971	Exclusion Trait PheWAS	nominal
MGI	LDL	Iatrogenic hypotension (458.2)	732	3682	-0.471	0.0431	8.91e-28	27.05	0.624	0.574	0.68	Trait PheWAS	phenome-wide
MGI	LDL	Iatrogenic hypotension (458.2)	494	1817	-0.236	0.0483	1.04e-06	5.981	0.79	0.719	0.868	Exclusion Trait PheWAS	phenome-wide
MGI	LDL	Hypotension NOS (458.9)	2955	10630	-0.467	0.023	2.86e-91	90.54	0.627	0.599	0.656	Trait PheWAS	phenome-wide
MGI	LDL	Hypotension NOS (458.9)	1940	4994	-0.26	0.0271	7.03e-22	21.15	0.771	0.731	0.813	Exclusion Trait PheWAS	phenome-wide
MGI	LDL	Other disorders of circulatory system (459)	4527	11848	-0.32	0.0192	1.97e-62	61.7	0.726	0.699	0.754	Trait PheWAS	phenome-wide
MGI	LDL	Other disorders of circulatory system (459)	2737	5607	-0.179	0.0246	3.7e-13	12.43	0.836	0.797	0.877	Exclusion Trait PheWAS	phenome-wide
MGI	LDL	Hemorrhage NOS (459.1)	579	2992	-0.322	0.0475	1.15e-11	10.94	0.724	0.66	0.795	Trait PheWAS	phenome-wide
MGI	LDL	Hemorrhage NOS (459.1)	347	1451	-0.141	0.0591	0.0169	1.772	0.868	0.773	0.975	Exclusion Trait PheWAS	nominal
MGI	LDL	Blood vessel replaced (459.7)	755	4107	-0.47	0.042	4.24e-29	28.37	0.625	0.575	0.678	Trait PheWAS	phenome-wide
MGI	LDL	Blood vessel replaced (459.7)	509	1952	-0.267	0.0481	2.78e-08	7.556	0.766	0.697	0.841	Exclusion Trait PheWAS	phenome-wide
MGI	LDL	Circulatory disease NEC (459.9)	3923	11453	-0.311	0.0203	1.19e-52	51.92	0.733	0.704	0.763	Trait PheWAS	phenome-wide
MGI	LDL	Circulatory disease NEC (459.9)	2368	5371	-0.168	0.0261	1.19e-10	9.925	0.845	0.803	0.89	Exclusion Trait PheWAS	phenome-wide
MGI	LDL	Acute sinusitis (464)	4210	8673	0.184	0.0193	2.19e-21	20.66	1.2	1.16	1.25	Trait PheWAS	phenome-wide
MGI	LDL	Acute sinusitis (464)	1924	4830	0.298	0.0294	5.01e-24	23.3	1.35	1.27	1.43	Exclusion Trait PheWAS	phenome-wide
MGI	LDL	Acute upper respiratory infections of multiple or unspecified sites (465)	8042	9596	0.169	0.0157	7.92e-27	26.1	1.18	1.15	1.22	Trait PheWAS	phenome-wide
MGI	LDL	Acute upper respiratory infections of multiple or unspecified sites (465)	3814	5406	0.251	0.0226	1.16e-28	27.94	1.29	1.23	1.34	Exclusion Trait PheWAS	phenome-wide
MGI	LDL	Acute pharyngitis (465.2)	4395	8640	0.168	0.0191	1.36e-18	17.86	1.18	1.14	1.23	Trait PheWAS	phenome-wide
MGI	LDL	Acute pharyngitis (465.2)	2053	4764	0.292	0.0292	1.42e-23	22.85	1.34	1.26	1.42	Exclusion Trait PheWAS	phenome-wide
MGI	LDL	Chronic sinusitis (475)	3043	7871	0.104	0.0218	2.04e-06	5.691	1.11	1.06	1.16	Trait PheWAS	phenome-wide
MGI	LDL	Chronic sinusitis (475)	1476	4360	0.206	0.0322	1.6e-10	9.796	1.23	1.15	1.31	Exclusion Trait PheWAS	phenome-wide
MGI	LDL	Allergic rhinitis (476)	7706	7971	0.115	0.0166	3.6e-12	11.44	1.12	1.09	1.16	Trait PheWAS	phenome-wide
MGI	LDL	Allergic rhinitis (476)	3676	4423	0.166	0.0234	1.11e-12	11.96	1.18	1.13	1.24	Exclusion Trait PheWAS	phenome-wide
MGI	LDL	Pneumonia (480)	3809	11980	-0.107	0.0192	2.07e-08	7.684	0.898	0.865	0.933	Trait PheWAS	phenome-wide
MGI	LDL	Pneumonia (480)	2144	6201	-0.0385	0.0251	0.125	0.9025	0.962	0.916	1.01	Exclusion Trait PheWAS	not significant
MGI	LDL	Bacterial pneumonia (480.1)	862	3897	-0.208	0.0387	7.34e-08	7.134	0.812	0.753	0.876	Trait PheWAS	phenome-wide
MGI	LDL	Bacterial pneumonia (480.1)	515	2103	-0.105	0.0481	0.0287	1.541	0.9	0.819	0.989	Exclusion Trait PheWAS	nominal
MGI	LDL	Pseudomonal pneumonia (480.12)	103	484	-0.577	0.118	9.77e-07	6.01	0.562	0.446	0.708	Trait PheWAS	phenome-wide
MGI	LDL	Pseudomonal pneumonia (480.12)	76	254	-0.4	0.128	0.00182	2.74	0.67	0.521	0.862	Exclusion Trait PheWAS	nominal
MGI	LDL	Acute bronchitis and bronchiolitis (483)	3143	10185	0.111	0.0211	1.36e-07	6.868	1.12	1.07	1.16	Trait PheWAS	phenome-wide
MGI	LDL	Acute bronchitis and bronchiolitis (483)	1461	5219	0.245	0.0327	6.89e-14	13.16	1.28	1.2	1.36	Exclusion Trait PheWAS	phenome-wide
MGI	LDL	Chronic airway obstruction (496)	2479	10146	-0.176	0.0233	4.33e-14	13.36	0.839	0.801	0.878	Trait PheWAS	phenome-wide
MGI	LDL	Chronic airway obstruction (496)	1459	5192	-0.13	0.0292	8.11e-06	5.091	0.878	0.829	0.93	Exclusion Trait PheWAS	phenome-wide
MGI	LDL	Emphysema (496.1)	1025	6853	-0.191	0.0346	3.31e-08	7.481	0.826	0.772	0.884	Trait PheWAS	phenome-wide
MGI	LDL	Emphysema (496.1)	612	3619	-0.177	0.0415	1.87e-05	4.728	0.837	0.772	0.908	Exclusion Trait PheWAS	phenome-wide
MGI	LDL	Chronic bronchitis (496.2)	1916	9523	-0.195	0.026	6e-14	13.22	0.822	0.782	0.866	Trait PheWAS	phenome-wide
MGI	LDL	Chronic bronchitis (496.2)	1144	4873	-0.11	0.0323	0.000627	3.203	0.895	0.841	0.954	Exclusion Trait PheWAS	nominal
MGI	LDL	Obstructive chronic bronchitis (496.21)	1737	9120	-0.197	0.0272	4.21e-13	12.38	0.821	0.779	0.866	Trait PheWAS	phenome-wide
MGI	LDL	Obstructive chronic bronchitis (496.21)	1045	4667	-0.11	0.0334	0.00104	2.984	0.896	0.839	0.957	Exclusion Trait PheWAS	nominal
MGI	LDL	Lung disease due to external agents (500)	327	1967	-0.293	0.0627	2.9e-06	5.537	0.746	0.66	0.843	Trait PheWAS	phenome-wide
MGI	LDL	Lung disease due to external agents (500)	197	955	-0.126	0.0767	0.101	0.9947	0.882	0.759	1.02	Exclusion Trait PheWAS	not significant
MGI	LDL	Pneumonitis due to inhalation of food or vomitus (501)	374	2192	-0.31	0.0587	1.25e-07	6.904	0.733	0.653	0.823	Trait PheWAS	phenome-wide
MGI	LDL	Pneumonitis due to inhalation of food or vomitus (501)	235	1136	-0.213	0.0682	0.0018	2.744	0.808	0.707	0.924	Exclusion Trait PheWAS	nominal
MGI	LDL	Pulmonary congestion and hypostasis (503)	649	3064	-0.5	0.0474	4.96e-26	25.3	0.606	0.552	0.665	Trait PheWAS	phenome-wide
MGI	LDL	Pulmonary congestion and hypostasis (503)	448	1624	-0.263	0.0526	5.93e-07	6.227	0.769	0.694	0.853	Exclusion Trait PheWAS	phenome-wide
MGI	LDL	Other pulmonary inflamation or edema (505)	1245	5735	-0.463	0.0341	5.21e-42	41.28	0.629	0.588	0.673	Trait PheWAS	phenome-wide
MGI	LDL	Other pulmonary inflamation or edema (505)	834	2901	-0.272	0.0385	1.61e-12	11.79	0.762	0.707	0.822	Exclusion Trait PheWAS	phenome-wide
MGI	LDL	Empyema and pneumothorax (506)	1646	8715	-0.39	0.0289	1.11e-41	40.96	0.677	0.64	0.716	Trait PheWAS	phenome-wide
MGI	LDL	Empyema and pneumothorax (506)	1066	4202	-0.197	0.0337	5.55e-09	8.256	0.822	0.769	0.878	Exclusion Trait PheWAS	phenome-wide
MGI	LDL	Pleurisy; pleural effusion (507)	1823	9202	-0.413	0.0273	1.29e-51	50.89	0.662	0.627	0.698	Trait PheWAS	phenome-wide
MGI	LDL	Pleurisy; pleural effusion (507)	1152	4433	-0.29	0.0317	6.08e-20	19.22	0.748	0.703	0.796	Exclusion Trait PheWAS	phenome-wide
MGI	LDL	Pulmonary collapse; interstitial and compensatory emphysema (508)	1452	8025	-0.321	0.0298	4.4e-27	26.36	0.725	0.684	0.769	Trait PheWAS	phenome-wide
MGI	LDL	Pulmonary collapse; interstitial and compensatory emphysema (508)	870	3907	-0.255	0.0358	9.84e-13	12.01	0.775	0.722	0.831	Exclusion Trait PheWAS	phenome-wide
MGI	LDL	Respiratory failure, insufficiency, arrest (509)	2520	10359	-0.454	0.0244	1.41e-77	76.85	0.635	0.605	0.666	Trait PheWAS	phenome-wide
MGI	LDL	Respiratory failure, insufficiency, arrest (509)	1677	4953	-0.265	0.028	3.21e-21	20.49	0.767	0.726	0.811	Exclusion Trait PheWAS	phenome-wide
MGI	LDL	Respiratory failure (509.1)	1206	6677	-0.492	0.0337	2.04e-48	47.69	0.611	0.572	0.653	Trait PheWAS	phenome-wide
MGI	LDL	Respiratory failure (509.1)	802	3328	-0.331	0.0373	7.12e-19	18.15	0.718	0.668	0.773	Exclusion Trait PheWAS	phenome-wide
MGI	LDL	Respiratory insufficiency (509.2)	782	4067	-0.45	0.0415	2.04e-27	26.69	0.638	0.588	0.692	Trait PheWAS	phenome-wide
MGI	LDL	Respiratory insufficiency (509.2)	513	2058	-0.291	0.0474	8.62e-10	9.064	0.748	0.681	0.82	Exclusion Trait PheWAS	phenome-wide
MGI	LDL	Pulmonary insufficiency or respiratory failure following trauma and surgery (509.3)	1150	5600	-0.49	0.0349	1.27e-44	43.9	0.613	0.572	0.656	Trait PheWAS	phenome-wide
MGI	LDL	Pulmonary insufficiency or respiratory failure following trauma and surgery (509.3)	789	2829	-0.306	0.0388	2.84e-15	14.55	0.736	0.682	0.794	Exclusion Trait PheWAS	phenome-wide
MGI	LDL	Dependence on respirator [Ventilator] or supplemental oxygen (509.8)	1081	6050	-0.468	0.0353	3.31e-40	39.48	0.626	0.584	0.671	Trait PheWAS	phenome-wide
MGI	LDL	Dependence on respirator [Ventilator] or supplemental oxygen (509.8)	717	2991	-0.318	0.0394	7.21e-16	15.14	0.728	0.674	0.786	Exclusion Trait PheWAS	phenome-wide
MGI	LDL	Other diseases of lung (510)	3666	13214	-0.108	0.0195	2.53e-08	7.597	0.897	0.864	0.932	Trait PheWAS	phenome-wide
MGI	LDL	Other diseases of lung (510)	2036	6644	-0.0213	0.0257	0.407	0.3908	0.979	0.931	1.03	Exclusion Trait PheWAS	not significant
MGI	LDL	Shortness of breath (512.7)	6987	6483	-0.136	0.0184	1.31e-13	12.88	0.873	0.842	0.905	Trait PheWAS	phenome-wide
MGI	LDL	Shortness of breath (512.7)	3896	3353	-0.0463	0.025	0.0644	1.191	0.955	0.909	1	Exclusion Trait PheWAS	not significant
MGI	LDL	Other dyspnea (512.9)	7324	6494	-0.0975	0.0181	7.39e-08	7.132	0.907	0.875	0.94	Trait PheWAS	phenome-wide
MGI	LDL	Other dyspnea (512.9)	3994	3364	-0.00963	0.0249	0.699	0.1556	0.99	0.943	1.04	Exclusion Trait PheWAS	not significant
MGI	LDL	Respiratory abnormalities (513)	8326	10244	-0.157	0.0156	5.48e-24	23.26	0.854	0.829	0.881	Trait PheWAS	phenome-wide
MGI	LDL	Respiratory abnormalities (513)	4577	5094	-0.0931	0.0215	1.44e-05	4.842	0.911	0.874	0.95	Exclusion Trait PheWAS	phenome-wide
MGI	LDL	Hypoventilation (513.3)	722	2896	-0.205	0.0433	2.12e-06	5.675	0.814	0.748	0.886	Trait PheWAS	phenome-wide
MGI	LDL	Hypoventilation (513.3)	398	1491	-0.0747	0.0572	0.192	0.7169	0.928	0.83	1.04	Exclusion Trait PheWAS	not significant
MGI	LDL	Orthopnea (513.32)	185	674	-0.411	0.092	7.81e-06	5.107	0.663	0.554	0.794	Trait PheWAS	phenome-wide
MGI	LDL	Orthopnea (513.32)	123	364	-0.113	0.108	0.296	0.5281	0.893	0.723	1.1	Exclusion Trait PheWAS	not significant
MGI	LDL	Hyperventilation (513.4)	372	1446	-0.393	0.0605	8.11e-11	10.09	0.675	0.6	0.76	Trait PheWAS	phenome-wide
MGI	LDL	Hyperventilation (513.4)	239	743	-0.277	0.0743	0.000194	3.712	0.758	0.655	0.877	Exclusion Trait PheWAS	nominal
MGI	LDL	Abnormal findings examination of lungs (514)	2870	13281	-0.118	0.0215	3.43e-08	7.464	0.888	0.852	0.926	Trait PheWAS	phenome-wide
MGI	LDL	Abnormal findings examination of lungs (514)	1588	6667	-0.0662	0.0279	0.0178	1.75	0.936	0.886	0.989	Exclusion Trait PheWAS	nominal
MGI	LDL	Other diseases of respiratory system, not elsewhere classified (519)	3959	14136	-0.166	0.0188	1.23e-18	17.91	0.847	0.817	0.879	Trait PheWAS	phenome-wide
MGI	LDL	Other diseases of respiratory system, not elsewhere classified (519)	2249	7145	-0.119	0.0243	9.03e-07	6.045	0.888	0.846	0.931	Exclusion Trait PheWAS	phenome-wide
MGI	LDL	Tracheostomy complications (519.1)	70	712	-0.571	0.129	9.47e-06	5.023	0.565	0.439	0.727	Trait PheWAS	phenome-wide
MGI	LDL	Tracheostomy complications (519.1)	48	355	-0.605	0.143	2.17e-05	4.664	0.546	0.413	0.722	Exclusion Trait PheWAS	phenome-wide
MGI	LDL	Respiratory complications (519.2)	270	1471	-0.28	0.0662	2.35e-05	4.629	0.756	0.664	0.861	Trait PheWAS	phenome-wide
MGI	LDL	Respiratory complications (519.2)	169	773	-0.262	0.0769	0.000669	3.175	0.77	0.662	0.895	Exclusion Trait PheWAS	nominal
MGI	LDL	Symptoms involving respiratory system and other chest symptoms (519.9)	2926	12562	-0.218	0.0215	3.18e-24	23.5	0.804	0.771	0.838	Trait PheWAS	phenome-wide
MGI	LDL	Symptoms involving respiratory system and other chest symptoms (519.9)	1721	6322	-0.146	0.0269	5.37e-08	7.27	0.864	0.82	0.911	Exclusion Trait PheWAS	phenome-wide
MGI	LDL	Esophageal bleeding (varices/hemorrhage) (530.2)	368	2130	-0.464	0.0609	2.66e-14	13.58	0.629	0.558	0.709	Trait PheWAS	phenome-wide
MGI	LDL	Esophageal bleeding (varices/hemorrhage) (530.2)	247	1130	-0.376	0.0689	5.01e-08	7.3	0.687	0.6	0.786	Exclusion Trait PheWAS	phenome-wide
MGI	LDL	Peptic ulcer (excl. esophageal) (531)	1276	8215	-0.2	0.0313	1.82e-10	9.741	0.819	0.77	0.871	Trait PheWAS	phenome-wide
MGI	LDL	Peptic ulcer (excl. esophageal) (531)	756	4293	-0.142	0.0381	0.000185	3.733	0.867	0.805	0.935	Exclusion Trait PheWAS	nominal
MGI	LDL	Hemorrhage from gastrointestinal ulcer (531.1)	253	1504	-0.416	0.0731	1.23e-08	7.91	0.659	0.571	0.761	Trait PheWAS	phenome-wide
MGI	LDL	Hemorrhage from gastrointestinal ulcer (531.1)	172	806	-0.276	0.0812	0.000681	3.167	0.759	0.647	0.89	Exclusion Trait PheWAS	nominal
MGI	LDL	Gastric ulcer (531.2)	746	4772	-0.212	0.0408	1.97e-07	6.705	0.809	0.746	0.876	Trait PheWAS	phenome-wide
MGI	LDL	Gastric ulcer (531.2)	439	2531	-0.201	0.049	3.92e-05	4.407	0.818	0.743	0.9	Exclusion Trait PheWAS	nominal
MGI	LDL	Duodenal ulcer (531.3)	292	1826	-0.329	0.067	8.81e-07	6.055	0.719	0.631	0.82	Trait PheWAS	phenome-wide
MGI	LDL	Duodenal ulcer (531.3)	191	978	-0.242	0.0749	0.00122	2.915	0.785	0.678	0.909	Exclusion Trait PheWAS	nominal
MGI	LDL	Gastritis and duodenitis (535)	1897	10061	-0.144	0.0259	2.46e-08	7.61	0.865	0.823	0.911	Trait PheWAS	phenome-wide
MGI	LDL	Gastritis and duodenitis (535)	1061	5159	-0.0839	0.0334	0.0121	1.918	0.919	0.861	0.982	Exclusion Trait PheWAS	nominal
MGI	LDL	Gastroparesis (536.3)	476	3036	-0.258	0.0524	8.5e-07	6.071	0.773	0.697	0.856	Trait PheWAS	phenome-wide
MGI	LDL	Gastroparesis (536.3)	303	1647	-0.111	0.0617	0.0732	1.135	0.895	0.793	1.01	Exclusion Trait PheWAS	not significant
MGI	LDL	Complications of gastrostomy, colostomy and enterostomy (536.7)	171	1309	-0.422	0.0819	2.57e-07	6.59	0.656	0.559	0.77	Trait PheWAS	phenome-wide
MGI	LDL	Complications of gastrostomy, colostomy and enterostomy (536.7)	108	637	-0.37	0.0905	4.39e-05	4.357	0.691	0.578	0.825	Exclusion Trait PheWAS	nominal
MGI	LDL	Other disorders of stomach and duodenum (537)	2170	11063	-0.188	0.0245	2.01e-14	13.7	0.829	0.79	0.87	Trait PheWAS	phenome-wide
MGI	LDL	Other disorders of stomach and duodenum (537)	1292	5626	-0.0635	0.0307	0.0389	1.41	0.939	0.884	0.997	Exclusion Trait PheWAS	nominal
MGI	LDL	Lesions of stomach and duodenum (537.1)	119	691	-0.771	0.118	5.62e-11	10.25	0.463	0.367	0.583	Trait PheWAS	phenome-wide
MGI	LDL	Lesions of stomach and duodenum (537.1)	94	379	-0.481	0.117	4.04e-05	4.394	0.618	0.491	0.778	Exclusion Trait PheWAS	nominal
MGI	LDL	Bariatric surgery (539)	996	6034	-0.26	0.0362	7.18e-13	12.14	0.771	0.718	0.828	Trait PheWAS	phenome-wide
MGI	LDL	Bariatric surgery (539)	574	2926	-0.0572	0.0469	0.222	0.6538	0.944	0.861	1.04	Exclusion Trait PheWAS	not significant
MGI	LDL	Inguinal hernia (550.1)	1258	5721	0.197	0.0317	5.19e-10	9.284	1.22	1.14	1.3	Trait PheWAS	phenome-wide
MGI	LDL	Inguinal hernia (550.1)	600	3158	0.239	0.0472	4e-07	6.398	1.27	1.16	1.39	Exclusion Trait PheWAS	phenome-wide
MGI	LDL	Ventral hernia (550.5)	1252	7937	-0.176	0.031	1.33e-08	7.876	0.838	0.789	0.891	Trait PheWAS	phenome-wide
MGI	LDL	Ventral hernia (550.5)	737	4045	-0.0759	0.039	0.0513	1.29	0.927	0.859	1	Exclusion Trait PheWAS	not significant
MGI	LDL	Incisional hernia (550.6)	704	4705	-0.177	0.0413	1.8e-05	4.746	0.838	0.773	0.908	Trait PheWAS	phenome-wide
MGI	LDL	Incisional hernia (550.6)	414	2424	-0.0954	0.0522	0.0675	1.171	0.909	0.821	1.01	Exclusion Trait PheWAS	not significant
MGI	LDL	Inflammatory bowel disease and other gastroenteritis and colitis (555)	705	4174	-0.173	0.0409	2.47e-05	4.608	0.841	0.777	0.912	Trait PheWAS	phenome-wide
MGI	LDL	Inflammatory bowel disease and other gastroenteritis and colitis (555)	411	2189	-0.179	0.0521	0.000604	3.219	0.836	0.755	0.926	Exclusion Trait PheWAS	nominal
MGI	LDL	Regional enteritis (555.1)	404	2381	-0.27	0.0545	7.42e-07	6.129	0.764	0.686	0.85	Trait PheWAS	phenome-wide
MGI	LDL	Regional enteritis (555.1)	245	1242	-0.271	0.0679	6.52e-05	4.185	0.763	0.668	0.871	Exclusion Trait PheWAS	nominal
MGI	LDL	Ileostomy status (559)	340	2275	-0.502	0.0603	7.69e-17	16.11	0.605	0.538	0.681	Trait PheWAS	phenome-wide
MGI	LDL	Ileostomy status (559)	233	1200	-0.439	0.0657	2.3e-11	10.64	0.645	0.567	0.733	Exclusion Trait PheWAS	phenome-wide
MGI	LDL	Intestinal obstruction without mention of hernia (560)	1522	6662	-0.292	0.0293	2.32e-23	22.63	0.747	0.705	0.791	Trait PheWAS	phenome-wide
MGI	LDL	Intestinal obstruction without mention of hernia (560)	952	3476	-0.183	0.0354	2.29e-07	6.64	0.833	0.777	0.892	Exclusion Trait PheWAS	phenome-wide
MGI	LDL	Paralytic ileus (560.1)	751	4036	-0.364	0.0408	4.5e-19	18.35	0.695	0.641	0.753	Trait PheWAS	phenome-wide
MGI	LDL	Paralytic ileus (560.1)	492	2136	-0.273	0.0468	5.05e-09	8.297	0.761	0.694	0.834	Exclusion Trait PheWAS	phenome-wide
MGI	LDL	Other intestinal obstruction (560.4)	868	4247	-0.338	0.0381	7.93e-19	18.1	0.713	0.662	0.769	Trait PheWAS	phenome-wide
MGI	LDL	Other intestinal obstruction (560.4)	559	2229	-0.22	0.0441	5.95e-07	6.225	0.803	0.736	0.875	Exclusion Trait PheWAS	phenome-wide
MGI	LDL	Diverticulosis and diverticulitis (562)	4792	6646	0.137	0.0209	6.53e-11	10.18	1.15	1.1	1.19	Trait PheWAS	phenome-wide
MGI	LDL	Diverticulosis and diverticulitis (562)	2298	3398	0.171	0.0299	1.06e-08	7.975	1.19	1.12	1.26	Exclusion Trait PheWAS	phenome-wide
MGI	LDL	Diverticulosis (562.1)	4756	6624	0.133	0.021	1.92e-10	9.717	1.14	1.1	1.19	Trait PheWAS	phenome-wide
MGI	LDL	Diverticulosis (562.1)	2280	3388	0.171	0.0299	1.15e-08	7.938	1.19	1.12	1.26	Exclusion Trait PheWAS	phenome-wide
MGI	LDL	Peritonitis and retroperitoneal infections (567)	715	4107	-0.435	0.0422	6.95e-25	24.16	0.647	0.596	0.703	Trait PheWAS	phenome-wide
MGI	LDL	Peritonitis and retroperitoneal infections (567)	456	2047	-0.347	0.0483	6.26e-13	12.2	0.706	0.643	0.777	Exclusion Trait PheWAS	phenome-wide
MGI	LDL	Other disorders of peritoneum (568)	727	5256	-0.359	0.0406	8.97e-19	18.05	0.698	0.645	0.756	Trait PheWAS	phenome-wide
MGI	LDL	Other disorders of peritoneum (568)	471	2685	-0.216	0.0469	4.14e-06	5.383	0.806	0.735	0.883	Exclusion Trait PheWAS	phenome-wide
MGI	LDL	Peritoneal adhesions (postoperative) (postinfection) (568.1)	475	3823	-0.414	0.0497	8.49e-17	16.07	0.661	0.6	0.729	Trait PheWAS	phenome-wide
MGI	LDL	Peritoneal adhesions (postoperative) (postinfection) (568.1)	316	1918	-0.271	0.0557	1.17e-06	5.932	0.763	0.684	0.851	Exclusion Trait PheWAS	phenome-wide
MGI	LDL	Gastrointestinal complications (569.2)	752	4450	-0.324	0.0406	1.48e-15	14.83	0.723	0.668	0.783	Trait PheWAS	phenome-wide
MGI	LDL	Gastrointestinal complications (569.2)	456	2294	-0.256	0.0488	1.63e-07	6.788	0.774	0.704	0.852	Exclusion Trait PheWAS	phenome-wide
MGI	LDL	Chronic liver disease and cirrhosis (571)	2817	10668	-0.186	0.022	2.46e-17	16.61	0.83	0.795	0.867	Trait PheWAS	phenome-wide
MGI	LDL	Chronic liver disease and cirrhosis (571)	1600	5284	-0.179	0.0282	2.13e-10	9.672	0.836	0.791	0.884	Exclusion Trait PheWAS	phenome-wide
MGI	LDL	Other chronic nonalcoholic liver disease (571.5)	2662	10590	-0.183	0.0225	3.73e-16	15.43	0.833	0.797	0.87	Trait PheWAS	phenome-wide
MGI	LDL	Other chronic nonalcoholic liver disease (571.5)	1506	5231	-0.18	0.0288	3.92e-10	9.406	0.835	0.789	0.884	Exclusion Trait PheWAS	phenome-wide
MGI	LDL	Cirrhosis of liver without mention of alcohol (571.51)	572	3489	-0.566	0.049	5.78e-31	30.24	0.568	0.516	0.625	Trait PheWAS	phenome-wide
MGI	LDL	Cirrhosis of liver without mention of alcohol (571.51)	406	1816	-0.375	0.0524	8.59e-13	12.07	0.688	0.621	0.762	Exclusion Trait PheWAS	phenome-wide
MGI	LDL	Primary biliary cirrhosis (571.6)	105	624	-0.591	0.113	1.68e-07	6.774	0.554	0.443	0.691	Trait PheWAS	phenome-wide
MGI	LDL	Primary biliary cirrhosis (571.6)	77	325	-0.449	0.12	0.000178	3.749	0.638	0.504	0.807	Exclusion Trait PheWAS	nominal
MGI	LDL	Liver abscess and sequelae of chronic liver disease (571.8)	536	3215	-0.55	0.0503	9.15e-28	27.04	0.577	0.523	0.637	Trait PheWAS	phenome-wide
MGI	LDL	Liver abscess and sequelae of chronic liver disease (571.8)	377	1678	-0.403	0.0549	2.28e-13	12.64	0.668	0.6	0.744	Exclusion Trait PheWAS	phenome-wide
MGI	LDL	Portal hypertension (571.81)	320	1940	-0.728	0.0676	4.99e-27	26.3	0.483	0.423	0.551	Trait PheWAS	phenome-wide
MGI	LDL	Portal hypertension (571.81)	252	1014	-0.419	0.0673	4.58e-10	9.339	0.657	0.576	0.75	Exclusion Trait PheWAS	phenome-wide
MGI	LDL	Ascites (non malignant) (572)	1177	7252	-0.453	0.0331	1.37e-42	41.86	0.636	0.596	0.678	Trait PheWAS	phenome-wide
MGI	LDL	Ascites (non malignant) (572)	770	3606	-0.37	0.0375	5.37e-23	22.27	0.691	0.642	0.743	Exclusion Trait PheWAS	phenome-wide
MGI	LDL	Other disorders of liver (573)	3373	11054	-0.128	0.0203	3.28e-10	9.484	0.88	0.846	0.916	Trait PheWAS	phenome-wide
MGI	LDL	Other disorders of liver (573)	1837	5497	-0.138	0.0269	3.02e-07	6.52	0.871	0.827	0.918	Exclusion Trait PheWAS	phenome-wide
MGI	LDL	Chronic passive congestion of liver (573.1)	122	428	-0.584	0.113	2.54e-07	6.596	0.558	0.447	0.696	Trait PheWAS	phenome-wide
MGI	LDL	Chronic passive congestion of liver (573.1)	92	227	-0.349	0.128	0.00615	2.211	0.705	0.549	0.905	Exclusion Trait PheWAS	nominal
MGI	LDL	Liver replaced by transplant (573.2)	227	974	-0.628	0.0801	4.55e-15	14.34	0.534	0.456	0.624	Trait PheWAS	phenome-wide
MGI	LDL	Liver replaced by transplant (573.2)	162	494	-0.38	0.087	1.26e-05	4.901	0.684	0.577	0.811	Exclusion Trait PheWAS	phenome-wide
MGI	LDL	Acute and subacute necrosis of liver (573.4)	219	1054	-0.412	0.0779	1.2e-07	6.921	0.662	0.568	0.771	Trait PheWAS	phenome-wide
MGI	LDL	Acute and subacute necrosis of liver (573.4)	144	547	-0.327	0.094	0.000497	3.304	0.721	0.6	0.867	Exclusion Trait PheWAS	nominal
MGI	LDL	Jaundice (not of newborn) (573.5)	580	3196	-0.346	0.0466	1.09e-13	12.96	0.707	0.646	0.775	Trait PheWAS	phenome-wide
MGI	LDL	Jaundice (not of newborn) (573.5)	375	1678	-0.235	0.0542	1.49e-05	4.827	0.791	0.711	0.879	Exclusion Trait PheWAS	phenome-wide
MGI	LDL	Nonspecific elevation of levels of transaminase or lactic acid dehydrogenase [LDH] (573.6)	2065	8972	-0.161	0.0252	1.46e-10	9.834	0.851	0.81	0.894	Trait PheWAS	phenome-wide
MGI	LDL	Nonspecific elevation of levels of transaminase or lactic acid dehydrogenase [LDH] (573.6)	1180	4499	-0.0811	0.0326	0.0128	1.891	0.922	0.865	0.983	Exclusion Trait PheWAS	nominal
MGI	LDL	Abnormal serum enzyme levels (573.9)	3474	11134	-0.142	0.0202	2.1e-12	11.68	0.868	0.834	0.903	Trait PheWAS	phenome-wide
MGI	LDL	Abnormal serum enzyme levels (573.9)	1962	5555	-0.0724	0.0266	0.00643	2.192	0.93	0.883	0.98	Exclusion Trait PheWAS	nominal
MGI	LDL	Other biliary tract disease (575)	1397	8567	-0.153	0.0296	2.15e-07	6.667	0.858	0.809	0.909	Trait PheWAS	phenome-wide
MGI	LDL	Other biliary tract disease (575)	780	4392	-0.127	0.0379	0.000796	3.099	0.881	0.818	0.949	Exclusion Trait PheWAS	nominal
MGI	LDL	Cholangitis (575.1)	197	1282	-0.354	0.0789	7.1e-06	5.149	0.702	0.601	0.819	Trait PheWAS	phenome-wide
MGI	LDL	Cholangitis (575.1)	133	706	-0.26	0.0884	0.00329	2.482	0.771	0.648	0.917	Exclusion Trait PheWAS	nominal
MGI	LDL	Obstruction of bile duct (575.2)	293	2270	-0.402	0.0648	5.18e-10	9.286	0.669	0.589	0.759	Trait PheWAS	phenome-wide
MGI	LDL	Obstruction of bile duct (575.2)	192	1199	-0.342	0.0745	4.36e-06	5.361	0.71	0.614	0.822	Exclusion Trait PheWAS	phenome-wide
MGI	LDL	Other disorders of biliary tract (575.8)	641	4301	-0.28	0.0436	1.31e-10	9.881	0.756	0.694	0.823	Trait PheWAS	phenome-wide
MGI	LDL	Other disorders of biliary tract (575.8)	390	2254	-0.244	0.052	2.68e-06	5.571	0.784	0.708	0.868	Exclusion Trait PheWAS	phenome-wide
MGI	LDL	Diseases of pancreas (577)	1246	9168	-0.273	0.0315	3.82e-18	17.42	0.761	0.715	0.809	Trait PheWAS	phenome-wide
MGI	LDL	Diseases of pancreas (577)	768	4855	-0.224	0.0366	9.42e-10	9.026	0.799	0.744	0.859	Exclusion Trait PheWAS	phenome-wide
MGI	LDL	Acute pancreatitis (577.1)	712	5066	-0.25	0.0412	1.34e-09	8.874	0.779	0.718	0.844	Trait PheWAS	phenome-wide
MGI	LDL	Acute pancreatitis (577.1)	433	2674	-0.241	0.0491	9.17e-07	6.038	0.786	0.714	0.865	Exclusion Trait PheWAS	phenome-wide
MGI	LDL	Chronic pancreatitis (577.2)	293	2083	-0.434	0.0655	3.58e-11	10.45	0.648	0.57	0.737	Trait PheWAS	phenome-wide
MGI	LDL	Chronic pancreatitis (577.2)	196	1081	-0.273	0.073	0.000185	3.734	0.761	0.66	0.878	Exclusion Trait PheWAS	nominal
MGI	LDL	Cyst and pseudocyst of pancreas (577.3)	336	2425	-0.265	0.0607	1.3e-05	4.886	0.768	0.681	0.864	Trait PheWAS	phenome-wide
MGI	LDL	Cyst and pseudocyst of pancreas (577.3)	206	1299	-0.239	0.0705	0.000709	3.15	0.788	0.686	0.904	Exclusion Trait PheWAS	nominal
MGI	LDL	Gastrointestinal hemorrhage (578)	3356	12559	-0.129	0.02	1.27e-10	9.898	0.879	0.845	0.914	Trait PheWAS	phenome-wide
MGI	LDL	Gastrointestinal hemorrhage (578)	1857	6346	-0.0233	0.0268	0.384	0.4152	0.977	0.927	1.03	Exclusion Trait PheWAS	not significant
MGI	LDL	Hematemesis (578.1)	335	1750	-0.345	0.0633	4.91e-08	7.309	0.708	0.625	0.801	Trait PheWAS	phenome-wide
MGI	LDL	Hematemesis (578.1)	220	913	-0.168	0.0752	0.0251	1.601	0.845	0.729	0.979	Exclusion Trait PheWAS	nominal
MGI	LDL	Blood in stool (578.2)	2079	9259	-0.15	0.0249	1.74e-09	8.759	0.861	0.82	0.904	Trait PheWAS	phenome-wide
MGI	LDL	Blood in stool (578.2)	1165	4716	-0.0441	0.0329	0.18	0.7452	0.957	0.897	1.02	Exclusion Trait PheWAS	not significant
MGI	LDL	Hemorrhage of gastrointestinal tract (578.9)	1080	5315	-0.355	0.035	3.01e-24	23.52	0.701	0.655	0.751	Trait PheWAS	phenome-wide
MGI	LDL	Hemorrhage of gastrointestinal tract (578.9)	727	2824	-0.162	0.0402	5.87e-05	4.231	0.851	0.786	0.921	Exclusion Trait PheWAS	nominal
MGI	LDL	Other symptoms involving abdomen and pelvis (579)	2687	11515	-0.176	0.0221	1.64e-15	14.78	0.838	0.803	0.876	Trait PheWAS	phenome-wide
MGI	LDL	Other symptoms involving abdomen and pelvis (579)	1494	5792	-0.072	0.0291	0.0132	1.878	0.931	0.879	0.985	Exclusion Trait PheWAS	nominal
MGI	LDL	Splenomegaly (579.2)	480	2563	-0.487	0.0539	1.69e-19	18.77	0.614	0.553	0.683	Trait PheWAS	phenome-wide
MGI	LDL	Splenomegaly (579.2)	335	1347	-0.286	0.0598	1.65e-06	5.783	0.751	0.668	0.844	Exclusion Trait PheWAS	phenome-wide
MGI	LDL	Nonspecific abnormal findings in stool contents (579.8)	1107	5026	-0.146	0.0342	1.84e-05	4.736	0.864	0.808	0.924	Trait PheWAS	phenome-wide
MGI	LDL	Nonspecific abnormal findings in stool contents (579.8)	639	2641	-0.0182	0.0442	0.679	0.1678	0.982	0.901	1.07	Exclusion Trait PheWAS	not significant
MGI	LDL	Nephritis; nephrosis; renal sclerosis (580)	1523	5410	-0.524	0.0333	1.04e-55	54.98	0.592	0.554	0.632	Trait PheWAS	phenome-wide
MGI	LDL	Nephritis; nephrosis; renal sclerosis (580)	1099	2676	-0.227	0.0368	6.16e-10	9.21	0.797	0.741	0.856	Exclusion Trait PheWAS	phenome-wide
MGI	LDL	Glomerulonephritis (580.1)	362	1456	-0.512	0.0665	1.38e-14	13.86	0.599	0.526	0.683	Trait PheWAS	phenome-wide
MGI	LDL	Glomerulonephritis (580.1)	236	728	-0.195	0.0813	0.0165	1.784	0.823	0.701	0.965	Exclusion Trait PheWAS	nominal
MGI	LDL	Chronic glomerulonephritis, NOS (580.14)	258	1009	-0.561	0.0815	5.8e-12	11.24	0.571	0.487	0.67	Trait PheWAS	phenome-wide
MGI	LDL	Chronic glomerulonephritis, NOS (580.14)	177	493	-0.144	0.0983	0.143	0.8459	0.866	0.714	1.05	Exclusion Trait PheWAS	not significant
MGI	LDL	Nephritis and nephropathy without mention of glomerulonephritis (580.3)	1292	4310	-0.535	0.0368	5.08e-48	47.29	0.586	0.545	0.629	Trait PheWAS	phenome-wide
MGI	LDL	Nephritis and nephropathy without mention of glomerulonephritis (580.3)	953	2183	-0.206	0.0398	2.27e-07	6.644	0.814	0.753	0.88	Exclusion Trait PheWAS	phenome-wide
MGI	LDL	Nephritis and nephropathy in diseases classified elsewhere (580.31)	912	2925	-0.666	0.0471	2.73e-45	44.56	0.514	0.469	0.564	Trait PheWAS	phenome-wide
MGI	LDL	Nephritis and nephropathy in diseases classified elsewhere (580.31)	723	1552	-0.232	0.0473	9.17e-07	6.038	0.793	0.723	0.87	Exclusion Trait PheWAS	phenome-wide
MGI	LDL	Nephritis and nephropathy with pathological lesion (580.32)	547	2456	-0.353	0.0507	3.14e-12	11.5	0.702	0.636	0.776	Trait PheWAS	phenome-wide
MGI	LDL	Nephritis and nephropathy with pathological lesion (580.32)	359	1276	-0.0941	0.06	0.117	0.933	0.91	0.809	1.02	Exclusion Trait PheWAS	not significant
MGI	LDL	Renal sclerosis, NOS (580.4)	215	1186	-0.68	0.0842	6.55e-16	15.18	0.507	0.429	0.597	Trait PheWAS	phenome-wide
MGI	LDL	Renal sclerosis, NOS (580.4)	155	575	-0.355	0.0925	0.000122	3.914	0.701	0.585	0.84	Exclusion Trait PheWAS	nominal
MGI	LDL	Renal failure (585)	4563	10854	-0.432	0.0199	5.33e-104	103.3	0.649	0.624	0.675	Trait PheWAS	phenome-wide
MGI	LDL	Renal failure (585)	2990	5042	-0.302	0.0245	5.85e-35	34.23	0.74	0.705	0.776	Exclusion Trait PheWAS	phenome-wide
MGI	LDL	Acute renal failure (585.1)	2893	9146	-0.526	0.0239	6.74e-107	106.2	0.591	0.564	0.62	Trait PheWAS	phenome-wide
MGI	LDL	Acute renal failure (585.1)	1961	4223	-0.336	0.0278	8.9e-34	33.05	0.714	0.677	0.754	Exclusion Trait PheWAS	phenome-wide
MGI	LDL	Renal failure NOS (585.2)	663	2851	-0.61	0.0487	5.2e-36	35.28	0.543	0.494	0.598	Trait PheWAS	phenome-wide
MGI	LDL	Renal failure NOS (585.2)	459	1423	-0.375	0.0549	8.05e-12	11.09	0.687	0.617	0.765	Exclusion Trait PheWAS	phenome-wide
MGI	LDL	Chronic renal failure [CKD] (585.3)	3498	10070	-0.48	0.0223	3.98e-102	101.4	0.619	0.593	0.647	Trait PheWAS	phenome-wide
MGI	LDL	Chronic renal failure [CKD] (585.3)	2350	4621	-0.316	0.0266	1.29e-32	31.89	0.729	0.692	0.768	Exclusion Trait PheWAS	phenome-wide
MGI	LDL	Renal dialysis (585.31)	597	2603	-0.794	0.0541	7.9e-49	48.1	0.452	0.407	0.503	Trait PheWAS	phenome-wide
MGI	LDL	Renal dialysis (585.31)	442	1294	-0.431	0.0561	1.51e-14	13.82	0.65	0.582	0.725	Exclusion Trait PheWAS	phenome-wide
MGI	LDL	End stage renal disease (585.32)	824	3386	-0.703	0.0451	7.07e-55	54.15	0.495	0.453	0.541	Trait PheWAS	phenome-wide
MGI	LDL	End stage renal disease (585.32)	603	1693	-0.318	0.0475	2.28e-11	10.64	0.728	0.663	0.799	Exclusion Trait PheWAS	phenome-wide
MGI	LDL	Chronic Kidney Disease, Stage III (585.33)	2267	7323	-0.545	0.0277	5.27e-86	85.28	0.58	0.549	0.612	Trait PheWAS	phenome-wide
MGI	LDL	Chronic Kidney Disease, Stage III (585.33)	1584	3459	-0.307	0.0313	1.01e-22	22	0.735	0.692	0.782	Exclusion Trait PheWAS	phenome-wide
MGI	LDL	Chronic Kidney Disease, Stage IV (585.34)	773	3188	-0.617	0.046	6.03e-41	40.22	0.54	0.493	0.591	Trait PheWAS	phenome-wide
MGI	LDL	Chronic Kidney Disease, Stage IV (585.34)	549	1599	-0.375	0.0503	9.73e-14	13.01	0.688	0.623	0.759	Exclusion Trait PheWAS	phenome-wide
MGI	LDL	Chronic kidney disease, Stage I or II (585.4)	980	3997	-0.532	0.04	2.4e-40	39.62	0.587	0.543	0.635	Trait PheWAS	phenome-wide
MGI	LDL	Chronic kidney disease, Stage I or II (585.4)	694	2009	-0.273	0.0445	8e-10	9.097	0.761	0.697	0.83	Exclusion Trait PheWAS	phenome-wide
MGI	LDL	Other disorders of the kidney and ureters (586)	4488	11282	-0.3	0.0194	4.68e-54	53.33	0.741	0.713	0.769	Trait PheWAS	phenome-wide
MGI	LDL	Other disorders of the kidney and ureters (586)	2675	5308	-0.206	0.0251	2.34e-16	15.63	0.814	0.775	0.855	Exclusion Trait PheWAS	phenome-wide
MGI	LDL	Anatomical abnormatilies of kidney and ureters (586.1)	190	1133	-0.425	0.0844	4.64e-07	6.333	0.653	0.554	0.771	Trait PheWAS	phenome-wide
MGI	LDL	Anatomical abnormatilies of kidney and ureters (586.1)	120	566	-0.337	0.101	0.000901	3.045	0.714	0.585	0.871	Exclusion Trait PheWAS	nominal
MGI	LDL	Cyst of kidney, acquired (586.2)	853	4282	-0.229	0.0397	8.75e-09	8.058	0.796	0.736	0.86	Trait PheWAS	phenome-wide
MGI	LDL	Cyst of kidney, acquired (586.2)	508	2087	-0.0695	0.0507	0.171	0.7676	0.933	0.845	1.03	Exclusion Trait PheWAS	not significant
MGI	LDL	Vascular disorders of kidney/hypertrophy (586.3)	138	637	-0.631	0.111	1.18e-08	7.928	0.532	0.428	0.661	Trait PheWAS	phenome-wide
MGI	LDL	Vascular disorders of kidney/hypertrophy (586.3)	104	329	-0.215	0.119	0.0711	1.148	0.807	0.639	1.02	Exclusion Trait PheWAS	not significant
MGI	LDL	Stricture/obstruction of ureter (586.4)	791	5363	-0.337	0.0404	6.61e-17	16.18	0.714	0.659	0.772	Trait PheWAS	phenome-wide
MGI	LDL	Stricture/obstruction of ureter (586.4)	477	2567	-0.226	0.0485	3.1e-06	5.508	0.797	0.725	0.877	Exclusion Trait PheWAS	phenome-wide
MGI	LDL	Kidney replaced by transpant (587)	718	2811	-0.597	0.0472	1.16e-36	35.94	0.55	0.502	0.604	Trait PheWAS	phenome-wide
MGI	LDL	Kidney replaced by transpant (587)	510	1394	-0.264	0.0527	5.59e-07	6.253	0.768	0.693	0.852	Exclusion Trait PheWAS	phenome-wide
MGI	LDL	Disorders resulting from impaired renal function (588)	871	3404	-0.585	0.0432	1.07e-41	40.97	0.557	0.512	0.606	Trait PheWAS	phenome-wide
MGI	LDL	Disorders resulting from impaired renal function (588)	606	1691	-0.223	0.0481	3.5e-06	5.456	0.8	0.728	0.879	Exclusion Trait PheWAS	phenome-wide
MGI	LDL	Renal osteodystrophy (588.1)	283	977	-0.704	0.0799	1.21e-18	17.92	0.495	0.423	0.578	Trait PheWAS	phenome-wide
MGI	LDL	Renal osteodystrophy (588.1)	206	479	-0.163	0.0883	0.0653	1.185	0.85	0.715	1.01	Exclusion Trait PheWAS	not significant
MGI	LDL	Secondary hyperparathyroidism (of renal origin) (588.2)	675	2744	-0.58	0.0492	4.99e-32	31.3	0.56	0.508	0.617	Trait PheWAS	phenome-wide
MGI	LDL	Secondary hyperparathyroidism (of renal origin) (588.2)	465	1396	-0.247	0.0547	6.3e-06	5.201	0.781	0.702	0.87	Exclusion Trait PheWAS	phenome-wide
MGI	LDL	Abnormal results of function study of kidney (589)	805	3479	-0.493	0.0425	4.64e-31	30.33	0.611	0.562	0.664	Trait PheWAS	phenome-wide
MGI	LDL	Abnormal results of function study of kidney (589)	529	1706	-0.256	0.0493	2.09e-07	6.679	0.774	0.703	0.853	Exclusion Trait PheWAS	phenome-wide
MGI	LDL	Pyelonephritis (590)	979	4500	-0.162	0.0368	1.13e-05	4.945	0.851	0.792	0.914	Trait PheWAS	phenome-wide
MGI	LDL	Pyelonephritis (590)	567	2369	-0.0474	0.0475	0.319	0.4963	0.954	0.869	1.05	Exclusion Trait PheWAS	not significant
MGI	LDL	Urinary tract infection (591)	6124	10426	-0.0791	0.0172	4.43e-06	5.354	0.924	0.893	0.956	Trait PheWAS	phenome-wide
MGI	LDL	Urinary tract infection (591)	3173	5400	0.000239	0.0238	0.992	0.003499	1	0.955	1.05	Exclusion Trait PheWAS	not significant
MGI	LDL	Urinary calculus (594)	3182	14587	-0.0859	0.0201	1.96e-05	4.708	0.918	0.882	0.955	Trait PheWAS	phenome-wide
MGI	LDL	Urinary calculus (594)	1735	7443	-0.078	0.0266	0.00334	2.476	0.925	0.878	0.974	Exclusion Trait PheWAS	nominal
MGI	LDL	Calculus of kidney (594.1)	3010	14531	-0.0893	0.0206	1.43e-05	4.845	0.915	0.878	0.952	Trait PheWAS	phenome-wide
MGI	LDL	Calculus of kidney (594.1)	1643	7407	-0.0822	0.0271	0.00245	2.611	0.921	0.873	0.971	Exclusion Trait PheWAS	nominal
MGI	LDL	Hydronephrosis (595)	815	6166	-0.209	0.0382	4.57e-08	7.34	0.811	0.753	0.874	Trait PheWAS	phenome-wide
MGI	LDL	Hydronephrosis (595)	463	3189	-0.23	0.0467	8.43e-07	6.074	0.795	0.725	0.871	Exclusion Trait PheWAS	phenome-wide
MGI	LDL	Other disorders of bladder (596)	1560	10826	-0.142	0.028	4.19e-07	6.378	0.868	0.822	0.917	Trait PheWAS	phenome-wide
MGI	LDL	Other disorders of bladder (596)	889	5593	-0.0926	0.0355	0.00908	2.042	0.912	0.85	0.977	Exclusion Trait PheWAS	nominal
MGI	LDL	Functional disorders of bladder (596.5)	958	6727	-0.151	0.0355	2.14e-05	4.671	0.86	0.802	0.922	Trait PheWAS	phenome-wide
MGI	LDL	Functional disorders of bladder (596.5)	551	3469	-0.0607	0.0453	0.18	0.7446	0.941	0.861	1.03	Exclusion Trait PheWAS	not significant
MGI	LDL	Oliguria and anuria (599.6)	410	1833	-0.495	0.0575	7.89e-18	17.1	0.61	0.545	0.682	Trait PheWAS	phenome-wide
MGI	LDL	Oliguria and anuria (599.6)	289	942	-0.234	0.0626	0.000189	3.723	0.792	0.7	0.895	Exclusion Trait PheWAS	nominal
MGI	LDL	Erectile dysfunction [ED] (605)	2322	3776	0.131	0.0282	3.47e-06	5.46	1.14	1.08	1.2	Trait PheWAS	phenome-wide
MGI	LDL	Erectile dysfunction [ED] (605)	1325	2135	0.172	0.036	1.74e-06	5.761	1.19	1.11	1.27	Exclusion Trait PheWAS	phenome-wide
MGI	LDL	Benign mammary dysplasias (610)	2374	4491	0.192	0.0266	5e-13	12.3	1.21	1.15	1.28	Trait PheWAS	phenome-wide
MGI	LDL	Benign mammary dysplasias (610)	1011	2371	0.29	0.0427	1.07e-11	10.97	1.34	1.23	1.45	Exclusion Trait PheWAS	phenome-wide
MGI	LDL	Cystic mastopathy (610.1)	1045	3892	0.186	0.0352	1.26e-07	6.899	1.2	1.12	1.29	Trait PheWAS	phenome-wide
MGI	LDL	Cystic mastopathy (610.1)	438	1978	0.302	0.0601	5.17e-07	6.286	1.35	1.2	1.52	Exclusion Trait PheWAS	phenome-wide
MGI	LDL	Benign neoplasm of breast (610.4)	1840	4440	0.196	0.029	1.43e-11	10.85	1.22	1.15	1.29	Trait PheWAS	phenome-wide
MGI	LDL	Benign neoplasm of breast (610.4)	778	2335	0.291	0.0472	7.19e-10	9.143	1.34	1.22	1.47	Exclusion Trait PheWAS	phenome-wide
MGI	LDL	Abnormal findings on mammogram or breast exam (611)	4527	5485	0.2	0.0221	1.27e-19	18.9	1.22	1.17	1.28	Trait PheWAS	phenome-wide
MGI	LDL	Abnormal findings on mammogram or breast exam (611)	1907	2962	0.266	0.0335	2.15e-15	14.67	1.3	1.22	1.39	Exclusion Trait PheWAS	phenome-wide
MGI	LDL	Abnormal mammogram (611.1)	3745	4510	0.201	0.0241	5.84e-17	16.23	1.22	1.17	1.28	Trait PheWAS	phenome-wide
MGI	LDL	Abnormal mammogram (611.1)	1526	2367	0.283	0.0375	4.95e-14	13.31	1.33	1.23	1.43	Exclusion Trait PheWAS	phenome-wide
MGI	LDL	Mammographic microcalcification (611.11)	914	2940	0.187	0.0382	9.64e-07	6.016	1.21	1.12	1.3	Trait PheWAS	phenome-wide
MGI	LDL	Mammographic microcalcification (611.11)	381	1477	0.35	0.066	1.09e-07	6.963	1.42	1.25	1.62	Exclusion Trait PheWAS	phenome-wide
MGI	LDL	Lump or mass in breast (611.3)	2648	5451	0.199	0.0249	1.3e-15	14.88	1.22	1.16	1.28	Trait PheWAS	phenome-wide
MGI	LDL	Lump or mass in breast (611.3)	1145	2935	0.274	0.0393	3.03e-12	11.52	1.32	1.22	1.42	Exclusion Trait PheWAS	phenome-wide
MGI	LDL	Other nonmalignant breast conditions (613)	2666	7947	0.103	0.0234	1.05e-05	4.979	1.11	1.06	1.16	Trait PheWAS	phenome-wide
MGI	LDL	Other nonmalignant breast conditions (613)	1150	3967	0.154	0.0371	3.29e-05	4.483	1.17	1.08	1.25	Exclusion Trait PheWAS	nominal
MGI	LDL	Inflammatory diseases of female pelvic organs (614)	2624	6802	0.103	0.0243	2.48e-05	4.606	1.11	1.06	1.16	Trait PheWAS	phenome-wide
MGI	LDL	Inflammatory diseases of female pelvic organs (614)	1206	3285	0.186	0.0379	9.81e-07	6.008	1.2	1.12	1.3	Exclusion Trait PheWAS	phenome-wide
MGI	LDL	Inflammatory disease of cervix, vagina, and vulva (614.5)	2368	6749	0.117	0.0254	4.18e-06	5.379	1.12	1.07	1.18	Trait PheWAS	phenome-wide
MGI	LDL	Inflammatory disease of cervix, vagina, and vulva (614.5)	1072	3257	0.231	0.0407	1.25e-08	7.902	1.26	1.16	1.36	Exclusion Trait PheWAS	phenome-wide
MGI	LDL	Vaginitis and vulvovaginitis (614.52)	2077	6532	0.114	0.0267	2.01e-05	4.697	1.12	1.06	1.18	Trait PheWAS	phenome-wide
MGI	LDL	Vaginitis and vulvovaginitis (614.52)	935	3148	0.237	0.0431	3.66e-08	7.437	1.27	1.16	1.38	Exclusion Trait PheWAS	phenome-wide
MGI	LDL	stress incontinence, female (624.9)	1182	4774	0.14	0.0331	2.32e-05	4.635	1.15	1.08	1.23	Trait PheWAS	phenome-wide
MGI	LDL	stress incontinence, female (624.9)	491	2341	0.259	0.0567	4.8e-06	5.318	1.3	1.16	1.45	Exclusion Trait PheWAS	phenome-wide
MGI	LDL	Pain and other symptoms associated with female genital organs (625)	3847	5275	0.171	0.0226	3.36e-14	13.47	1.19	1.14	1.24	Trait PheWAS	phenome-wide
MGI	LDL	Pain and other symptoms associated with female genital organs (625)	1662	2683	0.293	0.0354	1.22e-16	15.91	1.34	1.25	1.44	Exclusion Trait PheWAS	phenome-wide
MGI	LDL	Disorders of menstruation and other abnormal bleeding from female genital tract (626)	3992	4055	0.207	0.0247	4.88e-17	16.31	1.23	1.17	1.29	Trait PheWAS	phenome-wide
MGI	LDL	Disorders of menstruation and other abnormal bleeding from female genital tract (626)	1836	2105	0.346	0.037	9.1e-21	20.04	1.41	1.31	1.52	Exclusion Trait PheWAS	phenome-wide
MGI	LDL	Irregular menstrual cycle/bleeding (626.1)	3219	3754	0.215	0.0265	5.27e-16	15.28	1.24	1.18	1.31	Trait PheWAS	phenome-wide
MGI	LDL	Irregular menstrual cycle/bleeding (626.1)	1477	1944	0.353	0.0404	2.11e-18	17.68	1.42	1.32	1.54	Exclusion Trait PheWAS	phenome-wide
MGI	LDL	Absent or infrequent menstruation (626.11)	786	2054	0.217	0.0447	1.28e-06	5.894	1.24	1.14	1.36	Trait PheWAS	phenome-wide
MGI	LDL	Absent or infrequent menstruation (626.11)	378	1137	0.249	0.067	0.000203	3.693	1.28	1.12	1.46	Exclusion Trait PheWAS	nominal
MGI	LDL	Excessive or frequent menstruation (626.12)	1631	2972	0.197	0.0334	3.99e-09	8.4	1.22	1.14	1.3	Trait PheWAS	phenome-wide
MGI	LDL	Excessive or frequent menstruation (626.12)	745	1543	0.392	0.0524	7.26e-14	13.14	1.48	1.34	1.64	Exclusion Trait PheWAS	phenome-wide
MGI	LDL	Irregular menstrual cycle (626.13)	1579	3093	0.208	0.0331	3.47e-10	9.46	1.23	1.15	1.31	Trait PheWAS	phenome-wide
MGI	LDL	Irregular menstrual cycle (626.13)	697	1626	0.33	0.0524	2.79e-10	9.555	1.39	1.26	1.54	Exclusion Trait PheWAS	phenome-wide
MGI	LDL	Menopausal and postmenopausal disorders (627)	3357	3841	0.222	0.0248	3.52e-19	18.45	1.25	1.19	1.31	Trait PheWAS	phenome-wide
MGI	LDL	Menopausal and postmenopausal disorders (627)	1348	1938	0.354	0.0402	1.39e-18	17.86	1.42	1.32	1.54	Exclusion Trait PheWAS	phenome-wide
MGI	LDL	Postmenopausal bleeding (627.1)	913	2888	0.214	0.0386	2.79e-08	7.555	1.24	1.15	1.34	Trait PheWAS	phenome-wide
MGI	LDL	Postmenopausal bleeding (627.1)	334	1413	0.379	0.0702	6.76e-08	7.17	1.46	1.27	1.68	Exclusion Trait PheWAS	phenome-wide
MGI	LDL	Symptomatic menopause (627.2)	2324	3661	0.248	0.0276	2.18e-19	18.66	1.28	1.21	1.35	Trait PheWAS	phenome-wide
MGI	LDL	Symptomatic menopause (627.2)	896	1823	0.389	0.0473	2.02e-16	15.69	1.48	1.34	1.62	Exclusion Trait PheWAS	phenome-wide
MGI	LDL	Need for Hormone replacement therapy (postmenopausal) (627.22)	306	1082	0.369	0.0688	8.41e-08	7.075	1.45	1.26	1.65	Trait PheWAS	phenome-wide
MGI	LDL	Need for Hormone replacement therapy (postmenopausal) (627.22)	98	564	0.417	0.13	0.00133	2.875	1.52	1.18	1.96	Exclusion Trait PheWAS	nominal
MGI	LDL	Ovarian cyst (628)	1311	3519	0.149	0.0336	8.98e-06	5.047	1.16	1.09	1.24	Trait PheWAS	phenome-wide
MGI	LDL	Ovarian cyst (628)	606	1825	0.303	0.0528	9.72e-09	8.013	1.35	1.22	1.5	Exclusion Trait PheWAS	phenome-wide
MGI	LDL	Cellulitis and abscess of arm/hand (681.3)	1620	7138	-0.172	0.0284	1.3e-09	8.887	0.842	0.796	0.89	Trait PheWAS	phenome-wide
MGI	LDL	Cellulitis and abscess of arm/hand (681.3)	969	3791	-0.0501	0.0359	0.163	0.7877	0.951	0.886	1.02	Exclusion Trait PheWAS	not significant
MGI	LDL	Cellulitis and abscess of leg, except foot (681.5)	1704	7458	-0.188	0.0278	1.26e-11	10.9	0.828	0.784	0.875	Trait PheWAS	phenome-wide
MGI	LDL	Cellulitis and abscess of leg, except foot (681.5)	1048	3951	-0.0241	0.0346	0.486	0.3137	0.976	0.912	1.04	Exclusion Trait PheWAS	not significant
MGI	LDL	Cellulitis and abscess of foot, toe (681.6)	1391	6146	-0.194	0.0308	2.82e-10	9.549	0.823	0.775	0.875	Trait PheWAS	phenome-wide
MGI	LDL	Cellulitis and abscess of foot, toe (681.6)	867	3321	-0.0354	0.038	0.352	0.4538	0.965	0.896	1.04	Exclusion Trait PheWAS	not significant
MGI	LDL	Cellulitis and abscess of trunk (681.7)	972	5598	-0.21	0.0357	3.91e-09	8.408	0.81	0.755	0.869	Trait PheWAS	phenome-wide
MGI	LDL	Cellulitis and abscess of trunk (681.7)	584	2935	-0.121	0.0445	0.00638	2.195	0.886	0.812	0.966	Exclusion Trait PheWAS	nominal
MGI	LDL	Other local infections of skin and subcutaneous tissue (686)	1547	7710	-0.122	0.0284	1.83e-05	4.738	0.886	0.838	0.936	Trait PheWAS	phenome-wide
MGI	LDL	Other local infections of skin and subcutaneous tissue (686)	872	4006	-0.000885	0.0373	0.981	0.008294	0.999	0.929	1.07	Exclusion Trait PheWAS	not significant
MGI	LDL	Rash and other nonspecific skin eruption (687.1)	5382	10258	0.075	0.0173	1.53e-05	4.815	1.08	1.04	1.12	Trait PheWAS	phenome-wide
MGI	LDL	Rash and other nonspecific skin eruption (687.1)	2662	5505	0.166	0.0248	1.96e-11	10.71	1.18	1.13	1.24	Exclusion Trait PheWAS	phenome-wide
MGI	LDL	Disorder of skin and subcutaneous tissue NOS (689)	6793	11760	0.0945	0.0159	3.03e-09	8.519	1.1	1.07	1.13	Trait PheWAS	phenome-wide
MGI	LDL	Disorder of skin and subcutaneous tissue NOS (689)	3310	6350	0.163	0.0227	7.08e-13	12.15	1.18	1.13	1.23	Exclusion Trait PheWAS	phenome-wide
MGI	LDL	Erythematosquamous dermatosis (690)	4312	10292	0.141	0.0191	1.43e-13	12.84	1.15	1.11	1.2	Trait PheWAS	phenome-wide
MGI	LDL	Erythematosquamous dermatosis (690)	2038	5496	0.179	0.0278	1.21e-10	9.916	1.2	1.13	1.26	Exclusion Trait PheWAS	phenome-wide
MGI	LDL	Seborrheic dermatitis (690.1)	4306	10278	0.141	0.0191	1.64e-13	12.79	1.15	1.11	1.19	Trait PheWAS	phenome-wide
MGI	LDL	Seborrheic dermatitis (690.1)	2037	5491	0.179	0.0278	1.2e-10	9.921	1.2	1.13	1.26	Exclusion Trait PheWAS	phenome-wide
MGI	LDL	Dyschromia and Vitiligo (694)	1475	6047	0.139	0.0298	3.12e-06	5.506	1.15	1.08	1.22	Trait PheWAS	phenome-wide
MGI	LDL	Dyschromia and Vitiligo (694)	661	3213	0.191	0.0457	2.95e-05	4.53	1.21	1.11	1.32	Exclusion Trait PheWAS	phenome-wide
MGI	LDL	Other dyschromia (694.2)	1344	5454	0.159	0.0314	4.32e-07	6.364	1.17	1.1	1.25	Trait PheWAS	phenome-wide
MGI	LDL	Other dyschromia (694.2)	579	2868	0.195	0.0491	7.01e-05	4.154	1.22	1.1	1.34	Exclusion Trait PheWAS	nominal
MGI	LDL	Rosacea (695.3)	1460	5910	0.149	0.0301	8.27e-07	6.082	1.16	1.09	1.23	Trait PheWAS	phenome-wide
MGI	LDL	Rosacea (695.3)	643	3142	0.226	0.0472	1.71e-06	5.768	1.25	1.14	1.37	Exclusion Trait PheWAS	phenome-wide
MGI	LDL	Other hypertrophic and atrophic conditions of skin (701)	5302	12470	0.0983	0.0169	6.39e-09	8.194	1.1	1.07	1.14	Trait PheWAS	phenome-wide
MGI	LDL	Other hypertrophic and atrophic conditions of skin (701)	2543	6601	0.185	0.0249	1.14e-13	12.94	1.2	1.15	1.26	Exclusion Trait PheWAS	phenome-wide
MGI	LDL	Degenerative skin conditions and other dermatoses (702)	5601	8811	0.214	0.0185	4.72e-31	30.33	1.24	1.19	1.28	Trait PheWAS	phenome-wide
MGI	LDL	Degenerative skin conditions and other dermatoses (702)	2633	4726	0.279	0.0268	2.83e-25	24.55	1.32	1.25	1.39	Exclusion Trait PheWAS	phenome-wide
MGI	LDL	Actinic keratosis (702.1)	3398	8721	0.215	0.0216	2.54e-23	22.59	1.24	1.19	1.29	Trait PheWAS	phenome-wide
MGI	LDL	Actinic keratosis (702.1)	1653	4703	0.273	0.031	1.5e-18	17.82	1.31	1.24	1.4	Exclusion Trait PheWAS	phenome-wide
MGI	LDL	Seborrheic keratosis (702.2)	4551	10663	0.204	0.0189	5e-27	26.3	1.23	1.18	1.27	Trait PheWAS	phenome-wide
MGI	LDL	Seborrheic keratosis (702.2)	2123	5690	0.238	0.0277	7.64e-18	17.12	1.27	1.2	1.34	Exclusion Trait PheWAS	phenome-wide
MGI	LDL	Chronic ulcer of skin (707)	1833	10495	-0.292	0.0269	2.02e-27	26.69	0.747	0.709	0.788	Trait PheWAS	phenome-wide
MGI	LDL	Chronic ulcer of skin (707)	1181	5443	-0.158	0.0311	4.21e-07	6.376	0.854	0.804	0.908	Exclusion Trait PheWAS	phenome-wide
MGI	LDL	Decubitus ulcer (707.1)	525	3231	-0.454	0.0511	6.81e-19	18.17	0.635	0.574	0.702	Trait PheWAS	phenome-wide
MGI	LDL	Decubitus ulcer (707.1)	362	1773	-0.313	0.0561	2.47e-08	7.607	0.732	0.655	0.817	Exclusion Trait PheWAS	phenome-wide
MGI	LDL	Chronic ulcer of leg or foot (707.2)	863	4322	-0.38	0.0411	2.5e-20	19.6	0.684	0.631	0.741	Trait PheWAS	phenome-wide
MGI	LDL	Chronic ulcer of leg or foot (707.2)	624	2446	-0.136	0.0441	0.00203	2.693	0.873	0.801	0.952	Exclusion Trait PheWAS	nominal
MGI	LDL	Chronic ulcer of unspecified site (707.3)	1019	6520	-0.192	0.0351	4.45e-08	7.352	0.825	0.77	0.884	Trait PheWAS	phenome-wide
MGI	LDL	Chronic ulcer of unspecified site (707.3)	605	3452	-0.0954	0.0435	0.0284	1.547	0.909	0.835	0.99	Exclusion Trait PheWAS	nominal
MGI	LDL	Osteomyelitis, periostitis, and other infections involving bone (710)	692	4085	-0.239	0.0427	2.23e-08	7.652	0.788	0.724	0.856	Trait PheWAS	phenome-wide
MGI	LDL	Osteomyelitis, periostitis, and other infections involving bone (710)	464	2238	-0.081	0.0497	0.104	0.985	0.922	0.837	1.02	Exclusion Trait PheWAS	not significant
MGI	LDL	Osteomyelitis (710.1)	668	3941	-0.254	0.0435	5.65e-09	8.248	0.776	0.712	0.845	Trait PheWAS	phenome-wide
MGI	LDL	Osteomyelitis (710.1)	453	2162	-0.0883	0.0502	0.0785	1.105	0.915	0.83	1.01	Exclusion Trait PheWAS	not significant
MGI	LDL	Acute osteomyelitis (710.11)	365	2070	-0.38	0.0611	4.95e-10	9.305	0.684	0.607	0.771	Trait PheWAS	phenome-wide
MGI	LDL	Acute osteomyelitis (710.11)	274	1196	-0.12	0.0638	0.0594	1.226	0.887	0.782	1	Exclusion Trait PheWAS	not significant
MGI	LDL	Chronic osteomyelitis (710.12)	297	1871	-0.368	0.0677	5.39e-08	7.269	0.692	0.606	0.79	Trait PheWAS	phenome-wide
MGI	LDL	Chronic osteomyelitis (710.12)	218	1083	-0.146	0.0724	0.044	1.357	0.864	0.75	0.996	Exclusion Trait PheWAS	nominal
MGI	LDL	Unspecified osteomyelitis (710.19)	633	3789	-0.263	0.0448	4.39e-09	8.358	0.769	0.704	0.839	Trait PheWAS	phenome-wide
MGI	LDL	Unspecified osteomyelitis (710.19)	430	2084	-0.0986	0.0513	0.0548	1.261	0.906	0.819	1	Exclusion Trait PheWAS	not significant
MGI	LDL	Arthropathy associated with other disorders classified elsewhere (713)	236	1375	-0.45	0.0792	1.28e-08	7.892	0.637	0.546	0.744	Trait PheWAS	phenome-wide
MGI	LDL	Arthropathy associated with other disorders classified elsewhere (713)	175	827	-0.0992	0.0859	0.248	0.605	0.906	0.765	1.07	Exclusion Trait PheWAS	not significant
MGI	LDL	Arthropathy associated with neurological disorders (713.5)	163	955	-0.511	0.0984	2.11e-07	6.676	0.6	0.495	0.728	Trait PheWAS	phenome-wide
MGI	LDL	Arthropathy associated with neurological disorders (713.5)	133	621	-0.0148	0.0998	0.882	0.05447	0.985	0.81	1.2	Exclusion Trait PheWAS	not significant
MGI	LDL	Intervertebral disc disorders (722)	3836	11458	0.0806	0.0193	2.86e-05	4.543	1.08	1.04	1.13	Trait PheWAS	phenome-wide
MGI	LDL	Intervertebral disc disorders (722)	1910	6009	0.147	0.0278	1.34e-07	6.874	1.16	1.1	1.22	Exclusion Trait PheWAS	phenome-wide
MGI	LDL	Displacement of intervertebral disc (722.1)	2270	10551	0.106	0.0235	6.9e-06	5.161	1.11	1.06	1.16	Trait PheWAS	phenome-wide
MGI	LDL	Displacement of intervertebral disc (722.1)	1084	5472	0.164	0.035	2.7e-06	5.569	1.18	1.1	1.26	Exclusion Trait PheWAS	phenome-wide
MGI	LDL	Peripheral enthesopathies and allied syndromes (726)	7376	7659	0.209	0.0173	1.8e-33	32.74	1.23	1.19	1.27	Trait PheWAS	phenome-wide
MGI	LDL	Peripheral enthesopathies and allied syndromes (726)	3469	4264	0.335	0.025	9.78e-41	40.01	1.4	1.33	1.47	Exclusion Trait PheWAS	phenome-wide
MGI	LDL	Enthesopathy (726.1)	5526	7628	0.212	0.0186	2.86e-30	29.54	1.24	1.19	1.28	Trait PheWAS	phenome-wide
MGI	LDL	Enthesopathy (726.1)	2574	4247	0.336	0.0276	6.09e-34	33.22	1.4	1.32	1.48	Exclusion Trait PheWAS	phenome-wide
MGI	LDL	Synoviopathy (726.2)	778	2720	0.175	0.041	1.87e-05	4.728	1.19	1.1	1.29	Trait PheWAS	phenome-wide
MGI	LDL	Synoviopathy (726.2)	361	1468	0.439	0.068	1.07e-10	9.97	1.55	1.36	1.77	Exclusion Trait PheWAS	phenome-wide
MGI	LDL	Bursitis (726.3)	1564	4570	0.143	0.0297	1.63e-06	5.788	1.15	1.09	1.22	Trait PheWAS	phenome-wide
MGI	LDL	Bursitis (726.3)	753	2501	0.29	0.0451	1.22e-10	9.913	1.34	1.22	1.46	Exclusion Trait PheWAS	phenome-wide
MGI	LDL	Calcaneal spur; Exostosis NOS (726.4)	905	3154	0.159	0.0373	2.07e-05	4.683	1.17	1.09	1.26	Trait PheWAS	phenome-wide
MGI	LDL	Calcaneal spur; Exostosis NOS (726.4)	421	1729	0.202	0.0559	0.000303	3.518	1.22	1.1	1.37	Exclusion Trait PheWAS	nominal
MGI	LDL	Other disorders of synovium, tendon, and bursa (727)	5385	7618	0.196	0.0188	1.64e-25	24.78	1.22	1.17	1.26	Trait PheWAS	phenome-wide
MGI	LDL	Other disorders of synovium, tendon, and bursa (727)	2554	4242	0.336	0.0276	4.1e-34	33.39	1.4	1.33	1.48	Exclusion Trait PheWAS	phenome-wide
MGI	LDL	Synovitis and tenosynovitis (727.1)	2383	6446	0.16	0.0245	6.03e-11	10.22	1.17	1.12	1.23	Trait PheWAS	phenome-wide
MGI	LDL	Synovitis and tenosynovitis (727.1)	1146	3539	0.332	0.0373	5.67e-19	18.25	1.39	1.3	1.5	Exclusion Trait PheWAS	phenome-wide
MGI	LDL	Ganglion and cyst of synovium, tendon, and bursa (727.4)	1123	3698	0.239	0.0344	3.58e-12	11.45	1.27	1.19	1.36	Trait PheWAS	phenome-wide
MGI	LDL	Ganglion and cyst of synovium, tendon, and bursa (727.4)	498	2040	0.418	0.0571	2.41e-13	12.62	1.52	1.36	1.7	Exclusion Trait PheWAS	phenome-wide
MGI	LDL	Rupture of tendon, nontraumatic (727.6)	1812	5552	0.187	0.0271	5.76e-12	11.24	1.21	1.14	1.27	Trait PheWAS	phenome-wide
MGI	LDL	Rupture of tendon, nontraumatic (727.6)	872	3042	0.34	0.0415	2.29e-16	15.64	1.41	1.3	1.52	Exclusion Trait PheWAS	phenome-wide
MGI	LDL	Disorders of muscle, ligament, and fascia (728)	2993	7429	0.0962	0.0219	1.09e-05	4.963	1.1	1.05	1.15	Trait PheWAS	phenome-wide
MGI	LDL	Disorders of muscle, ligament, and fascia (728)	1559	4115	0.216	0.0312	4.16e-12	11.38	1.24	1.17	1.32	Exclusion Trait PheWAS	phenome-wide
MGI	LDL	Fasciitis (728.7)	2437	6193	0.216	0.0244	8.11e-19	18.09	1.24	1.18	1.3	Trait PheWAS	phenome-wide
MGI	LDL	Fasciitis (728.7)	1095	3372	0.375	0.0391	8.59e-22	21.07	1.46	1.35	1.57	Exclusion Trait PheWAS	phenome-wide
MGI	LDL	Osteitis deformans and osteopathies associated with other disorders classified elsewhere (731)	161	899	-0.453	0.0937	1.32e-06	5.879	0.636	0.529	0.764	Trait PheWAS	phenome-wide
MGI	LDL	Osteitis deformans and osteopathies associated with other disorders classified elsewhere (731)	118	540	-0.107	0.0979	0.273	0.5641	0.898	0.741	1.09	Exclusion Trait PheWAS	not significant
MGI	LDL	Osteoarthritis; localized (740.1)	4840	8837	0.102	0.0199	2.81e-07	6.551	1.11	1.07	1.15	Trait PheWAS	phenome-wide
MGI	LDL	Osteoarthritis; localized (740.1)	2371	4554	0.207	0.0286	5.1e-13	12.29	1.23	1.16	1.3	Exclusion Trait PheWAS	phenome-wide
MGI	LDL	Osteoarthrosis, localized, primary (740.11)	4339	8523	0.105	0.0207	3.44e-07	6.463	1.11	1.07	1.16	Trait PheWAS	phenome-wide
MGI	LDL	Osteoarthrosis, localized, primary (740.11)	2111	4391	0.208	0.0299	3.24e-12	11.49	1.23	1.16	1.31	Exclusion Trait PheWAS	phenome-wide
MGI	LDL	Pain in joint (745)	12393	6178	0.201	0.0164	1.51e-34	33.82	1.22	1.18	1.26	Trait PheWAS	phenome-wide
MGI	LDL	Pain in joint (745)	6063	3607	0.25	0.0215	3.83e-31	30.42	1.28	1.23	1.34	Exclusion Trait PheWAS	phenome-wide
MGI	LDL	Cardiac and circulatory congenital anomalies (747)	1494	8514	-0.22	0.0292	4.79e-14	13.32	0.803	0.758	0.85	Trait PheWAS	phenome-wide
MGI	LDL	Cardiac and circulatory congenital anomalies (747)	914	4487	-0.0999	0.036	0.00548	2.261	0.905	0.843	0.971	Exclusion Trait PheWAS	nominal
MGI	LDL	Cardiac congenital anomalies (747.1)	1260	6724	-0.215	0.0319	1.8e-11	10.74	0.807	0.758	0.859	Trait PheWAS	phenome-wide
MGI	LDL	Cardiac congenital anomalies (747.1)	776	3607	-0.102	0.0392	0.00906	2.043	0.903	0.836	0.975	Exclusion Trait PheWAS	nominal
MGI	LDL	Cardiac shunt/ heart septal defect (747.11)	463	2483	-0.227	0.0519	1.19e-05	4.924	0.797	0.72	0.882	Trait PheWAS	phenome-wide
MGI	LDL	Cardiac shunt/ heart septal defect (747.11)	282	1284	-0.123	0.0638	0.0529	1.276	0.884	0.78	1	Exclusion Trait PheWAS	not significant
MGI	LDL	Valvular heart disease/ heart chambers (747.12)	613	2854	-0.215	0.0465	3.56e-06	5.449	0.806	0.736	0.883	Trait PheWAS	phenome-wide
MGI	LDL	Valvular heart disease/ heart chambers (747.12)	391	1587	-0.0791	0.0561	0.158	0.8005	0.924	0.828	1.03	Exclusion Trait PheWAS	not significant
MGI	LDL	Back pain (760)	10146	8427	0.116	0.0153	3.23e-14	13.49	1.12	1.09	1.16	Trait PheWAS	phenome-wide
MGI	LDL	Back pain (760)	5007	4666	0.182	0.0211	6.36e-18	17.2	1.2	1.15	1.25	Exclusion Trait PheWAS	phenome-wide
MGI	LDL	Cervicalgia (761)	4640	13808	0.1	0.0175	9.46e-09	8.024	1.11	1.07	1.14	Trait PheWAS	phenome-wide
MGI	LDL	Cervicalgia (761)	2209	7376	0.184	0.026	1.29e-12	11.89	1.2	1.14	1.27	Exclusion Trait PheWAS	phenome-wide
MGI	LDL	Myalgia and myositis unspecified (770)	3598	12762	0.0898	0.0195	4.18e-06	5.379	1.09	1.05	1.14	Trait PheWAS	phenome-wide
MGI	LDL	Myalgia and myositis unspecified (770)	1692	6734	0.165	0.0292	1.59e-08	7.798	1.18	1.11	1.25	Exclusion Trait PheWAS	phenome-wide
MGI	LDL	Swelling of limb (771.1)	3948	11889	-0.149	0.0193	1.13e-14	13.95	0.862	0.83	0.895	Trait PheWAS	phenome-wide
MGI	LDL	Swelling of limb (771.1)	2219	6003	-0.0643	0.0254	0.0113	1.949	0.938	0.892	0.986	Exclusion Trait PheWAS	nominal
MGI	LDL	Hypothermia/Chills (780)	329	1930	-0.262	0.0614	2.03e-05	4.692	0.77	0.682	0.868	Trait PheWAS	phenome-wide
MGI	LDL	Hypothermia/Chills (780)	200	1050	-0.206	0.0709	0.00371	2.431	0.814	0.708	0.935	Exclusion Trait PheWAS	nominal
MGI	LDL	Symptoms involving nervous and musculoskeletal systems (781)	1922	10186	-0.15	0.0259	6.45e-09	8.19	0.861	0.818	0.905	Trait PheWAS	phenome-wide
MGI	LDL	Symptoms involving nervous and musculoskeletal systems (781)	1127	5294	-0.033	0.0327	0.312	0.5057	0.968	0.908	1.03	Exclusion Trait PheWAS	not significant
MGI	LDL	Edema (782.3)	4120	12861	-0.172	0.0189	9.41e-20	19.03	0.842	0.812	0.874	Trait PheWAS	phenome-wide
MGI	LDL	Edema (782.3)	2356	6474	-0.0524	0.0245	0.0324	1.489	0.949	0.904	0.996	Exclusion Trait PheWAS	nominal
MGI	LDL	Fever of unknown origin (783)	3753	14642	-0.157	0.0189	1.05e-16	15.98	0.855	0.824	0.887	Trait PheWAS	phenome-wide
MGI	LDL	Fever of unknown origin (783)	2137	7433	-0.101	0.0244	3.53e-05	4.452	0.904	0.862	0.948	Exclusion Trait PheWAS	nominal
MGI	LDL	Nausea and vomiting (789)	5893	12603	-0.0949	0.0165	8.15e-09	8.089	0.909	0.881	0.939	Trait PheWAS	phenome-wide
MGI	LDL	Nausea and vomiting (789)	3148	6487	-0.0347	0.0224	0.121	0.9186	0.966	0.924	1.01	Exclusion Trait PheWAS	not significant
MGI	LDL	Nonspecific findings on examination of blood (790)	1779	7511	-0.227	0.0272	7.13e-17	16.15	0.797	0.756	0.841	Trait PheWAS	phenome-wide
MGI	LDL	Nonspecific findings on examination of blood (790)	1067	3880	-0.105	0.0337	0.00189	2.723	0.901	0.843	0.962	Exclusion Trait PheWAS	nominal
MGI	LDL	Gangrene (791)	197	1375	-0.63	0.0862	2.53e-13	12.6	0.532	0.45	0.63	Trait PheWAS	phenome-wide
MGI	LDL	Gangrene (791)	153	748	-0.286	0.0852	0.000775	3.111	0.751	0.636	0.887	Exclusion Trait PheWAS	nominal
MGI	LDL	Abnormal Papanicolaou smear of cervix and cervical HPV (792)	1865	4786	0.178	0.0288	5.72e-10	9.242	1.2	1.13	1.26	Trait PheWAS	phenome-wide
MGI	LDL	Abnormal Papanicolaou smear of cervix and cervical HPV (792)	815	2438	0.279	0.0467	2.43e-09	8.614	1.32	1.21	1.45	Exclusion Trait PheWAS	phenome-wide
MGI	LDL	Elevated prostate specific antigen [PSA] (796)	1142	3483	0.217	0.0376	8.18e-09	8.087	1.24	1.15	1.34	Trait PheWAS	phenome-wide
MGI	LDL	Elevated prostate specific antigen [PSA] (796)	616	2005	0.252	0.0498	4.02e-07	6.396	1.29	1.17	1.42	Exclusion Trait PheWAS	phenome-wide
MGI	LDL	Shock (797)	433	2421	-0.457	0.0562	4.36e-16	15.36	0.633	0.567	0.707	Trait PheWAS	phenome-wide
MGI	LDL	Shock (797)	301	1358	-0.279	0.0615	5.82e-06	5.235	0.757	0.671	0.854	Exclusion Trait PheWAS	phenome-wide
MGI	LDL	Cardiogenic shock (797.1)	215	1002	-0.499	0.0832	1.96e-09	8.708	0.607	0.516	0.714	Trait PheWAS	phenome-wide
MGI	LDL	Cardiogenic shock (797.1)	156	599	-0.289	0.0886	0.00109	2.963	0.749	0.629	0.891	Exclusion Trait PheWAS	nominal
MGI	LDL	Dislocation (830)	2487	12651	0.177	0.0224	2.36e-15	14.63	1.19	1.14	1.25	Trait PheWAS	phenome-wide
MGI	LDL	Dislocation (830)	1115	6642	0.281	0.0359	4.92e-15	14.31	1.32	1.23	1.42	Exclusion Trait PheWAS	phenome-wide
MGI	LDL	Internal derangement of knee (835)	1539	8095	0.17	0.0283	1.91e-09	8.718	1.19	1.12	1.25	Trait PheWAS	phenome-wide
MGI	LDL	Internal derangement of knee (835)	711	4300	0.302	0.0455	2.98e-11	10.53	1.35	1.24	1.48	Exclusion Trait PheWAS	phenome-wide
MGI	LDL	Sprains and strains (840)	5469	12362	0.159	0.0166	1.23e-21	20.91	1.17	1.13	1.21	Trait PheWAS	phenome-wide
MGI	LDL	Sprains and strains (840)	2569	6735	0.243	0.0248	1.28e-22	21.89	1.27	1.21	1.34	Exclusion Trait PheWAS	phenome-wide
MGI	LDL	Rotator cuff (capsule) sprain (840.2)	1224	5609	0.175	0.0319	3.92e-08	7.407	1.19	1.12	1.27	Trait PheWAS	phenome-wide
MGI	LDL	Rotator cuff (capsule) sprain (840.2)	574	3052	0.286	0.0487	4.12e-09	8.385	1.33	1.21	1.46	Exclusion Trait PheWAS	phenome-wide
MGI	LDL	Other sprains and strains (842)	1070	4735	0.165	0.0345	1.59e-06	5.8	1.18	1.1	1.26	Trait PheWAS	phenome-wide
MGI	LDL	Other sprains and strains (842)	499	2574	0.297	0.0555	8.58e-08	7.067	1.35	1.21	1.5	Exclusion Trait PheWAS	phenome-wide
MGI	LDL	Hemorrhage or hematoma complicating a procedure (850)	1067	7553	-0.345	0.0344	1.32e-23	22.88	0.708	0.662	0.758	Trait PheWAS	phenome-wide
MGI	LDL	Hemorrhage or hematoma complicating a procedure (850)	648	3586	-0.234	0.0413	1.55e-08	7.809	0.792	0.73	0.858	Exclusion Trait PheWAS	phenome-wide
MGI	LDL	Complications of transplants and reattached limbs (851)	1609	9918	-0.487	0.029	2.72e-63	62.57	0.614	0.58	0.65	Trait PheWAS	phenome-wide
MGI	LDL	Complications of transplants and reattached limbs (851)	1087	4834	-0.294	0.0325	1.72e-19	18.77	0.745	0.699	0.794	Exclusion Trait PheWAS	phenome-wide
MGI	LDL	Complication of colostomy or enterostomy (853)	191	1544	-0.665	0.0841	2.7e-15	14.57	0.514	0.436	0.607	Trait PheWAS	phenome-wide
MGI	LDL	Complication of colostomy or enterostomy (853)	132	681	-0.394	0.0924	2.02e-05	4.696	0.674	0.563	0.808	Exclusion Trait PheWAS	phenome-wide
MGI	LDL	Complications of cardiac/vascular device, implant, and graft (854)	1294	7235	-0.494	0.0327	1.71e-51	50.77	0.61	0.572	0.651	Trait PheWAS	phenome-wide
MGI	LDL	Complications of cardiac/vascular device, implant, and graft (854)	895	3683	-0.288	0.0357	7.55e-16	15.12	0.75	0.699	0.804	Exclusion Trait PheWAS	phenome-wide
MGI	LDL	Vascular complications of surgery and medical procedures (856)	179	1047	-0.485	0.0885	4.37e-08	7.36	0.616	0.518	0.733	Trait PheWAS	phenome-wide
MGI	LDL	Vascular complications of surgery and medical procedures (856)	121	513	-0.31	0.0985	0.00165	2.783	0.733	0.605	0.89	Exclusion Trait PheWAS	nominal
MGI	LDL	Mechanical complication of unspecified genitourinary device, implant, and graft (857)	608	4691	-0.277	0.0458	1.54e-09	8.813	0.758	0.693	0.829	Trait PheWAS	phenome-wide
MGI	LDL	Mechanical complication of unspecified genitourinary device, implant, and graft (857)	359	2342	-0.18	0.0574	0.00167	2.776	0.835	0.746	0.934	Exclusion Trait PheWAS	nominal
MGI	LDL	Complication due to other implant and internal device (859)	897	7574	-0.287	0.0369	6.86e-15	14.16	0.75	0.698	0.807	Trait PheWAS	phenome-wide
MGI	LDL	Complication due to other implant and internal device (859)	532	3638	-0.175	0.045	0.0001	3.999	0.839	0.769	0.917	Exclusion Trait PheWAS	nominal
MGI	LDL	Open wounds of head; neck; and trunk (870)	2224	13146	-0.124	0.0235	1.42e-07	6.849	0.884	0.844	0.925	Trait PheWAS	phenome-wide
MGI	LDL	Open wounds of head; neck; and trunk (870)	1258	6694	-0.0344	0.0306	0.261	0.5832	0.966	0.91	1.03	Exclusion Trait PheWAS	not significant
MGI	LDL	Open wound of foot except toe(s) alone (871.3)	374	2113	-0.291	0.0604	1.43e-06	5.846	0.747	0.664	0.841	Trait PheWAS	phenome-wide
MGI	LDL	Open wound of foot except toe(s) alone (871.3)	253	1255	-0.0356	0.0684	0.603	0.2199	0.965	0.844	1.1	Exclusion Trait PheWAS	not significant
MGI	LDL	Traumatic amputation (872)	304	2088	-0.441	0.0678	7.51e-11	10.12	0.643	0.563	0.735	Trait PheWAS	phenome-wide
MGI	LDL	Traumatic amputation (872)	230	1228	-0.169	0.0696	0.015	1.824	0.844	0.736	0.968	Exclusion Trait PheWAS	nominal
MGI	LDL	Complication of amputation stump (874)	108	680	-0.609	0.118	2.17e-07	6.663	0.544	0.432	0.685	Trait PheWAS	phenome-wide
MGI	LDL	Complication of amputation stump (874)	83	384	-0.294	0.118	0.013	1.886	0.745	0.591	0.94	Exclusion Trait PheWAS	nominal
MGI	LDL	Non-healing surgical wound (875)	257	2037	-0.362	0.0692	1.61e-07	6.792	0.696	0.608	0.797	Trait PheWAS	phenome-wide
MGI	LDL	Non-healing surgical wound (875)	164	1017	-0.239	0.0815	0.00338	2.471	0.788	0.671	0.924	Exclusion Trait PheWAS	nominal
MGI	LDL	Posttraumatic wound infection not elsewhere classified (876)	453	2992	-0.305	0.0523	5.55e-09	8.256	0.737	0.666	0.817	Trait PheWAS	phenome-wide
MGI	LDL	Posttraumatic wound infection not elsewhere classified (876)	287	1574	-0.126	0.0611	0.0399	1.399	0.882	0.782	0.994	Exclusion Trait PheWAS	nominal
MGI	LDL	Contact dermatitis and other eczema due to plants [except food] (931)	636	2227	0.32	0.047	1.01e-11	11	1.38	1.26	1.51	Trait PheWAS	phenome-wide
MGI	LDL	Contact dermatitis and other eczema due to plants [except food] (931)	239	1217	0.305	0.0796	0.000127	3.896	1.36	1.16	1.59	Exclusion Trait PheWAS	nominal
MGI	LDL	Dermatitis due to solar radiation (938)	4371	7945	0.177	0.0198	3.79e-19	18.42	1.19	1.15	1.24	Trait PheWAS	phenome-wide
MGI	LDL	Dermatitis due to solar radiation (938)	2085	4391	0.246	0.0288	1.66e-17	16.78	1.28	1.21	1.35	Exclusion Trait PheWAS	phenome-wide
MGI	LDL	Chronic dermatitis due to solar radiation (938.2)	4233	7850	0.179	0.02	4.47e-19	18.35	1.2	1.15	1.24	Trait PheWAS	phenome-wide
MGI	LDL	Chronic dermatitis due to solar radiation (938.2)	2009	4330	0.245	0.0293	6.06e-17	16.22	1.28	1.21	1.35	Exclusion Trait PheWAS	phenome-wide
MGI	LDL	Atopic/contact dermatitis due to other or unspecified (939)	5339	8560	0.126	0.018	2.2e-12	11.66	1.13	1.1	1.18	Trait PheWAS	phenome-wide
MGI	LDL	Atopic/contact dermatitis due to other or unspecified (939)	2549	4785	0.174	0.0258	1.59e-11	10.8	1.19	1.13	1.25	Exclusion Trait PheWAS	phenome-wide
MGI	LDL	Allergies, other (949)	5094	8563	0.109	0.0183	3.01e-09	8.521	1.11	1.08	1.16	Trait PheWAS	phenome-wide
MGI	LDL	Allergies, other (949)	2455	4784	0.167	0.0262	1.86e-10	9.731	1.18	1.12	1.24	Exclusion Trait PheWAS	phenome-wide
MGI	LDL	Certain early complications of trauma or procedure (958)	600	4656	-0.312	0.0447	3.03e-12	11.52	0.732	0.671	0.799	Trait PheWAS	phenome-wide
MGI	LDL	Certain early complications of trauma or procedure (958)	369	2396	-0.286	0.0511	2.16e-08	7.666	0.751	0.679	0.83	Exclusion Trait PheWAS	phenome-wide
MGI	LDL	Postoperative shock (958.1)	99	643	-0.57	0.116	8.6e-07	6.065	0.566	0.451	0.71	Trait PheWAS	phenome-wide
MGI	LDL	Postoperative shock (958.1)	74	339	-0.404	0.122	0.00094	3.027	0.667	0.525	0.848	Exclusion Trait PheWAS	nominal
MGI	LDL	Poisoning by antibiotics (960)	1324	7833	-0.255	0.0311	2.63e-16	15.58	0.775	0.729	0.824	Trait PheWAS	phenome-wide
MGI	LDL	Poisoning by antibiotics (960)	776	3940	-0.173	0.0389	9.31e-06	5.031	0.842	0.78	0.908	Exclusion Trait PheWAS	phenome-wide
MGI	LDL	Allergy/adverse effect of penicillin (960.2)	830	5640	-0.275	0.0389	1.74e-12	11.76	0.76	0.704	0.82	Trait PheWAS	phenome-wide
MGI	LDL	Allergy/adverse effect of penicillin (960.2)	490	2760	-0.188	0.0482	0.000101	3.997	0.829	0.754	0.911	Exclusion Trait PheWAS	nominal
MGI	LDL	Poisoning by other anti-infectives (961)	350	1943	-0.286	0.062	4.05e-06	5.392	0.752	0.666	0.849	Trait PheWAS	phenome-wide
MGI	LDL	Poisoning by other anti-infectives (961)	196	913	-0.22	0.0801	0.0061	2.214	0.803	0.686	0.939	Exclusion Trait PheWAS	nominal
MGI	LDL	Poisoning/allergy of sulfonamides (961.1)	553	3771	-0.271	0.0485	2.29e-08	7.639	0.763	0.693	0.839	Trait PheWAS	phenome-wide
MGI	LDL	Poisoning/allergy of sulfonamides (961.1)	320	1810	-0.19	0.0608	0.00178	2.749	0.827	0.734	0.932	Exclusion Trait PheWAS	nominal
MGI	LDL	Poisoning by hormones and synthetic substitutes (962)	587	3206	-0.28	0.0477	4.61e-09	8.336	0.756	0.689	0.83	Trait PheWAS	phenome-wide
MGI	LDL	Poisoning by hormones and synthetic substitutes (962)	358	1711	-0.151	0.0588	0.0101	1.997	0.859	0.766	0.965	Exclusion Trait PheWAS	nominal
MGI	LDL	Adrenal cortical steroids causing adverse effects in therapeutic use (962.1)	288	1460	-0.3	0.0683	1.17e-05	4.933	0.741	0.648	0.847	Trait PheWAS	phenome-wide
MGI	LDL	Adrenal cortical steroids causing adverse effects in therapeutic use (962.1)	178	770	-0.138	0.0822	0.0929	1.032	0.871	0.741	1.02	Exclusion Trait PheWAS	not significant
MGI	LDL	Poisoning by primarily systemic agents (963)	1304	8444	-0.202	0.0306	4.1e-11	10.39	0.817	0.769	0.868	Trait PheWAS	phenome-wide
MGI	LDL	Poisoning by primarily systemic agents (963)	728	4057	-0.13	0.0399	0.00118	2.929	0.878	0.812	0.95	Exclusion Trait PheWAS	nominal
MGI	LDL	Antineoplastic and immunosuppressive drugs causing adverse effects (963.1)	1260	8276	-0.203	0.0312	6.81e-11	10.17	0.816	0.768	0.867	Trait PheWAS	phenome-wide
MGI	LDL	Antineoplastic and immunosuppressive drugs causing adverse effects (963.1)	702	3964	-0.141	0.0407	0.000545	3.264	0.869	0.802	0.941	Exclusion Trait PheWAS	nominal
MGI	LDL	Poisoning by agents primarily affecting blood constituents (964)	559	2737	-0.289	0.0501	7.65e-09	8.116	0.749	0.679	0.826	Trait PheWAS	phenome-wide
MGI	LDL	Poisoning by agents primarily affecting blood constituents (964)	379	1547	-0.0984	0.0576	0.0873	1.059	0.906	0.81	1.01	Exclusion Trait PheWAS	not significant
MGI	LDL	Anticoagulants causing adverse effects (964.1)	534	2609	-0.276	0.0512	7.2e-08	7.142	0.759	0.687	0.839	Trait PheWAS	phenome-wide
MGI	LDL	Anticoagulants causing adverse effects (964.1)	362	1482	-0.0796	0.0594	0.18	0.7452	0.923	0.822	1.04	Exclusion Trait PheWAS	not significant
MGI	LDL	Poisoning by analgesics, antipyretics, and antirheumatics (965)	496	3042	-0.288	0.0507	1.38e-08	7.861	0.75	0.679	0.828	Trait PheWAS	phenome-wide
MGI	LDL	Poisoning by analgesics, antipyretics, and antirheumatics (965)	297	1465	-0.118	0.0648	0.0696	1.157	0.889	0.783	1.01	Exclusion Trait PheWAS	not significant
MGI	LDL	Opiates and related narcotics causing adverse effects in therapeutic use (965.1)	756	5046	-0.317	0.0409	9.41e-15	14.03	0.728	0.672	0.789	Trait PheWAS	phenome-wide
MGI	LDL	Opiates and related narcotics causing adverse effects in therapeutic use (965.1)	454	2386	-0.193	0.0503	0.00013	3.888	0.825	0.747	0.91	Exclusion Trait PheWAS	nominal
MGI	LDL	Personal history of allergy to medicinal agents (977)	1046	5872	-0.251	0.0352	1.08e-12	11.97	0.778	0.726	0.834	Trait PheWAS	phenome-wide
MGI	LDL	Personal history of allergy to medicinal agents (977)	615	2916	-0.13	0.0444	0.00335	2.475	0.878	0.805	0.958	Exclusion Trait PheWAS	nominal
MGI	LDL	Adverse drug events and drug allergies (979)	2268	11091	-0.117	0.0239	1.04e-06	5.982	0.89	0.849	0.933	Trait PheWAS	phenome-wide
MGI	LDL	Adverse drug events and drug allergies (979)	1234	5603	-0.0501	0.0321	0.118	0.9286	0.951	0.893	1.01	Exclusion Trait PheWAS	not significant
MGI	LDL	Sepsis and SIRS (994)	1331	8524	-0.419	0.0312	5.48e-41	40.26	0.658	0.619	0.7	Trait PheWAS	phenome-wide
MGI	LDL	Sepsis and SIRS (994)	883	4532	-0.305	0.0345	9.79e-19	18.01	0.737	0.689	0.789	Exclusion Trait PheWAS	phenome-wide
MGI	LDL	Systemic inflammatory response syndrome (SIRS) (994.1)	186	1175	-0.365	0.083	1.1e-05	4.958	0.694	0.59	0.817	Trait PheWAS	phenome-wide
MGI	LDL	Systemic inflammatory response syndrome (SIRS) (994.1)	120	633	-0.372	0.0931	6.5e-05	4.187	0.689	0.574	0.827	Exclusion Trait PheWAS	nominal
MGI	LDL	Sepsis (994.2)	1267	8113	-0.431	0.0321	5.05e-41	40.3	0.65	0.61	0.692	Trait PheWAS	phenome-wide
MGI	LDL	Sepsis (994.2)	849	4334	-0.306	0.0352	3.5e-18	17.46	0.736	0.687	0.789	Exclusion Trait PheWAS	phenome-wide
MGI	LDL	Septic shock (994.21)	400	2393	-0.626	0.0587	1.5e-26	25.82	0.535	0.477	0.6	Trait PheWAS	phenome-wide
MGI	LDL	Septic shock (994.21)	295	1278	-0.425	0.0612	3.68e-12	11.43	0.654	0.58	0.737	Exclusion Trait PheWAS	phenome-wide
MGI	Triglycerides	Intestinal infection (8)	2364	11793	0.0941	0.0223	2.51e-05	4.601	1.1	1.05	1.15	Trait PheWAS	phenome-wide
MGI	Triglycerides	Intestinal infection (8)	1492	7951	0.116	0.0287	5.63e-05	4.249	1.12	1.06	1.19	Exclusion Trait PheWAS	nominal
MGI	Triglycerides	Bacterial enteritis (8.5)	931	5169	0.155	0.0351	1.05e-05	4.98	1.17	1.09	1.25	Trait PheWAS	phenome-wide
MGI	Triglycerides	Bacterial enteritis (8.5)	562	3445	0.163	0.0468	0.000495	3.305	1.18	1.07	1.29	Exclusion Trait PheWAS	nominal
MGI	Triglycerides	Intestinal infection due to C. difficile (8.52)	720	4020	0.197	0.0396	6.18e-07	6.209	1.22	1.13	1.32	Trait PheWAS	phenome-wide
MGI	Triglycerides	Intestinal infection due to C. difficile (8.52)	419	2671	0.186	0.0541	0.000572	3.243	1.2	1.08	1.34	Exclusion Trait PheWAS	nominal
MGI	Triglycerides	Septicemia (38)	1784	9328	0.225	0.0253	5.2e-19	18.28	1.25	1.19	1.32	Trait PheWAS	phenome-wide
MGI	Triglycerides	Septicemia (38)	1029	6197	0.227	0.0353	1.13e-10	9.946	1.26	1.17	1.35	Exclusion Trait PheWAS	phenome-wide
MGI	Triglycerides	Bacteremia (38.3)	910	4584	0.211	0.0355	2.95e-09	8.53	1.23	1.15	1.32	Trait PheWAS	phenome-wide
MGI	Triglycerides	Bacteremia (38.3)	523	3000	0.202	0.0491	4.03e-05	4.394	1.22	1.11	1.35	Exclusion Trait PheWAS	nominal
MGI	Triglycerides	Bacterial infection NOS (41)	3620	14386	0.146	0.0184	2.22e-15	14.65	1.16	1.12	1.2	Trait PheWAS	phenome-wide
MGI	Triglycerides	Bacterial infection NOS (41)	2242	9823	0.142	0.024	3.85e-09	8.415	1.15	1.1	1.21	Exclusion Trait PheWAS	phenome-wide
MGI	Triglycerides	Staphylococcus infections (41.1)	986	6369	0.221	0.0326	1.16e-11	10.93	1.25	1.17	1.33	Trait PheWAS	phenome-wide
MGI	Triglycerides	Staphylococcus infections (41.1)	549	4183	0.2	0.047	2.13e-05	4.672	1.22	1.11	1.34	Exclusion Trait PheWAS	phenome-wide
MGI	Triglycerides	Methicillin sensitive Staphylococcus aureus (41.11)	547	3519	0.22	0.0442	6.01e-07	6.221	1.25	1.14	1.36	Trait PheWAS	phenome-wide
MGI	Triglycerides	Methicillin sensitive Staphylococcus aureus (41.11)	296	2299	0.158	0.0635	0.013	1.884	1.17	1.03	1.33	Exclusion Trait PheWAS	nominal
MGI	Triglycerides	Methicillin resistant Staphylococcus aureus (41.12)	432	2964	0.215	0.0494	1.38e-05	4.859	1.24	1.13	1.37	Trait PheWAS	phenome-wide
MGI	Triglycerides	Methicillin resistant Staphylococcus aureus (41.12)	238	1939	0.155	0.0707	0.0282	1.55	1.17	1.02	1.34	Exclusion Trait PheWAS	nominal
MGI	Triglycerides	Streptococcus infection (41.2)	1058	6159	0.167	0.033	4.07e-07	6.391	1.18	1.11	1.26	Trait PheWAS	phenome-wide
MGI	Triglycerides	Streptococcus infection (41.2)	625	4118	0.109	0.0444	0.0139	1.856	1.12	1.02	1.22	Exclusion Trait PheWAS	nominal
MGI	Triglycerides	E. coli (41.4)	834	4460	0.191	0.0371	2.78e-07	6.556	1.21	1.13	1.3	Trait PheWAS	phenome-wide
MGI	Triglycerides	E. coli (41.4)	490	2997	0.151	0.0501	0.00255	2.593	1.16	1.05	1.28	Exclusion Trait PheWAS	nominal
MGI	Triglycerides	Viremia, NOS (79.9)	731	2761	0.19	0.0405	2.75e-06	5.561	1.21	1.12	1.31	Trait PheWAS	phenome-wide
MGI	Triglycerides	Viremia, NOS (79.9)	421	1817	0.226	0.0547	3.67e-05	4.435	1.25	1.13	1.4	Exclusion Trait PheWAS	nominal
MGI	Triglycerides	Postoperative infection (80)	1381	10257	0.167	0.028	2.46e-09	8.609	1.18	1.12	1.25	Trait PheWAS	phenome-wide
MGI	Triglycerides	Postoperative infection (80)	831	6878	0.187	0.0381	8.54e-07	6.068	1.21	1.12	1.3	Exclusion Trait PheWAS	phenome-wide
MGI	Triglycerides	Infection/inflammation of internal prosthetic device; implant; and graft (81)	894	6132	0.248	0.0348	1.07e-12	11.97	1.28	1.2	1.37	Trait PheWAS	phenome-wide
MGI	Triglycerides	Infection/inflammation of internal prosthetic device; implant; and graft (81)	493	4071	0.24	0.0501	1.67e-06	5.777	1.27	1.15	1.4	Exclusion Trait PheWAS	phenome-wide
MGI	Triglycerides	Dermatophytosis / Dermatomycosis (110)	3130	11025	0.0961	0.0202	2.04e-06	5.69	1.1	1.06	1.15	Trait PheWAS	phenome-wide
MGI	Triglycerides	Dermatophytosis / Dermatomycosis (110)	1936	7462	0.0667	0.0261	0.0106	1.976	1.07	1.02	1.13	Exclusion Trait PheWAS	nominal
MGI	Triglycerides	Dermatophytosis (110.1)	2921	10117	0.108	0.021	2.53e-07	6.597	1.11	1.07	1.16	Trait PheWAS	phenome-wide
MGI	Triglycerides	Dermatophytosis (110.1)	1791	6843	0.0728	0.0272	0.00746	2.127	1.08	1.02	1.13	Exclusion Trait PheWAS	nominal
MGI	Triglycerides	Candidiasis (112)	2572	10723	0.165	0.0218	3.6e-14	13.44	1.18	1.13	1.23	Trait PheWAS	phenome-wide
MGI	Triglycerides	Candidiasis (112)	1630	7500	0.193	0.028	5.87e-12	11.23	1.21	1.15	1.28	Exclusion Trait PheWAS	phenome-wide
MGI	Triglycerides	Candidiasis of skin and nails (112.3)	522	2553	0.254	0.0461	3.58e-08	7.446	1.29	1.18	1.41	Trait PheWAS	phenome-wide
MGI	Triglycerides	Candidiasis of skin and nails (112.3)	296	1709	0.373	0.0666	2.14e-08	7.669	1.45	1.27	1.65	Exclusion Trait PheWAS	phenome-wide
MGI	Triglycerides	Cancer of urinary organs (incl. kidney and bladder) (189)	1019	9715	0.15	0.0333	6.68e-06	5.175	1.16	1.09	1.24	Trait PheWAS	phenome-wide
MGI	Triglycerides	Cancer of urinary organs (incl. kidney and bladder) (189)	622	6351	0.0995	0.0444	0.025	1.602	1.1	1.01	1.21	Exclusion Trait PheWAS	nominal
MGI	Triglycerides	Myeloproliferative disease (200)	779	4654	0.224	0.038	3.93e-09	8.406	1.25	1.16	1.35	Trait PheWAS	phenome-wide
MGI	Triglycerides	Myeloproliferative disease (200)	431	3011	0.183	0.0536	0.000651	3.186	1.2	1.08	1.33	Exclusion Trait PheWAS	nominal
MGI	Triglycerides	Polycythemia vera (200.1)	182	977	0.367	0.0798	4.32e-06	5.364	1.44	1.23	1.69	Trait PheWAS	phenome-wide
MGI	Triglycerides	Polycythemia vera (200.1)	84	623	0.312	0.125	0.0128	1.893	1.37	1.07	1.75	Exclusion Trait PheWAS	nominal
MGI	Triglycerides	Benign neoplasm of colon (208)	7753	10846	0.0949	0.0156	1.16e-09	8.936	1.1	1.07	1.13	Trait PheWAS	phenome-wide
MGI	Triglycerides	Benign neoplasm of colon (208)	4947	7452	0.111	0.0195	1.2e-08	7.922	1.12	1.08	1.16	Exclusion Trait PheWAS	phenome-wide
MGI	Triglycerides	Benign neoplasm of other parts of digestive system (211)	4942	13048	0.117	0.0167	2.18e-12	11.66	1.12	1.09	1.16	Trait PheWAS	phenome-wide
MGI	Triglycerides	Benign neoplasm of other parts of digestive system (211)	3160	8867	0.194	0.0214	1.01e-19	19	1.21	1.16	1.27	Exclusion Trait PheWAS	phenome-wide
MGI	Triglycerides	Vascular hamartomas and non-neoplastic nevi (217)	1426	6134	-0.229	0.0318	5.89e-13	12.23	0.795	0.747	0.846	Trait PheWAS	phenome-wide
MGI	Triglycerides	Vascular hamartomas and non-neoplastic nevi (217)	1043	3992	-0.137	0.0354	0.000109	3.962	0.872	0.813	0.935	Exclusion Trait PheWAS	nominal
MGI	Triglycerides	Nevus, non-neoplastic (217.1)	1378	5843	-0.226	0.0324	3.04e-12	11.52	0.798	0.749	0.85	Trait PheWAS	phenome-wide
MGI	Triglycerides	Nevus, non-neoplastic (217.1)	1006	3794	-0.136	0.0361	0.000164	3.785	0.873	0.813	0.937	Exclusion Trait PheWAS	nominal
MGI	Triglycerides	Benign neoplasm of other endocrine glands and related structures (227)	627	6838	0.18	0.0404	7.89e-06	5.103	1.2	1.11	1.3	Trait PheWAS	phenome-wide
MGI	Triglycerides	Benign neoplasm of other endocrine glands and related structures (227)	362	4595	0.0848	0.0558	0.128	0.8914	1.09	0.976	1.21	Exclusion Trait PheWAS	not significant
MGI	Triglycerides	Benign neoplasm of adrenal gland (227.1)	223	1994	0.305	0.0688	9.38e-06	5.028	1.36	1.19	1.55	Trait PheWAS	phenome-wide
MGI	Triglycerides	Benign neoplasm of adrenal gland (227.1)	111	1339	-0.0256	0.1	0.799	0.09745	0.975	0.801	1.19	Exclusion Trait PheWAS	not significant
MGI	Triglycerides	Hemangioma and lymphangioma, any site (228)	1617	8992	-0.145	0.0289	5.5e-07	6.26	0.865	0.818	0.916	Trait PheWAS	phenome-wide
MGI	Triglycerides	Hemangioma and lymphangioma, any site (228)	1147	5861	-0.059	0.033	0.0742	1.13	0.943	0.884	1.01	Exclusion Trait PheWAS	not significant
MGI	Triglycerides	Hemangioma of skin and subcutaneous tissue (228.1)	1118	5832	-0.174	0.0356	1.05e-06	5.978	0.841	0.784	0.901	Trait PheWAS	phenome-wide
MGI	Triglycerides	Hemangioma of skin and subcutaneous tissue (228.1)	803	3820	-0.11	0.0397	0.00572	2.243	0.896	0.829	0.969	Exclusion Trait PheWAS	nominal
MGI	Triglycerides	Hypothyroidism (244)	4111	12758	0.107	0.0187	8.96e-09	8.048	1.11	1.07	1.15	Trait PheWAS	phenome-wide
MGI	Triglycerides	Hypothyroidism (244)	2648	8643	0.104	0.0234	8.77e-06	5.057	1.11	1.06	1.16	Exclusion Trait PheWAS	phenome-wide
MGI	Triglycerides	Hypothyroidism NOS (244.4)	3945	12571	0.106	0.019	2.7e-08	7.568	1.11	1.07	1.15	Trait PheWAS	phenome-wide
MGI	Triglycerides	Hypothyroidism NOS (244.4)	2543	8526	0.105	0.0238	9.52e-06	5.022	1.11	1.06	1.16	Exclusion Trait PheWAS	phenome-wide
MGI	Triglycerides	Other disorders of thyroid (246)	3001	11751	0.103	0.0213	1.43e-06	5.844	1.11	1.06	1.16	Trait PheWAS	phenome-wide
MGI	Triglycerides	Other disorders of thyroid (246)	1948	8000	0.105	0.0266	7.77e-05	4.11	1.11	1.05	1.17	Exclusion Trait PheWAS	nominal
MGI	Triglycerides	Secondary diabetes mellitus (249)	951	2557	0.619	0.0432	1.15e-46	45.94	1.86	1.71	2.02	Trait PheWAS	phenome-wide
MGI	Triglycerides	Secondary diabetes mellitus (249)	451	1862	0.404	0.0616	5.43e-11	10.26	1.5	1.33	1.69	Exclusion Trait PheWAS	phenome-wide
MGI	Triglycerides	Diabetes mellitus (250)	9115	9824	0.44	0.0168	3.09e-151	150.5	1.55	1.5	1.6	Trait PheWAS	phenome-wide
MGI	Triglycerides	Diabetes mellitus (250)	5284	7370	0.299	0.0205	4.27e-48	47.37	1.35	1.3	1.4	Exclusion Trait PheWAS	phenome-wide
MGI	Triglycerides	Type 1 diabetes (250.1)	2138	3609	0.488	0.0353	1.37e-43	42.86	1.63	1.52	1.75	Trait PheWAS	phenome-wide
MGI	Triglycerides	Type 1 diabetes (250.1)	1276	2670	0.248	0.0472	1.55e-07	6.81	1.28	1.17	1.41	Exclusion Trait PheWAS	phenome-wide
MGI	Triglycerides	Type 1 diabetes with renal manifestations (250.12)	524	877	0.303	0.0673	6.75e-06	5.171	1.35	1.19	1.54	Trait PheWAS	phenome-wide
MGI	Triglycerides	Type 1 diabetes with renal manifestations (250.12)	352	655	0.0822	0.0797	0.303	0.5192	1.09	0.929	1.27	Exclusion Trait PheWAS	not significant
MGI	Triglycerides	Type 2 diabetes (250.2)	5828	9286	0.568	0.0198	1.61e-181	180.8	1.76	1.7	1.83	Trait PheWAS	phenome-wide
MGI	Triglycerides	Type 2 diabetes (250.2)	3099	6949	0.384	0.0262	1.83e-48	47.74	1.47	1.39	1.55	Exclusion Trait PheWAS	phenome-wide
MGI	Triglycerides	Type 2 diabetes with renal manifestations (250.22)	1637	4105	0.763	0.0348	1.02e-106	106	2.15	2	2.3	Trait PheWAS	phenome-wide
MGI	Triglycerides	Type 2 diabetes with renal manifestations (250.22)	685	3064	0.478	0.052	3.6e-20	19.44	1.61	1.46	1.79	Exclusion Trait PheWAS	phenome-wide
MGI	Triglycerides	Type 2 diabetes with ophthalmic manifestations (250.23)	1487	3047	0.583	0.0388	4.9e-51	50.31	1.79	1.66	1.93	Trait PheWAS	phenome-wide
MGI	Triglycerides	Type 2 diabetes with ophthalmic manifestations (250.23)	776	2274	0.304	0.0536	1.39e-08	7.857	1.36	1.22	1.51	Exclusion Trait PheWAS	phenome-wide
MGI	Triglycerides	Type 2 diabetes with neurological manifestations (250.24)	2102	5092	0.695	0.0315	3.12e-108	107.5	2	1.88	2.13	Trait PheWAS	phenome-wide
MGI	Triglycerides	Type 2 diabetes with neurological manifestations (250.24)	952	3788	0.451	0.0468	4.92e-22	21.31	1.57	1.43	1.72	Exclusion Trait PheWAS	phenome-wide
MGI	Triglycerides	Diabetes type 2 with peripheral circulatory disorders (250.25)	758	1919	0.685	0.0502	1.74e-42	41.76	1.98	1.8	2.19	Trait PheWAS	phenome-wide
MGI	Triglycerides	Diabetes type 2 with peripheral circulatory disorders (250.25)	339	1427	0.354	0.072	8.55e-07	6.068	1.43	1.24	1.64	Exclusion Trait PheWAS	phenome-wide
MGI	Triglycerides	Insulin pump user (250.3)	2732	6357	0.618	0.0279	1.02e-108	108	1.86	1.76	1.96	Trait PheWAS	phenome-wide
MGI	Triglycerides	Insulin pump user (250.3)	1378	4708	0.353	0.0409	6.37e-18	17.2	1.42	1.31	1.54	Exclusion Trait PheWAS	phenome-wide
MGI	Triglycerides	Abnormal glucose (250.4)	7032	9603	0.404	0.0181	9.4e-111	110	1.5	1.45	1.55	Trait PheWAS	phenome-wide
MGI	Triglycerides	Abnormal glucose (250.4)	4169	7197	0.292	0.0222	1.42e-39	38.85	1.34	1.28	1.4	Exclusion Trait PheWAS	phenome-wide
MGI	Triglycerides	Impaired fasting glucose (250.41)	1678	5164	0.421	0.0304	9.28e-44	43.03	1.52	1.44	1.62	Trait PheWAS	phenome-wide
MGI	Triglycerides	Impaired fasting glucose (250.41)	998	3925	0.321	0.0388	1.45e-16	15.84	1.38	1.28	1.49	Exclusion Trait PheWAS	phenome-wide
MGI	Triglycerides	Other abnormal glucose (250.42)	6352	9459	0.411	0.0187	1.38e-107	106.9	1.51	1.45	1.57	Trait PheWAS	phenome-wide
MGI	Triglycerides	Other abnormal glucose (250.42)	3750	7074	0.301	0.0231	8.39e-39	38.08	1.35	1.29	1.41	Exclusion Trait PheWAS	phenome-wide
MGI	Triglycerides	Glycosuria or Acetonuria (250.5)	107	357	0.485	0.115	2.36e-05	4.628	1.62	1.3	2.03	Trait PheWAS	phenome-wide
MGI	Triglycerides	Glycosuria or Acetonuria (250.5)	57	279	0.199	0.155	0.198	0.7036	1.22	0.901	1.65	Exclusion Trait PheWAS	not significant
MGI	Triglycerides	Polyneuropathy in diabetes (250.6)	1799	4143	0.686	0.0347	5.62e-87	86.25	1.99	1.86	2.13	Trait PheWAS	phenome-wide
MGI	Triglycerides	Polyneuropathy in diabetes (250.6)	838	3069	0.437	0.0515	2.28e-17	16.64	1.55	1.4	1.71	Exclusion Trait PheWAS	phenome-wide
MGI	Triglycerides	Diabetic retinopathy (250.7)	1529	4082	0.222	0.0307	5.23e-13	12.28	1.25	1.18	1.33	Trait PheWAS	phenome-wide
MGI	Triglycerides	Diabetic retinopathy (250.7)	848	2694	0.139	0.0438	0.00154	2.811	1.15	1.05	1.25	Exclusion Trait PheWAS	nominal
MGI	Triglycerides	Hypoglycemia (251.1)	977	2477	0.264	0.0423	4.57e-10	9.34	1.3	1.2	1.41	Trait PheWAS	phenome-wide
MGI	Triglycerides	Hypoglycemia (251.1)	639	1868	0.0783	0.0524	0.136	0.8677	1.08	0.976	1.2	Exclusion Trait PheWAS	not significant
MGI	Triglycerides	Disorders of parathyroid gland (252)	1305	8599	0.265	0.0285	1.23e-20	19.91	1.3	1.23	1.38	Trait PheWAS	phenome-wide
MGI	Triglycerides	Disorders of parathyroid gland (252)	734	5847	0.172	0.0406	2.14e-05	4.669	1.19	1.1	1.29	Exclusion Trait PheWAS	phenome-wide
MGI	Triglycerides	Hyperparathyroidism (252.1)	1211	7938	0.263	0.0296	7.22e-19	18.14	1.3	1.23	1.38	Trait PheWAS	phenome-wide
MGI	Triglycerides	Hyperparathyroidism (252.1)	684	5395	0.164	0.0421	9.41e-05	4.027	1.18	1.09	1.28	Exclusion Trait PheWAS	nominal
MGI	Triglycerides	Disorders of adrenal glands (255)	850	5903	0.242	0.0353	6.96e-12	11.16	1.27	1.19	1.37	Trait PheWAS	phenome-wide
MGI	Triglycerides	Disorders of adrenal glands (255)	494	4003	0.265	0.0495	8.66e-08	7.063	1.3	1.18	1.44	Exclusion Trait PheWAS	phenome-wide
MGI	Triglycerides	Adrenal hyperfunction (255.1)	203	1499	0.356	0.0705	4.44e-07	6.353	1.43	1.24	1.64	Trait PheWAS	phenome-wide
MGI	Triglycerides	Adrenal hyperfunction (255.1)	103	1042	0.303	0.105	0.00402	2.396	1.35	1.1	1.66	Exclusion Trait PheWAS	nominal
MGI	Triglycerides	Adrenal hypofunction (255.2)	377	2510	0.243	0.0532	4.99e-06	5.302	1.27	1.15	1.42	Trait PheWAS	phenome-wide
MGI	Triglycerides	Adrenal hypofunction (255.2)	223	1700	0.369	0.0741	6.28e-07	6.202	1.45	1.25	1.67	Exclusion Trait PheWAS	phenome-wide
MGI	Triglycerides	Ovarian dysfunction (256)	766	3848	0.218	0.0392	2.68e-08	7.572	1.24	1.15	1.34	Trait PheWAS	phenome-wide
MGI	Triglycerides	Ovarian dysfunction (256)	520	2862	0.203	0.0472	1.74e-05	4.76	1.22	1.12	1.34	Exclusion Trait PheWAS	phenome-wide
MGI	Triglycerides	Polycystic ovaries (256.4)	505	2539	0.351	0.0472	9.41e-14	13.03	1.42	1.3	1.56	Trait PheWAS	phenome-wide
MGI	Triglycerides	Polycystic ovaries (256.4)	322	1903	0.376	0.06	3.76e-10	9.425	1.46	1.29	1.64	Exclusion Trait PheWAS	phenome-wide
MGI	Triglycerides	Testicular dysfunction (257)	773	3647	0.19	0.0388	1e-06	5.998	1.21	1.12	1.3	Trait PheWAS	phenome-wide
MGI	Triglycerides	Testicular dysfunction (257)	423	2351	0.12	0.0548	0.0289	1.539	1.13	1.01	1.26	Exclusion Trait PheWAS	nominal
MGI	Triglycerides	Testicular hypofunction (257.1)	749	3510	0.191	0.0395	1.31e-06	5.883	1.21	1.12	1.31	Trait PheWAS	phenome-wide
MGI	Triglycerides	Testicular hypofunction (257.1)	411	2252	0.119	0.0556	0.033	1.482	1.13	1.01	1.26	Exclusion Trait PheWAS	nominal
MGI	Triglycerides	Vitamin deficiency (261)	5984	11205	0.21	0.0165	2.52e-37	36.6	1.23	1.19	1.27	Trait PheWAS	phenome-wide
MGI	Triglycerides	Vitamin deficiency (261)	3713	7777	0.192	0.0209	4.64e-20	19.33	1.21	1.16	1.26	Exclusion Trait PheWAS	phenome-wide
MGI	Triglycerides	Vitamin D deficiency (261.4)	5699	11210	0.222	0.0167	3.14e-40	39.5	1.25	1.21	1.29	Trait PheWAS	phenome-wide
MGI	Triglycerides	Vitamin D deficiency (261.4)	3513	7780	0.206	0.0214	5.18e-22	21.29	1.23	1.18	1.28	Exclusion Trait PheWAS	phenome-wide
MGI	Triglycerides	Mineral deficiency NEC (262)	974	3985	0.159	0.0358	8.59e-06	5.066	1.17	1.09	1.26	Trait PheWAS	phenome-wide
MGI	Triglycerides	Mineral deficiency NEC (262)	634	2775	0.199	0.0444	7.13e-06	5.147	1.22	1.12	1.33	Exclusion Trait PheWAS	phenome-wide
MGI	Triglycerides	Other nutritional deficiency (263)	1174	5364	0.175	0.0316	2.88e-08	7.541	1.19	1.12	1.27	Trait PheWAS	phenome-wide
MGI	Triglycerides	Other nutritional deficiency (263)	730	3710	0.175	0.0408	1.71e-05	4.767	1.19	1.1	1.29	Exclusion Trait PheWAS	phenome-wide
MGI	Triglycerides	Proteinuria (269)	1532	5938	0.389	0.0276	4.53e-45	44.34	1.48	1.4	1.56	Trait PheWAS	phenome-wide
MGI	Triglycerides	Proteinuria (269)	745	3968	0.303	0.0421	6.06e-13	12.22	1.35	1.25	1.47	Exclusion Trait PheWAS	phenome-wide
MGI	Triglycerides	Disorders of carbohydrate transport and metabolism (271)	2508	11353	0.152	0.0218	3.28e-12	11.48	1.16	1.12	1.22	Trait PheWAS	phenome-wide
MGI	Triglycerides	Disorders of carbohydrate transport and metabolism (271)	1543	7632	0.225	0.029	1e-14	14	1.25	1.18	1.33	Exclusion Trait PheWAS	phenome-wide
MGI	Triglycerides	Intestinal disaccharidase deficiencies and disaccharide malabsorption (271.3)	2456	11073	0.153	0.0221	4.01e-12	11.4	1.17	1.12	1.22	Trait PheWAS	phenome-wide
MGI	Triglycerides	Intestinal disaccharidase deficiencies and disaccharide malabsorption (271.3)	1512	7443	0.232	0.0294	2.87e-15	14.54	1.26	1.19	1.34	Exclusion Trait PheWAS	phenome-wide
MGI	Triglycerides	Disorders of lipoid metabolism (272)	11578	7413	0.664	0.0195	2.73e-253	252.6	1.94	1.87	2.02	Trait PheWAS	phenome-wide
MGI	Triglycerides	Disorders of lipoid metabolism (272)	6742	5943	0.451	0.0216	1.09e-96	95.96	1.57	1.5	1.64	Exclusion Trait PheWAS	phenome-wide
MGI	Triglycerides	Hyperlipidemia (272.1)	11548	7408	0.665	0.0195	4.43e-254	253.4	1.95	1.87	2.02	Trait PheWAS	phenome-wide
MGI	Triglycerides	Hyperlipidemia (272.1)	6717	5939	0.452	0.0216	7.35e-97	96.13	1.57	1.51	1.64	Exclusion Trait PheWAS	phenome-wide
MGI	Triglycerides	Hypercholesterolemia (272.11)	4179	6149	0.657	0.0255	4.07e-146	145.4	1.93	1.83	2.03	Trait PheWAS	phenome-wide
MGI	Triglycerides	Hypercholesterolemia (272.11)	2414	4912	0.495	0.0303	7.63e-60	59.12	1.64	1.55	1.74	Exclusion Trait PheWAS	phenome-wide
MGI	Triglycerides	Hyperglyceridemia (272.12)	1156	3247	1.32	0.0443	2.03e-196	195.7	3.76	3.44	4.1	Trait PheWAS	phenome-wide
MGI	Triglycerides	Hyperglyceridemia (272.12)	273	2564	0.99	0.0787	2.51e-36	35.6	2.69	2.31	3.14	Exclusion Trait PheWAS	phenome-wide
MGI	Triglycerides	Mixed hyperlipidemia (272.13)	3209	5130	0.822	0.0285	8.72e-183	182.1	2.27	2.15	2.41	Trait PheWAS	phenome-wide
MGI	Triglycerides	Mixed hyperlipidemia (272.13)	1621	4093	0.561	0.0357	1.39e-55	54.86	1.75	1.63	1.88	Exclusion Trait PheWAS	phenome-wide
MGI	Triglycerides	Unspecified disorder of lipoid metabolism (272.9)	296	851	0.638	0.0733	3.14e-18	17.5	1.89	1.64	2.19	Trait PheWAS	phenome-wide
MGI	Triglycerides	Unspecified disorder of lipoid metabolism (272.9)	165	672	0.622	0.0976	1.83e-10	9.737	1.86	1.54	2.26	Exclusion Trait PheWAS	phenome-wide
MGI	Triglycerides	Gout and other crystal arthropathies (274)	1605	9316	0.366	0.0263	5.3e-44	43.28	1.44	1.37	1.52	Trait PheWAS	phenome-wide
MGI	Triglycerides	Gout and other crystal arthropathies (274)	804	6125	0.233	0.0399	5.07e-09	8.295	1.26	1.17	1.37	Exclusion Trait PheWAS	phenome-wide
MGI	Triglycerides	Gout (274.1)	1520	8985	0.388	0.0269	5.64e-47	46.25	1.47	1.4	1.55	Trait PheWAS	phenome-wide
MGI	Triglycerides	Gout (274.1)	746	5905	0.252	0.0415	1.28e-09	8.891	1.29	1.19	1.4	Exclusion Trait PheWAS	phenome-wide
MGI	Triglycerides	Gouty arthropathy (274.11)	862	4517	0.409	0.0361	1.14e-29	28.94	1.5	1.4	1.62	Trait PheWAS	phenome-wide
MGI	Triglycerides	Gouty arthropathy (274.11)	399	2932	0.229	0.0565	5.22e-05	4.283	1.26	1.13	1.4	Exclusion Trait PheWAS	nominal
MGI	Triglycerides	Disorders of mineral metabolism (275)	2882	14367	0.265	0.0199	1.75e-40	39.76	1.3	1.25	1.36	Trait PheWAS	phenome-wide
MGI	Triglycerides	Disorders of mineral metabolism (275)	1604	9816	0.149	0.0278	7.76e-08	7.11	1.16	1.1	1.23	Exclusion Trait PheWAS	phenome-wide
MGI	Triglycerides	Disorders of magnesium metabolism (275.3)	795	4610	0.325	0.0366	6.58e-19	18.18	1.38	1.29	1.49	Trait PheWAS	phenome-wide
MGI	Triglycerides	Disorders of magnesium metabolism (275.3)	411	3062	0.254	0.0544	3.15e-06	5.502	1.29	1.16	1.43	Exclusion Trait PheWAS	phenome-wide
MGI	Triglycerides	Disorders of calcium/phosphorus metabolism (275.5)	2217	12320	0.252	0.0224	2.25e-29	28.65	1.29	1.23	1.35	Trait PheWAS	phenome-wide
MGI	Triglycerides	Disorders of calcium/phosphorus metabolism (275.5)	1244	8398	0.132	0.0313	2.5e-05	4.603	1.14	1.07	1.21	Exclusion Trait PheWAS	phenome-wide
MGI	Triglycerides	Hypocalcemia (275.51)	512	3404	0.268	0.046	5.21e-09	8.283	1.31	1.2	1.43	Trait PheWAS	phenome-wide
MGI	Triglycerides	Hypocalcemia (275.51)	280	2302	0.137	0.0651	0.0355	1.45	1.15	1.01	1.3	Exclusion Trait PheWAS	nominal
MGI	Triglycerides	Disorders of phosphorus metabolism (275.53)	940	5278	0.228	0.0344	3.5e-11	10.46	1.26	1.17	1.34	Trait PheWAS	phenome-wide
MGI	Triglycerides	Disorders of phosphorus metabolism (275.53)	531	3511	0.192	0.049	8.68e-05	4.061	1.21	1.1	1.33	Exclusion Trait PheWAS	nominal
MGI	Triglycerides	Hypercalcemia (275.6)	1086	5992	0.301	0.0317	2.66e-21	20.58	1.35	1.27	1.44	Trait PheWAS	phenome-wide
MGI	Triglycerides	Hypercalcemia (275.6)	576	4008	0.19	0.0461	3.84e-05	4.416	1.21	1.1	1.32	Exclusion Trait PheWAS	nominal
MGI	Triglycerides	Disorders of fluid, electrolyte, and acid-base balance (276)	6137	12752	0.189	0.0159	1.54e-32	31.81	1.21	1.17	1.25	Trait PheWAS	phenome-wide
MGI	Triglycerides	Disorders of fluid, electrolyte, and acid-base balance (276)	3759	8867	0.181	0.0205	9.57e-19	18.02	1.2	1.15	1.25	Exclusion Trait PheWAS	phenome-wide
MGI	Triglycerides	Electrolyte imbalance (276.1)	4386	12033	0.218	0.0179	3.67e-34	33.43	1.24	1.2	1.29	Trait PheWAS	phenome-wide
MGI	Triglycerides	Electrolyte imbalance (276.1)	2616	8300	0.202	0.0238	2.32e-17	16.63	1.22	1.17	1.28	Exclusion Trait PheWAS	phenome-wide
MGI	Triglycerides	Hyposmolality and/or hyponatremia (276.12)	1700	8063	0.125	0.0267	2.69e-06	5.57	1.13	1.08	1.19	Trait PheWAS	phenome-wide
MGI	Triglycerides	Hyposmolality and/or hyponatremia (276.12)	1054	5443	0.125	0.035	0.000366	3.436	1.13	1.06	1.21	Exclusion Trait PheWAS	nominal
MGI	Triglycerides	Hyperpotassemia (276.13)	2245	9033	0.234	0.0233	9.38e-24	23.03	1.26	1.21	1.32	Trait PheWAS	phenome-wide
MGI	Triglycerides	Hyperpotassemia (276.13)	1296	6115	0.223	0.0322	3.94e-12	11.4	1.25	1.17	1.33	Exclusion Trait PheWAS	phenome-wide
MGI	Triglycerides	Hypopotassemia (276.14)	1559	7378	0.234	0.0271	5.23e-18	17.28	1.26	1.2	1.33	Trait PheWAS	phenome-wide
MGI	Triglycerides	Hypopotassemia (276.14)	924	5056	0.247	0.0375	4.08e-11	10.39	1.28	1.19	1.38	Exclusion Trait PheWAS	phenome-wide
MGI	Triglycerides	Acid-base balance disorder (276.4)	1587	7119	0.256	0.0269	1.67e-21	20.78	1.29	1.23	1.36	Trait PheWAS	phenome-wide
MGI	Triglycerides	Acid-base balance disorder (276.4)	900	4796	0.252	0.0383	5.03e-11	10.3	1.29	1.19	1.39	Exclusion Trait PheWAS	phenome-wide
MGI	Triglycerides	Acidosis (276.41)	1364	6222	0.276	0.0288	8.97e-22	21.05	1.32	1.25	1.4	Trait PheWAS	phenome-wide
MGI	Triglycerides	Acidosis (276.41)	752	4165	0.272	0.0419	8.5e-11	10.07	1.31	1.21	1.42	Exclusion Trait PheWAS	phenome-wide
MGI	Triglycerides	Hypovolemia (276.5)	3120	11806	0.183	0.0199	3.9e-20	19.41	1.2	1.16	1.25	Trait PheWAS	phenome-wide
MGI	Triglycerides	Hypovolemia (276.5)	1909	8172	0.196	0.0263	8.6e-14	13.07	1.22	1.16	1.28	Exclusion Trait PheWAS	phenome-wide
MGI	Triglycerides	Fluid overload (276.6)	1129	4656	0.253	0.0327	9.28e-15	14.03	1.29	1.21	1.37	Trait PheWAS	phenome-wide
MGI	Triglycerides	Fluid overload (276.6)	644	3126	0.239	0.045	1.03e-07	6.989	1.27	1.16	1.39	Exclusion Trait PheWAS	phenome-wide
MGI	Triglycerides	Other disorders of metabolism (277)	3086	13365	0.247	0.0195	1.06e-36	35.98	1.28	1.23	1.33	Trait PheWAS	phenome-wide
MGI	Triglycerides	Other disorders of metabolism (277)	1803	9234	0.203	0.0264	1.83e-14	13.74	1.22	1.16	1.29	Exclusion Trait PheWAS	phenome-wide
MGI	Triglycerides	Other disorders of purine and pyrimidine metabolism (277.2)	358	1895	0.455	0.0558	3.23e-16	15.49	1.58	1.41	1.76	Trait PheWAS	phenome-wide
MGI	Triglycerides	Other disorders of purine and pyrimidine metabolism (277.2)	162	1227	0.455	0.0903	4.76e-07	6.322	1.58	1.32	1.88	Exclusion Trait PheWAS	phenome-wide
MGI	Triglycerides	Other disorders of lipoid metabolism (277.5)	735	4000	0.248	0.038	7.32e-11	10.14	1.28	1.19	1.38	Trait PheWAS	phenome-wide
MGI	Triglycerides	Other disorders of lipoid metabolism (277.5)	420	2663	0.206	0.0548	0.000164	3.785	1.23	1.1	1.37	Exclusion Trait PheWAS	nominal
MGI	Triglycerides	Lipoprotein disorders (277.51)	607	3322	0.268	0.0415	1.17e-10	9.933	1.31	1.2	1.42	Trait PheWAS	phenome-wide
MGI	Triglycerides	Lipoprotein disorders (277.51)	336	2199	0.197	0.0609	0.00119	2.925	1.22	1.08	1.37	Exclusion Trait PheWAS	nominal
MGI	Triglycerides	Dysmetabolic syndrome X (277.7)	847	3866	0.488	0.0367	2.89e-40	39.54	1.63	1.52	1.75	Trait PheWAS	phenome-wide
MGI	Triglycerides	Dysmetabolic syndrome X (277.7)	382	2590	0.513	0.0594	5.7e-18	17.24	1.67	1.49	1.88	Exclusion Trait PheWAS	phenome-wide
MGI	Triglycerides	Overweight, obesity and other hyperalimentation (278)	10280	8885	0.545	0.0165	4.07e-239	238.4	1.72	1.67	1.78	Trait PheWAS	phenome-wide
MGI	Triglycerides	Overweight, obesity and other hyperalimentation (278)	5991	6842	0.464	0.0191	2.53e-130	129.6	1.59	1.53	1.65	Exclusion Trait PheWAS	phenome-wide
MGI	Triglycerides	Obesity (278.1)	8802	8880	0.609	0.0173	1.32e-272	271.9	1.84	1.78	1.9	Trait PheWAS	phenome-wide
MGI	Triglycerides	Obesity (278.1)	4904	6838	0.544	0.0206	2.74e-154	153.6	1.72	1.66	1.79	Exclusion Trait PheWAS	phenome-wide
MGI	Triglycerides	Morbid obesity (278.11)	4626	8786	0.647	0.0202	9.56e-225	224	1.91	1.83	1.99	Trait PheWAS	phenome-wide
MGI	Triglycerides	Morbid obesity (278.11)	2504	6768	0.627	0.0262	5.61e-127	126.3	1.87	1.78	1.97	Exclusion Trait PheWAS	phenome-wide
MGI	Triglycerides	Localized adiposity (278.3)	225	1127	0.352	0.0722	1.09e-06	5.963	1.42	1.23	1.64	Trait PheWAS	phenome-wide
MGI	Triglycerides	Localized adiposity (278.3)	149	860	0.392	0.089	1.07e-05	4.97	1.48	1.24	1.76	Exclusion Trait PheWAS	phenome-wide
MGI	Triglycerides	Abnormal weight gain (278.4)	1776	5784	0.405	0.0279	8.71e-48	47.06	1.5	1.42	1.58	Trait PheWAS	phenome-wide
MGI	Triglycerides	Abnormal weight gain (278.4)	1148	4550	0.356	0.0342	2.18e-25	24.66	1.43	1.34	1.53	Exclusion Trait PheWAS	phenome-wide
MGI	Triglycerides	Disorders involving the immune mechanism (279)	2123	10410	0.191	0.0232	1.71e-16	15.77	1.21	1.16	1.27	Trait PheWAS	phenome-wide
MGI	Triglycerides	Disorders involving the immune mechanism (279)	1276	7115	0.204	0.0312	5.8e-11	10.24	1.23	1.15	1.3	Exclusion Trait PheWAS	phenome-wide
MGI	Triglycerides	Immunity deficiency (279.1)	869	4249	0.238	0.0362	4.99e-11	10.3	1.27	1.18	1.36	Trait PheWAS	phenome-wide
MGI	Triglycerides	Immunity deficiency (279.1)	506	2855	0.289	0.0503	8.74e-09	8.058	1.34	1.21	1.47	Exclusion Trait PheWAS	phenome-wide
MGI	Triglycerides	Other immunological findings (279.7)	3819	13150	0.138	0.0184	5.91e-14	13.23	1.15	1.11	1.19	Trait PheWAS	phenome-wide
MGI	Triglycerides	Other immunological findings (279.7)	2368	9031	0.114	0.0237	1.6e-06	5.795	1.12	1.07	1.17	Exclusion Trait PheWAS	phenome-wide
MGI	Triglycerides	Iron deficiency anemias (280)	3378	10389	0.121	0.0201	1.44e-09	8.842	1.13	1.09	1.17	Trait PheWAS	phenome-wide
MGI	Triglycerides	Iron deficiency anemias (280)	2160	7115	0.113	0.0253	7.62e-06	5.118	1.12	1.07	1.18	Exclusion Trait PheWAS	phenome-wide
MGI	Triglycerides	Iron deficiency anemias, unspecified or not due to blood loss (280.1)	3273	10301	0.12	0.0203	3.31e-09	8.48	1.13	1.08	1.17	Trait PheWAS	phenome-wide
MGI	Triglycerides	Iron deficiency anemias, unspecified or not due to blood loss (280.1)	2093	7064	0.111	0.0256	1.39e-05	4.857	1.12	1.06	1.17	Exclusion Trait PheWAS	phenome-wide
MGI	Triglycerides	Other anemias (285)	7127	11241	0.103	0.0156	4.86e-11	10.31	1.11	1.07	1.14	Trait PheWAS	phenome-wide
MGI	Triglycerides	Other anemias (285)	4587	7711	0.0791	0.0194	4.7e-05	4.328	1.08	1.04	1.12	Exclusion Trait PheWAS	nominal
MGI	Triglycerides	Anemia of chronic disease (285.2)	1507	6717	0.274	0.0277	5.05e-23	22.3	1.31	1.25	1.39	Trait PheWAS	phenome-wide
MGI	Triglycerides	Anemia of chronic disease (285.2)	834	4467	0.247	0.0397	5.32e-10	9.274	1.28	1.18	1.38	Exclusion Trait PheWAS	phenome-wide
MGI	Triglycerides	Anemia in chronic kidney disease (285.21)	829	3331	0.419	0.038	3.13e-28	27.5	1.52	1.41	1.64	Trait PheWAS	phenome-wide
MGI	Triglycerides	Anemia in chronic kidney disease (285.21)	406	2179	0.397	0.0591	1.93e-11	10.72	1.49	1.32	1.67	Exclusion Trait PheWAS	phenome-wide
MGI	Triglycerides	Coagulation defects (286)	2432	12302	0.106	0.0222	1.82e-06	5.74	1.11	1.06	1.16	Trait PheWAS	phenome-wide
MGI	Triglycerides	Coagulation defects (286)	1531	8279	0.156	0.029	7.14e-08	7.146	1.17	1.1	1.24	Exclusion Trait PheWAS	phenome-wide
MGI	Triglycerides	Other and unspecified coagulation defects (286.7)	1883	10832	0.104	0.0249	2.93e-05	4.533	1.11	1.06	1.16	Trait PheWAS	phenome-wide
MGI	Triglycerides	Other and unspecified coagulation defects (286.7)	1182	7257	0.159	0.0325	1.03e-06	5.987	1.17	1.1	1.25	Exclusion Trait PheWAS	phenome-wide
MGI	Triglycerides	Diseases of white blood cells (288)	3309	12924	0.185	0.0192	4.4e-22	21.36	1.2	1.16	1.25	Trait PheWAS	phenome-wide
MGI	Triglycerides	Diseases of white blood cells (288)	1995	8845	0.152	0.0257	2.86e-09	8.544	1.16	1.11	1.22	Exclusion Trait PheWAS	phenome-wide
MGI	Triglycerides	Elevated white blood cell count (288.2)	2837	12510	0.189	0.0204	1.84e-20	19.73	1.21	1.16	1.26	Trait PheWAS	phenome-wide
MGI	Triglycerides	Elevated white blood cell count (288.2)	1702	8532	0.148	0.0274	7.15e-08	7.146	1.16	1.1	1.22	Exclusion Trait PheWAS	phenome-wide
MGI	Triglycerides	Polycythemia, secondary (289.8)	215	1031	0.385	0.0739	1.91e-07	6.718	1.47	1.27	1.7	Trait PheWAS	phenome-wide
MGI	Triglycerides	Polycythemia, secondary (289.8)	96	648	0.212	0.116	0.0671	1.173	1.24	0.985	1.55	Exclusion Trait PheWAS	not significant
MGI	Triglycerides	Other specified nonpsychotic and/or transient mental disorders (291)	1884	9427	0.172	0.0248	3.27e-12	11.49	1.19	1.13	1.25	Trait PheWAS	phenome-wide
MGI	Triglycerides	Other specified nonpsychotic and/or transient mental disorders (291)	1155	6370	0.185	0.0327	1.5e-08	7.825	1.2	1.13	1.28	Exclusion Trait PheWAS	phenome-wide
MGI	Triglycerides	Alteration of consciousness (291.8)	1549	7648	0.196	0.0274	7.14e-13	12.15	1.22	1.15	1.28	Trait PheWAS	phenome-wide
MGI	Triglycerides	Alteration of consciousness (291.8)	928	5119	0.188	0.0366	2.78e-07	6.556	1.21	1.12	1.3	Exclusion Trait PheWAS	phenome-wide
MGI	Triglycerides	Neurological disorders (292)	3681	14012	0.138	0.0186	1.09e-13	12.96	1.15	1.11	1.19	Trait PheWAS	phenome-wide
MGI	Triglycerides	Neurological disorders (292)	2261	9557	0.113	0.0243	3.64e-06	5.439	1.12	1.07	1.17	Exclusion Trait PheWAS	phenome-wide
MGI	Triglycerides	Memory loss (292.3)	1408	6859	0.144	0.0291	6.82e-07	6.166	1.16	1.09	1.22	Trait PheWAS	phenome-wide
MGI	Triglycerides	Memory loss (292.3)	848	4605	0.0437	0.0388	0.26	0.5848	1.04	0.968	1.13	Exclusion Trait PheWAS	not significant
MGI	Triglycerides	Altered mental status (292.4)	1723	8481	0.154	0.0262	4.41e-09	8.356	1.17	1.11	1.23	Trait PheWAS	phenome-wide
MGI	Triglycerides	Altered mental status (292.4)	1032	5630	0.134	0.0352	0.000132	3.88	1.14	1.07	1.23	Exclusion Trait PheWAS	nominal
MGI	Triglycerides	Schizophrenia and other psychotic disorders (295)	671	2238	0.211	0.0441	1.8e-06	5.745	1.23	1.13	1.35	Trait PheWAS	phenome-wide
MGI	Triglycerides	Schizophrenia and other psychotic disorders (295)	416	1580	0.165	0.0573	0.00397	2.401	1.18	1.05	1.32	Exclusion Trait PheWAS	nominal
MGI	Triglycerides	Mood disorders (296)	8332	5427	0.251	0.0186	2.67e-41	40.57	1.29	1.24	1.33	Trait PheWAS	phenome-wide
MGI	Triglycerides	Mood disorders (296)	5235	3832	0.233	0.0224	2.11e-25	24.68	1.26	1.21	1.32	Exclusion Trait PheWAS	phenome-wide
MGI	Triglycerides	Bipolar (296.1)	785	2942	0.324	0.0396	2.51e-16	15.6	1.38	1.28	1.49	Trait PheWAS	phenome-wide
MGI	Triglycerides	Bipolar (296.1)	479	2098	0.265	0.0518	3.18e-07	6.498	1.3	1.18	1.44	Exclusion Trait PheWAS	phenome-wide
MGI	Triglycerides	Depression (296.2)	8084	5423	0.252	0.0188	4.38e-41	40.36	1.29	1.24	1.34	Trait PheWAS	phenome-wide
MGI	Triglycerides	Depression (296.2)	5072	3828	0.24	0.0226	2.73e-26	25.56	1.27	1.22	1.33	Exclusion Trait PheWAS	phenome-wide
MGI	Triglycerides	Major depressive disorder (296.22)	7445	5422	0.268	0.0191	1.39e-44	43.86	1.31	1.26	1.36	Trait PheWAS	phenome-wide
MGI	Triglycerides	Major depressive disorder (296.22)	4636	3828	0.25	0.0231	2.77e-27	26.56	1.28	1.23	1.34	Exclusion Trait PheWAS	phenome-wide
MGI	Triglycerides	Suicidal ideation or attempt (297)	656	2305	0.322	0.0436	1.63e-13	12.79	1.38	1.27	1.5	Trait PheWAS	phenome-wide
MGI	Triglycerides	Suicidal ideation or attempt (297)	401	1656	0.288	0.0576	5.39e-07	6.268	1.33	1.19	1.49	Exclusion Trait PheWAS	phenome-wide
MGI	Triglycerides	Suicidal ideation (297.1)	529	1885	0.398	0.049	4.64e-16	15.33	1.49	1.35	1.64	Trait PheWAS	phenome-wide
MGI	Triglycerides	Suicidal ideation (297.1)	311	1365	0.323	0.0652	7.42e-07	6.13	1.38	1.22	1.57	Exclusion Trait PheWAS	phenome-wide
MGI	Triglycerides	Anxiety disorders (300)	8349	5424	0.219	0.0186	4.38e-32	31.36	1.25	1.2	1.29	Trait PheWAS	phenome-wide
MGI	Triglycerides	Anxiety disorders (300)	5364	3829	0.196	0.0222	1.05e-18	17.98	1.22	1.17	1.27	Exclusion Trait PheWAS	phenome-wide
MGI	Triglycerides	Anxiety disorder (300.1)	7820	5427	0.226	0.0188	5.19e-33	32.28	1.25	1.21	1.3	Trait PheWAS	phenome-wide
MGI	Triglycerides	Anxiety disorder (300.1)	5007	3831	0.197	0.0226	3.04e-18	17.52	1.22	1.16	1.27	Exclusion Trait PheWAS	phenome-wide
MGI	Triglycerides	Generalized anxiety disorder (300.11)	3608	5345	0.282	0.0229	5.01e-35	34.3	1.33	1.27	1.39	Trait PheWAS	phenome-wide
MGI	Triglycerides	Generalized anxiety disorder (300.11)	2248	3770	0.24	0.0284	3.14e-17	16.5	1.27	1.2	1.34	Exclusion Trait PheWAS	phenome-wide
MGI	Triglycerides	Agorophobia, social phobia, and panic disorder (300.12)	954	3007	0.276	0.038	3.66e-13	12.44	1.32	1.22	1.42	Trait PheWAS	phenome-wide
MGI	Triglycerides	Agorophobia, social phobia, and panic disorder (300.12)	604	2145	0.271	0.048	1.74e-08	7.76	1.31	1.19	1.44	Exclusion Trait PheWAS	phenome-wide
MGI	Triglycerides	Phobia (300.13)	707	2589	0.225	0.0427	1.39e-07	6.858	1.25	1.15	1.36	Trait PheWAS	phenome-wide
MGI	Triglycerides	Phobia (300.13)	448	1826	0.258	0.0554	3.15e-06	5.502	1.29	1.16	1.44	Exclusion Trait PheWAS	phenome-wide
MGI	Triglycerides	Dysthymic disorder (300.4)	1775	4393	0.258	0.0285	1.19e-19	18.92	1.29	1.22	1.37	Trait PheWAS	phenome-wide
MGI	Triglycerides	Dysthymic disorder (300.4)	1111	3103	0.222	0.0359	6.68e-10	9.176	1.25	1.16	1.34	Exclusion Trait PheWAS	phenome-wide
MGI	Triglycerides	Posttraumatic stress disorder (300.9)	459	2016	0.355	0.0504	2e-12	11.7	1.43	1.29	1.57	Trait PheWAS	phenome-wide
MGI	Triglycerides	Posttraumatic stress disorder (300.9)	283	1446	0.291	0.0671	1.45e-05	4.838	1.34	1.17	1.53	Exclusion Trait PheWAS	phenome-wide
MGI	Triglycerides	Personality disorders (301)	332	1186	0.338	0.0592	1.2e-08	7.922	1.4	1.25	1.57	Trait PheWAS	phenome-wide
MGI	Triglycerides	Personality disorders (301)	204	858	0.291	0.0788	0.000218	3.661	1.34	1.15	1.56	Exclusion Trait PheWAS	nominal
MGI	Triglycerides	Antisocial/borderline personality disorder (301.2)	178	617	0.389	0.0834	3.13e-06	5.505	1.48	1.25	1.74	Trait PheWAS	phenome-wide
MGI	Triglycerides	Antisocial/borderline personality disorder (301.2)	106	451	0.315	0.109	0.00403	2.395	1.37	1.11	1.7	Exclusion Trait PheWAS	nominal
MGI	Triglycerides	Sexual and gender identity disorders (302)	2314	3809	0.137	0.0271	4.03e-07	6.395	1.15	1.09	1.21	Trait PheWAS	phenome-wide
MGI	Triglycerides	Sexual and gender identity disorders (302)	1419	2615	0.12	0.0344	0.000464	3.334	1.13	1.05	1.21	Exclusion Trait PheWAS	nominal
MGI	Triglycerides	Somatoform disorder (303.4)	678	2877	0.239	0.0422	1.41e-08	7.85	1.27	1.17	1.38	Trait PheWAS	phenome-wide
MGI	Triglycerides	Somatoform disorder (303.4)	424	2082	0.194	0.0538	0.000324	3.49	1.21	1.09	1.35	Exclusion Trait PheWAS	nominal
MGI	Triglycerides	Adjustment reaction (304)	2757	5372	0.188	0.0243	1.11e-14	13.95	1.21	1.15	1.27	Trait PheWAS	phenome-wide
MGI	Triglycerides	Adjustment reaction (304)	1759	3785	0.176	0.0302	4.84e-09	8.315	1.19	1.12	1.27	Exclusion Trait PheWAS	phenome-wide
MGI	Triglycerides	Eating disorder (305.2)	705	2313	0.278	0.0438	2.15e-10	9.667	1.32	1.21	1.44	Trait PheWAS	phenome-wide
MGI	Triglycerides	Eating disorder (305.2)	457	1698	0.393	0.0545	5.8e-13	12.24	1.48	1.33	1.65	Exclusion Trait PheWAS	phenome-wide
MGI	Triglycerides	Other mental disorder (306)	1291	3787	0.2	0.0326	9.12e-10	9.04	1.22	1.15	1.3	Trait PheWAS	phenome-wide
MGI	Triglycerides	Other mental disorder (306)	852	2718	0.155	0.0397	9.79e-05	4.009	1.17	1.08	1.26	Exclusion Trait PheWAS	nominal
MGI	Triglycerides	Tension headache (306.9)	564	2091	0.261	0.0471	3.03e-08	7.519	1.3	1.18	1.42	Trait PheWAS	phenome-wide
MGI	Triglycerides	Tension headache (306.9)	346	1520	0.156	0.0605	0.00972	2.013	1.17	1.04	1.32	Exclusion Trait PheWAS	nominal
MGI	Triglycerides	Develomental delays and disorders (315)	458	2598	0.208	0.0488	2.02e-05	4.695	1.23	1.12	1.35	Trait PheWAS	phenome-wide
MGI	Triglycerides	Develomental delays and disorders (315)	269	1736	0.0965	0.068	0.156	0.8079	1.1	0.964	1.26	Exclusion Trait PheWAS	not significant
MGI	Triglycerides	Substance addiction and disorders (316)	2088	11704	0.245	0.0229	1.32e-26	25.88	1.28	1.22	1.34	Trait PheWAS	phenome-wide
MGI	Triglycerides	Substance addiction and disorders (316)	1234	8103	0.172	0.0313	3.72e-08	7.43	1.19	1.12	1.26	Exclusion Trait PheWAS	phenome-wide
MGI	Triglycerides	Tobacco use disorder (318)	4481	12853	0.219	0.0174	1.78e-36	35.75	1.24	1.2	1.29	Trait PheWAS	phenome-wide
MGI	Triglycerides	Tobacco use disorder (318)	2684	8915	0.198	0.023	7.17e-18	17.14	1.22	1.17	1.27	Exclusion Trait PheWAS	phenome-wide
MGI	Triglycerides	Sleep disorders (327)	9180	9899	0.297	0.0152	3.17e-85	84.5	1.35	1.31	1.39	Trait PheWAS	phenome-wide
MGI	Triglycerides	Sleep disorders (327)	5577	7206	0.246	0.0186	6.56e-40	39.18	1.28	1.23	1.33	Exclusion Trait PheWAS	phenome-wide
MGI	Triglycerides	Hypersomnia (327.1)	1723	6521	0.334	0.0265	2.54e-36	35.6	1.4	1.33	1.47	Trait PheWAS	phenome-wide
MGI	Triglycerides	Hypersomnia (327.1)	1013	4704	0.339	0.036	5.91e-21	20.23	1.4	1.31	1.51	Exclusion Trait PheWAS	phenome-wide
MGI	Triglycerides	Sleep apnea (327.3)	6492	9817	0.367	0.0167	7.64e-108	107.1	1.44	1.4	1.49	Trait PheWAS	phenome-wide
MGI	Triglycerides	Sleep apnea (327.3)	3719	7133	0.323	0.0214	1.99e-51	50.7	1.38	1.32	1.44	Exclusion Trait PheWAS	phenome-wide
MGI	Triglycerides	Central/nonobstroctive sleep apnea (327.31)	380	1728	0.244	0.0575	2.15e-05	4.667	1.28	1.14	1.43	Trait PheWAS	phenome-wide
MGI	Triglycerides	Central/nonobstroctive sleep apnea (327.31)	235	1205	0.305	0.0748	4.53e-05	4.344	1.36	1.17	1.57	Exclusion Trait PheWAS	nominal
MGI	Triglycerides	Obstructive sleep apnea (327.32)	5776	9660	0.373	0.0172	3.1e-104	103.5	1.45	1.4	1.5	Trait PheWAS	phenome-wide
MGI	Triglycerides	Obstructive sleep apnea (327.32)	3289	7004	0.331	0.0224	3.03e-49	48.52	1.39	1.33	1.45	Exclusion Trait PheWAS	phenome-wide
MGI	Triglycerides	Insomnia (327.4)	4224	9742	0.255	0.0188	5.76e-42	41.24	1.29	1.24	1.34	Trait PheWAS	phenome-wide
MGI	Triglycerides	Insomnia (327.4)	2658	7079	0.224	0.0237	2.76e-21	20.56	1.25	1.19	1.31	Exclusion Trait PheWAS	phenome-wide
MGI	Triglycerides	Organic or persistent insomnia (327.41)	1061	4219	0.193	0.0344	1.88e-08	7.725	1.21	1.13	1.3	Trait PheWAS	phenome-wide
MGI	Triglycerides	Organic or persistent insomnia (327.41)	674	3020	0.159	0.0439	0.000293	3.533	1.17	1.08	1.28	Exclusion Trait PheWAS	nominal
MGI	Triglycerides	Parasomnia (327.5)	477	2018	0.345	0.0494	2.86e-12	11.54	1.41	1.28	1.56	Trait PheWAS	phenome-wide
MGI	Triglycerides	Parasomnia (327.5)	264	1400	0.366	0.0716	3.2e-07	6.495	1.44	1.25	1.66	Exclusion Trait PheWAS	phenome-wide
MGI	Triglycerides	Sleep related movement disorders (327.7)	1244	5735	0.318	0.0305	1.36e-25	24.87	1.38	1.3	1.46	Trait PheWAS	phenome-wide
MGI	Triglycerides	Sleep related movement disorders (327.7)	721	4137	0.207	0.0415	6.08e-07	6.216	1.23	1.13	1.33	Exclusion Trait PheWAS	phenome-wide
MGI	Triglycerides	Restless legs syndrome (327.71)	1060	5119	0.355	0.0326	1.34e-27	26.87	1.43	1.34	1.52	Trait PheWAS	phenome-wide
MGI	Triglycerides	Restless legs syndrome (327.71)	594	3684	0.243	0.0458	1.1e-07	6.959	1.28	1.17	1.39	Exclusion Trait PheWAS	phenome-wide
MGI	Triglycerides	Extrapyramidal disease and abnormal movement disorders (333)	1902	10301	0.2	0.0244	2.67e-16	15.57	1.22	1.16	1.28	Trait PheWAS	phenome-wide
MGI	Triglycerides	Extrapyramidal disease and abnormal movement disorders (333)	1131	7050	0.11	0.0328	0.000809	3.092	1.12	1.05	1.19	Exclusion Trait PheWAS	nominal
MGI	Triglycerides	Pain (338)	10500	8667	0.132	0.0151	2.03e-18	17.69	1.14	1.11	1.18	Trait PheWAS	phenome-wide
MGI	Triglycerides	Pain (338)	6789	6046	0.121	0.0183	3.97e-11	10.4	1.13	1.09	1.17	Exclusion Trait PheWAS	phenome-wide
MGI	Triglycerides	Acute pain (338.1)	7552	8614	0.126	0.0164	1.78e-14	13.75	1.13	1.1	1.17	Trait PheWAS	phenome-wide
MGI	Triglycerides	Acute pain (338.1)	4892	6005	0.127	0.0201	2.95e-10	9.53	1.14	1.09	1.18	Exclusion Trait PheWAS	phenome-wide
MGI	Triglycerides	Chronic pain (338.2)	6858	8632	0.182	0.0167	7.82e-28	27.11	1.2	1.16	1.24	Trait PheWAS	phenome-wide
MGI	Triglycerides	Chronic pain (338.2)	4282	6018	0.153	0.0208	1.73e-13	12.76	1.17	1.12	1.21	Exclusion Trait PheWAS	phenome-wide
MGI	Triglycerides	Other headache syndromes (339)	5636	12211	0.164	0.0167	8.94e-23	22.05	1.18	1.14	1.22	Trait PheWAS	phenome-wide
MGI	Triglycerides	Other headache syndromes (339)	3601	8346	0.14	0.021	2.99e-11	10.52	1.15	1.1	1.2	Exclusion Trait PheWAS	phenome-wide
MGI	Triglycerides	Migraine (340)	3971	10762	0.132	0.0193	6.95e-12	11.16	1.14	1.1	1.19	Trait PheWAS	phenome-wide
MGI	Triglycerides	Migraine (340)	2613	7344	0.116	0.0238	1.24e-06	5.907	1.12	1.07	1.18	Exclusion Trait PheWAS	phenome-wide
MGI	Triglycerides	Migrain with aura (340.1)	2293	8270	0.108	0.0239	6.48e-06	5.188	1.11	1.06	1.17	Trait PheWAS	phenome-wide
MGI	Triglycerides	Migrain with aura (340.1)	1526	5682	0.118	0.0295	6.08e-05	4.216	1.13	1.06	1.19	Exclusion Trait PheWAS	nominal
MGI	Triglycerides	Epilepsy, recurrent seizures, convulsions (345)	1248	9324	0.126	0.0293	1.67e-05	4.778	1.13	1.07	1.2	Trait PheWAS	phenome-wide
MGI	Triglycerides	Epilepsy, recurrent seizures, convulsions (345)	791	6409	0.0798	0.0381	0.0364	1.439	1.08	1.01	1.17	Exclusion Trait PheWAS	nominal
MGI	Triglycerides	Other conditions of brain, NOS (348.9)	1147	8483	0.156	0.0308	4.46e-07	6.351	1.17	1.1	1.24	Trait PheWAS	phenome-wide
MGI	Triglycerides	Other conditions of brain, NOS (348.9)	708	5735	0.099	0.0412	0.0161	1.793	1.1	1.02	1.2	Exclusion Trait PheWAS	nominal
MGI	Triglycerides	Abnormal movement (350)	4360	14129	0.119	0.0177	1.5e-11	10.82	1.13	1.09	1.17	Trait PheWAS	phenome-wide
MGI	Triglycerides	Abnormal movement (350)	2709	9613	0.0828	0.0228	0.000288	3.54	1.09	1.04	1.14	Exclusion Trait PheWAS	nominal
MGI	Triglycerides	Abnormal involuntary movements (350.1)	2266	11420	0.144	0.0227	2.28e-10	9.642	1.15	1.1	1.21	Trait PheWAS	phenome-wide
MGI	Triglycerides	Abnormal involuntary movements (350.1)	1377	7749	0.0998	0.03	0.000896	3.048	1.1	1.04	1.17	Exclusion Trait PheWAS	nominal
MGI	Triglycerides	Abnormality of gait (350.2)	2590	11251	0.114	0.0223	3.2e-07	6.495	1.12	1.07	1.17	Trait PheWAS	phenome-wide
MGI	Triglycerides	Abnormality of gait (350.2)	1590	7524	0.0771	0.0292	0.0082	2.086	1.08	1.02	1.14	Exclusion Trait PheWAS	nominal
MGI	Triglycerides	Other peripheral nerve disorders (351)	5042	11981	0.192	0.0169	6.62e-30	29.18	1.21	1.17	1.25	Trait PheWAS	phenome-wide
MGI	Triglycerides	Other peripheral nerve disorders (351)	3058	8338	0.154	0.022	2.17e-12	11.66	1.17	1.12	1.22	Exclusion Trait PheWAS	phenome-wide
MGI	Triglycerides	Disorders of other cranial nerves (352)	743	5798	0.193	0.0379	3.57e-07	6.447	1.21	1.13	1.31	Trait PheWAS	phenome-wide
MGI	Triglycerides	Disorders of other cranial nerves (352)	467	4071	0.158	0.0502	0.00163	2.788	1.17	1.06	1.29	Exclusion Trait PheWAS	nominal
MGI	Triglycerides	Facial nerve disorders [CN7] (352.2)	368	2693	0.25	0.0541	3.97e-06	5.402	1.28	1.15	1.43	Trait PheWAS	phenome-wide
MGI	Triglycerides	Facial nerve disorders [CN7] (352.2)	225	1883	0.162	0.0719	0.0242	1.616	1.18	1.02	1.35	Exclusion Trait PheWAS	nominal
MGI	Triglycerides	Nerve root and plexus disorders (353)	2710	11556	0.153	0.0212	5.33e-13	12.27	1.17	1.12	1.21	Trait PheWAS	phenome-wide
MGI	Triglycerides	Nerve root and plexus disorders (353)	1678	8002	0.156	0.0276	1.63e-08	7.788	1.17	1.11	1.23	Exclusion Trait PheWAS	phenome-wide
MGI	Triglycerides	Chronic pain syndrome (355.1)	553	2952	0.399	0.0433	3.32e-20	19.48	1.49	1.37	1.62	Trait PheWAS	phenome-wide
MGI	Triglycerides	Chronic pain syndrome (355.1)	289	2042	0.359	0.0654	4.17e-08	7.38	1.43	1.26	1.63	Exclusion Trait PheWAS	phenome-wide
MGI	Triglycerides	Hereditary and idiopathic peripheral neuropathy (356)	1688	8305	0.26	0.0262	4.21e-23	22.38	1.3	1.23	1.37	Trait PheWAS	phenome-wide
MGI	Triglycerides	Hereditary and idiopathic peripheral neuropathy (356)	938	5642	0.151	0.0368	3.99e-05	4.399	1.16	1.08	1.25	Exclusion Trait PheWAS	nominal
MGI	Triglycerides	Inflammatory and toxic neuropathy (357)	2305	11717	0.27	0.0224	1.16e-33	32.93	1.31	1.25	1.37	Trait PheWAS	phenome-wide
MGI	Triglycerides	Inflammatory and toxic neuropathy (357)	1266	7965	0.183	0.0318	8.2e-09	8.086	1.2	1.13	1.28	Exclusion Trait PheWAS	phenome-wide
MGI	Triglycerides	Myoneural disorders (358)	768	4604	0.257	0.0378	1.09e-11	10.96	1.29	1.2	1.39	Trait PheWAS	phenome-wide
MGI	Triglycerides	Myoneural disorders (358)	440	3131	0.168	0.0522	0.00129	2.889	1.18	1.07	1.31	Exclusion Trait PheWAS	nominal
MGI	Triglycerides	Cataract (366)	6308	9818	0.102	0.0183	2.24e-08	7.649	1.11	1.07	1.15	Trait PheWAS	phenome-wide
MGI	Triglycerides	Cataract (366)	3976	6638	0.0717	0.0233	0.00213	2.672	1.07	1.03	1.12	Exclusion Trait PheWAS	nominal
MGI	Triglycerides	Senile cataract (366.2)	4681	8666	0.108	0.0199	6.18e-08	7.209	1.11	1.07	1.16	Trait PheWAS	phenome-wide
MGI	Triglycerides	Senile cataract (366.2)	2914	5857	0.0676	0.0257	0.00862	2.064	1.07	1.02	1.13	Exclusion Trait PheWAS	nominal
MGI	Triglycerides	Vertiginous syndromes and other disorders of vestibular system (386)	1430	6784	0.128	0.0288	9.3e-06	5.031	1.14	1.07	1.2	Trait PheWAS	phenome-wide
MGI	Triglycerides	Vertiginous syndromes and other disorders of vestibular system (386)	895	4574	0.127	0.0378	0.000781	3.108	1.14	1.05	1.22	Exclusion Trait PheWAS	nominal
MGI	Triglycerides	Peripheral or central vertigo (386.2)	1249	5822	0.144	0.0308	2.87e-06	5.541	1.16	1.09	1.23	Trait PheWAS	phenome-wide
MGI	Triglycerides	Peripheral or central vertigo (386.2)	776	3923	0.146	0.0406	0.000318	3.498	1.16	1.07	1.25	Exclusion Trait PheWAS	nominal
MGI	Triglycerides	Dizziness and giddiness (Light-headedness and vertigo) (386.9)	5158	13521	0.0875	0.0167	1.58e-07	6.802	1.09	1.06	1.13	Trait PheWAS	phenome-wide
MGI	Triglycerides	Dizziness and giddiness (Light-headedness and vertigo) (386.9)	3312	9190	0.126	0.021	2.03e-09	8.693	1.13	1.09	1.18	Exclusion Trait PheWAS	phenome-wide
MGI	Triglycerides	Hypertension (401)	11448	7710	0.488	0.0183	2.5e-157	156.6	1.63	1.57	1.69	Trait PheWAS	phenome-wide
MGI	Triglycerides	Hypertension (401)	6848	5981	0.347	0.0209	1.45e-61	60.84	1.41	1.36	1.47	Exclusion Trait PheWAS	phenome-wide
MGI	Triglycerides	Essential hypertension (401.1)	11366	7708	0.49	0.0183	3.38e-158	157.5	1.63	1.58	1.69	Trait PheWAS	phenome-wide
MGI	Triglycerides	Essential hypertension (401.1)	6794	5979	0.348	0.021	8.87e-62	61.05	1.42	1.36	1.48	Exclusion Trait PheWAS	phenome-wide
MGI	Triglycerides	Hypertensive heart and/or renal disease (401.2)	2609	4922	0.583	0.0283	1.88e-94	93.73	1.79	1.7	1.89	Trait PheWAS	phenome-wide
MGI	Triglycerides	Hypertensive heart and/or renal disease (401.2)	1422	3750	0.416	0.037	2.23e-29	28.65	1.52	1.41	1.63	Exclusion Trait PheWAS	phenome-wide
MGI	Triglycerides	Hypertensive heart disease (401.21)	753	2154	0.506	0.0455	1.06e-28	27.98	1.66	1.52	1.81	Trait PheWAS	phenome-wide
MGI	Triglycerides	Hypertensive heart disease (401.21)	422	1652	0.302	0.0599	4.67e-07	6.33	1.35	1.2	1.52	Exclusion Trait PheWAS	phenome-wide
MGI	Triglycerides	Hypertensive chronic kidney disease (401.22)	1863	4384	0.612	0.0311	3.52e-86	85.45	1.85	1.74	1.96	Trait PheWAS	phenome-wide
MGI	Triglycerides	Hypertensive chronic kidney disease (401.22)	981	3337	0.463	0.0421	3.46e-28	27.46	1.59	1.46	1.73	Exclusion Trait PheWAS	phenome-wide
MGI	Triglycerides	Other hypertensive complications (401.3)	2089	5372	0.573	0.0284	3.88e-90	89.41	1.77	1.68	1.87	Trait PheWAS	phenome-wide
MGI	Triglycerides	Other hypertensive complications (401.3)	1128	4121	0.444	0.0379	1.38e-31	30.86	1.56	1.45	1.68	Exclusion Trait PheWAS	phenome-wide
MGI	Triglycerides	Ischemic Heart Disease (411)	5551	10863	0.172	0.0179	8.03e-22	21.1	1.19	1.15	1.23	Trait PheWAS	phenome-wide
MGI	Triglycerides	Ischemic Heart Disease (411)	3383	7389	0.127	0.0234	6.63e-08	7.178	1.13	1.08	1.19	Exclusion Trait PheWAS	phenome-wide
MGI	Triglycerides	Unstable angina (intermediate coronary syndrome) (411.1)	885	3097	0.273	0.0381	7.37e-13	12.13	1.31	1.22	1.42	Trait PheWAS	phenome-wide
MGI	Triglycerides	Unstable angina (intermediate coronary syndrome) (411.1)	456	2008	0.154	0.0548	0.00501	2.3	1.17	1.05	1.3	Exclusion Trait PheWAS	nominal
MGI	Triglycerides	Myocardial infarction (411.2)	2103	7591	0.207	0.0254	4.27e-16	15.37	1.23	1.17	1.29	Trait PheWAS	phenome-wide
MGI	Triglycerides	Myocardial infarction (411.2)	1231	5043	0.199	0.0348	1.16e-08	7.934	1.22	1.14	1.31	Exclusion Trait PheWAS	phenome-wide
MGI	Triglycerides	Angina pectoris (411.3)	2002	6414	0.197	0.0263	6.54e-14	13.18	1.22	1.16	1.28	Trait PheWAS	phenome-wide
MGI	Triglycerides	Angina pectoris (411.3)	1157	4254	0.158	0.036	1.13e-05	4.949	1.17	1.09	1.26	Exclusion Trait PheWAS	phenome-wide
MGI	Triglycerides	Coronary atherosclerosis (411.4)	4875	9878	0.175	0.019	3.17e-20	19.5	1.19	1.15	1.24	Trait PheWAS	phenome-wide
MGI	Triglycerides	Coronary atherosclerosis (411.4)	2954	6674	0.114	0.0251	5.89e-06	5.23	1.12	1.07	1.18	Exclusion Trait PheWAS	phenome-wide
MGI	Triglycerides	Other chronic ischemic heart disease, unspecified (411.8)	3952	9161	0.178	0.0205	2.95e-18	17.53	1.2	1.15	1.24	Trait PheWAS	phenome-wide
MGI	Triglycerides	Other chronic ischemic heart disease, unspecified (411.8)	2371	6120	0.127	0.0272	3.19e-06	5.496	1.14	1.08	1.2	Exclusion Trait PheWAS	phenome-wide
MGI	Triglycerides	Other acute and subacute forms of ischemic heart disease (411.9)	380	1533	0.281	0.0575	1.05e-06	5.978	1.32	1.18	1.48	Trait PheWAS	phenome-wide
MGI	Triglycerides	Other acute and subacute forms of ischemic heart disease (411.9)	216	1016	0.223	0.0782	0.00427	2.369	1.25	1.07	1.46	Exclusion Trait PheWAS	nominal
MGI	Triglycerides	Other forms of chronic heart disease (414)	2435	7938	0.126	0.0239	1.39e-07	6.858	1.13	1.08	1.19	Trait PheWAS	phenome-wide
MGI	Triglycerides	Other forms of chronic heart disease (414)	1494	5313	0.104	0.0313	0.000856	3.068	1.11	1.04	1.18	Exclusion Trait PheWAS	nominal
MGI	Triglycerides	Pulmonary heart disease (415)	2109	11758	0.163	0.0234	3.56e-12	11.45	1.18	1.12	1.23	Trait PheWAS	phenome-wide
MGI	Triglycerides	Pulmonary heart disease (415)	1274	7774	0.184	0.0317	6.84e-09	8.165	1.2	1.13	1.28	Exclusion Trait PheWAS	phenome-wide
MGI	Triglycerides	Acute pulmonary heart disease (415.1)	1075	7352	0.196	0.0317	6.38e-10	9.195	1.22	1.14	1.29	Trait PheWAS	phenome-wide
MGI	Triglycerides	Acute pulmonary heart disease (415.1)	640	4863	0.222	0.0439	4.4e-07	6.357	1.25	1.15	1.36	Exclusion Trait PheWAS	phenome-wide
MGI	Triglycerides	Pulmonary embolism and infarction, acute (415.11)	1069	7333	0.194	0.0318	9.63e-10	9.016	1.21	1.14	1.29	Trait PheWAS	phenome-wide
MGI	Triglycerides	Pulmonary embolism and infarction, acute (415.11)	637	4847	0.221	0.044	5.32e-07	6.274	1.25	1.14	1.36	Exclusion Trait PheWAS	phenome-wide
MGI	Triglycerides	Chronic pulmonary heart disease (415.2)	1340	7040	0.161	0.0298	6.09e-08	7.215	1.18	1.11	1.25	Trait PheWAS	phenome-wide
MGI	Triglycerides	Chronic pulmonary heart disease (415.2)	812	4617	0.183	0.0402	5.5e-06	5.26	1.2	1.11	1.3	Exclusion Trait PheWAS	phenome-wide
MGI	Triglycerides	Primary pulmonary hypertension (415.21)	539	2840	0.257	0.0466	3.66e-08	7.436	1.29	1.18	1.42	Trait PheWAS	phenome-wide
MGI	Triglycerides	Primary pulmonary hypertension (415.21)	306	1862	0.266	0.0659	5.62e-05	4.25	1.3	1.15	1.48	Exclusion Trait PheWAS	nominal
MGI	Triglycerides	Nonspecific chest pain (418)	9494	9605	0.143	0.015	1.39e-21	20.86	1.15	1.12	1.19	Trait PheWAS	phenome-wide
MGI	Triglycerides	Nonspecific chest pain (418)	6044	6754	0.163	0.0185	1.03e-18	17.99	1.18	1.14	1.22	Exclusion Trait PheWAS	phenome-wide
MGI	Triglycerides	Precordial pain (418.1)	1309	4110	0.202	0.0312	9.09e-11	10.04	1.22	1.15	1.3	Trait PheWAS	phenome-wide
MGI	Triglycerides	Precordial pain (418.1)	768	2804	0.251	0.0427	3.93e-09	8.406	1.29	1.18	1.4	Exclusion Trait PheWAS	phenome-wide
MGI	Triglycerides	Primary/intrinsic cardiomyopathies (425.1)	1549	7422	0.12	0.028	1.9e-05	4.721	1.13	1.07	1.19	Trait PheWAS	phenome-wide
MGI	Triglycerides	Primary/intrinsic cardiomyopathies (425.1)	931	4846	0.0902	0.0374	0.0159	1.797	1.09	1.02	1.18	Exclusion Trait PheWAS	nominal
MGI	Triglycerides	Cardiac conduction disorders (426)	8219	6830	0.173	0.0182	1.75e-21	20.76	1.19	1.15	1.23	Trait PheWAS	phenome-wide
MGI	Triglycerides	Cardiac conduction disorders (426)	5139	4815	0.17	0.0227	7.34e-14	13.13	1.18	1.13	1.24	Exclusion Trait PheWAS	phenome-wide
MGI	Triglycerides	First degree AV block (426.21)	997	2128	0.181	0.0399	5.45e-06	5.264	1.2	1.11	1.3	Trait PheWAS	phenome-wide
MGI	Triglycerides	First degree AV block (426.21)	603	1395	0.149	0.0537	0.00558	2.253	1.16	1.04	1.29	Exclusion Trait PheWAS	nominal
MGI	Triglycerides	Bundle branch block (426.3)	1605	3523	0.15	0.0314	1.91e-06	5.718	1.16	1.09	1.24	Trait PheWAS	phenome-wide
MGI	Triglycerides	Bundle branch block (426.3)	971	2342	0.157	0.0422	0.000206	3.687	1.17	1.08	1.27	Exclusion Trait PheWAS	nominal
MGI	Triglycerides	Right bundle branch block (426.31)	977	2616	0.169	0.0381	9.12e-06	5.04	1.18	1.1	1.28	Trait PheWAS	phenome-wide
MGI	Triglycerides	Right bundle branch block (426.31)	587	1739	0.163	0.0514	0.00147	2.833	1.18	1.06	1.3	Exclusion Trait PheWAS	nominal
MGI	Triglycerides	Abnormal electrocardiogram [ECG] [EKG] (426.7)	7477	6799	0.185	0.0186	2.95e-23	22.53	1.2	1.16	1.25	Trait PheWAS	phenome-wide
MGI	Triglycerides	Abnormal electrocardiogram [ECG] [EKG] (426.7)	4633	4791	0.183	0.0233	4.04e-15	14.39	1.2	1.15	1.26	Exclusion Trait PheWAS	phenome-wide
MGI	Triglycerides	Other cardiac conduction disorders (426.8)	550	1767	0.235	0.0476	8.57e-07	6.067	1.26	1.15	1.39	Trait PheWAS	phenome-wide
MGI	Triglycerides	Other cardiac conduction disorders (426.8)	317	1193	0.226	0.0666	0.000707	3.151	1.25	1.1	1.43	Exclusion Trait PheWAS	nominal
MGI	Triglycerides	Cardiac dysrhythmias (427)	10376	6944	0.0958	0.0167	9.65e-09	8.016	1.1	1.07	1.14	Trait PheWAS	phenome-wide
MGI	Triglycerides	Cardiac dysrhythmias (427)	6779	4904	0.102	0.0202	3.97e-07	6.401	1.11	1.06	1.15	Exclusion Trait PheWAS	phenome-wide
MGI	Triglycerides	Other specified cardiac dysrhythmias (427.3)	5789	6807	0.0975	0.0196	6.72e-07	6.173	1.1	1.06	1.15	Trait PheWAS	phenome-wide
MGI	Triglycerides	Other specified cardiac dysrhythmias (427.3)	3742	4799	0.115	0.0243	2.12e-06	5.673	1.12	1.07	1.18	Exclusion Trait PheWAS	phenome-wide
MGI	Triglycerides	Arrhythmia (cardiac) NOS (427.5)	4384	6770	0.0943	0.0212	8.52e-06	5.07	1.1	1.05	1.15	Trait PheWAS	phenome-wide
MGI	Triglycerides	Arrhythmia (cardiac) NOS (427.5)	2867	4781	0.118	0.0264	6.97e-06	5.157	1.13	1.07	1.19	Exclusion Trait PheWAS	phenome-wide
MGI	Triglycerides	Tachycardia NOS (427.7)	3408	6844	0.215	0.0214	9.03e-24	23.04	1.24	1.19	1.29	Trait PheWAS	phenome-wide
MGI	Triglycerides	Tachycardia NOS (427.7)	2066	4823	0.214	0.0279	1.6e-14	13.8	1.24	1.17	1.31	Exclusion Trait PheWAS	phenome-wide
MGI	Triglycerides	Congestive heart failure; nonhypertensive (428)	3088	7165	0.2	0.0226	6.62e-19	18.18	1.22	1.17	1.28	Trait PheWAS	phenome-wide
MGI	Triglycerides	Congestive heart failure; nonhypertensive (428)	1826	4870	0.126	0.0303	3.4e-05	4.468	1.13	1.07	1.2	Exclusion Trait PheWAS	nominal
MGI	Triglycerides	Congestive heart failure (CHF) NOS (428.1)	2681	6738	0.206	0.0237	3.76e-18	17.43	1.23	1.17	1.29	Trait PheWAS	phenome-wide
MGI	Triglycerides	Congestive heart failure (CHF) NOS (428.1)	1562	4566	0.12	0.0321	0.000189	3.723	1.13	1.06	1.2	Exclusion Trait PheWAS	nominal
MGI	Triglycerides	Heart failure NOS (428.2)	2639	6478	0.216	0.0241	3.6e-19	18.44	1.24	1.18	1.3	Trait PheWAS	phenome-wide
MGI	Triglycerides	Heart failure NOS (428.2)	1543	4387	0.14	0.0326	1.73e-05	4.762	1.15	1.08	1.23	Exclusion Trait PheWAS	phenome-wide
MGI	Triglycerides	Heart failure with reduced EF [Systolic or combined heart failure] (428.3)	1457	4170	0.134	0.031	1.43e-05	4.846	1.14	1.08	1.22	Trait PheWAS	phenome-wide
MGI	Triglycerides	Heart failure with reduced EF [Systolic or combined heart failure] (428.3)	864	2776	0.0539	0.0415	0.194	0.712	1.06	0.973	1.14	Exclusion Trait PheWAS	not significant
MGI	Triglycerides	Heart failure with preserved EF [Diastolic heart failure] (428.4)	1335	3880	0.21	0.0325	1.04e-10	9.982	1.23	1.16	1.31	Trait PheWAS	phenome-wide
MGI	Triglycerides	Heart failure with preserved EF [Diastolic heart failure] (428.4)	780	2604	0.208	0.044	2.35e-06	5.629	1.23	1.13	1.34	Exclusion Trait PheWAS	phenome-wide
MGI	Triglycerides	Ill-defined descriptions and complications of heart disease (429)	8585	9892	0.126	0.0156	7.66e-16	15.12	1.13	1.1	1.17	Trait PheWAS	phenome-wide
MGI	Triglycerides	Ill-defined descriptions and complications of heart disease (429)	5471	6941	0.103	0.0193	1.09e-07	6.961	1.11	1.07	1.15	Exclusion Trait PheWAS	phenome-wide
MGI	Triglycerides	Abnormal function study of cardiovascular system (429.2)	4727	9084	0.193	0.019	2.96e-24	23.53	1.21	1.17	1.26	Trait PheWAS	phenome-wide
MGI	Triglycerides	Abnormal function study of cardiovascular system (429.2)	2857	6330	0.162	0.0247	6.14e-11	10.21	1.18	1.12	1.23	Exclusion Trait PheWAS	phenome-wide
MGI	Triglycerides	Symptoms involving cardiovascular system (429.3)	6700	9885	0.106	0.0166	1.87e-10	9.729	1.11	1.08	1.15	Trait PheWAS	phenome-wide
MGI	Triglycerides	Symptoms involving cardiovascular system (429.3)	4323	6938	0.0892	0.0205	1.41e-05	4.85	1.09	1.05	1.14	Exclusion Trait PheWAS	phenome-wide
MGI	Triglycerides	Cerebrovascular disease (433)	3285	12679	0.128	0.0203	2.66e-10	9.576	1.14	1.09	1.18	Trait PheWAS	phenome-wide
MGI	Triglycerides	Cerebrovascular disease (433)	2029	8462	0.0861	0.0266	0.00119	2.923	1.09	1.03	1.15	Exclusion Trait PheWAS	nominal
MGI	Triglycerides	Occlusion and stenosis of precerebral arteries (433.1)	1426	6351	0.136	0.0302	6.53e-06	5.185	1.15	1.08	1.22	Trait PheWAS	phenome-wide
MGI	Triglycerides	Occlusion and stenosis of precerebral arteries (433.1)	883	4153	0.111	0.0395	0.00479	2.319	1.12	1.03	1.21	Exclusion Trait PheWAS	nominal
MGI	Triglycerides	Occlusion of cerebral arteries (433.2)	1401	8485	0.148	0.0287	2.31e-07	6.637	1.16	1.1	1.23	Trait PheWAS	phenome-wide
MGI	Triglycerides	Occlusion of cerebral arteries (433.2)	838	5599	0.0674	0.0385	0.0805	1.094	1.07	0.992	1.15	Exclusion Trait PheWAS	not significant
MGI	Triglycerides	Cerebral artery occlusion, with cerebral infarction (433.21)	1352	8229	0.146	0.0292	5.51e-07	6.259	1.16	1.09	1.23	Trait PheWAS	phenome-wide
MGI	Triglycerides	Cerebral artery occlusion, with cerebral infarction (433.21)	811	5421	0.0628	0.0392	0.109	0.9645	1.06	0.986	1.15	Exclusion Trait PheWAS	not significant
MGI	Triglycerides	Cerebral ischemia (433.3)	1750	8987	0.133	0.0266	5.33e-07	6.273	1.14	1.08	1.2	Trait PheWAS	phenome-wide
MGI	Triglycerides	Cerebral ischemia (433.3)	1082	5928	0.1	0.0349	0.00414	2.383	1.11	1.03	1.18	Exclusion Trait PheWAS	nominal
MGI	Triglycerides	Transient cerebral ischemia (433.31)	1508	8140	0.126	0.0285	9.54e-06	5.02	1.13	1.07	1.2	Trait PheWAS	phenome-wide
MGI	Triglycerides	Transient cerebral ischemia (433.31)	930	5377	0.0783	0.0372	0.0354	1.451	1.08	1.01	1.16	Exclusion Trait PheWAS	nominal
MGI	Triglycerides	Atherosclerosis (440)	1975	6948	0.177	0.0257	5.43e-12	11.27	1.19	1.14	1.26	Trait PheWAS	phenome-wide
MGI	Triglycerides	Atherosclerosis (440)	1148	4554	0.124	0.0351	0.000406	3.391	1.13	1.06	1.21	Exclusion Trait PheWAS	nominal
MGI	Triglycerides	Atherosclerosis of renal artery (440.1)	175	770	0.34	0.0804	2.35e-05	4.629	1.4	1.2	1.64	Trait PheWAS	phenome-wide
MGI	Triglycerides	Atherosclerosis of renal artery (440.1)	95	518	0.219	0.12	0.0687	1.163	1.24	0.983	1.58	Exclusion Trait PheWAS	not significant
MGI	Triglycerides	Atherosclerosis of the extremities (440.2)	1230	4854	0.222	0.0314	1.64e-12	11.79	1.25	1.17	1.33	Trait PheWAS	phenome-wide
MGI	Triglycerides	Atherosclerosis of the extremities (440.2)	670	3157	0.159	0.0449	0.000389	3.41	1.17	1.07	1.28	Exclusion Trait PheWAS	nominal
MGI	Triglycerides	Atherosclerosis of native arteries of the extremities with intermittent claudication (440.22)	888	3575	0.202	0.0371	4.99e-08	7.302	1.22	1.14	1.32	Trait PheWAS	phenome-wide
MGI	Triglycerides	Atherosclerosis of native arteries of the extremities with intermittent claudication (440.22)	501	2322	0.162	0.0519	0.00184	2.736	1.18	1.06	1.3	Exclusion Trait PheWAS	nominal
MGI	Triglycerides	Peripheral vascular disease (443)	2142	8813	0.104	0.0243	1.71e-05	4.767	1.11	1.06	1.16	Trait PheWAS	phenome-wide
MGI	Triglycerides	Peripheral vascular disease (443)	1301	5892	0.0312	0.0319	0.328	0.4847	1.03	0.969	1.1	Exclusion Trait PheWAS	not significant
MGI	Triglycerides	Peripheral vascular disease, unspecified (443.9)	1659	6685	0.188	0.0276	9.88e-12	11.01	1.21	1.14	1.27	Trait PheWAS	phenome-wide
MGI	Triglycerides	Peripheral vascular disease, unspecified (443.9)	949	4409	0.106	0.038	0.00529	2.277	1.11	1.03	1.2	Exclusion Trait PheWAS	nominal
MGI	Triglycerides	Disease of capillaries (448)	932	4602	-0.208	0.0392	1.1e-07	6.958	0.812	0.752	0.877	Trait PheWAS	phenome-wide
MGI	Triglycerides	Disease of capillaries (448)	683	3078	-0.164	0.0429	0.000133	3.875	0.849	0.78	0.923	Exclusion Trait PheWAS	nominal
MGI	Triglycerides	Other venous embolism and thrombosis (452)	2670	8939	0.105	0.022	1.81e-06	5.743	1.11	1.06	1.16	Trait PheWAS	phenome-wide
MGI	Triglycerides	Other venous embolism and thrombosis (452)	1694	6003	0.173	0.0289	1.91e-09	8.718	1.19	1.12	1.26	Exclusion Trait PheWAS	phenome-wide
MGI	Triglycerides	Encounter for long-term (current) use of anticoagulants, antithrombotics, aspirin (457)	1297	4532	0.144	0.0317	5.34e-06	5.272	1.16	1.09	1.23	Trait PheWAS	phenome-wide
MGI	Triglycerides	Encounter for long-term (current) use of anticoagulants, antithrombotics, aspirin (457)	769	2915	0.196	0.0431	5.39e-06	5.269	1.22	1.12	1.32	Exclusion Trait PheWAS	phenome-wide
MGI	Triglycerides	Encounter for long-term (current) use of aspirin (457.3)	1220	4364	0.143	0.0325	1.1e-05	4.958	1.15	1.08	1.23	Trait PheWAS	phenome-wide
MGI	Triglycerides	Encounter for long-term (current) use of aspirin (457.3)	720	2795	0.18	0.0441	4.57e-05	4.34	1.2	1.1	1.31	Exclusion Trait PheWAS	nominal
MGI	Triglycerides	Hypotension (458)	3502	11237	0.11	0.0199	3.58e-08	7.446	1.12	1.07	1.16	Trait PheWAS	phenome-wide
MGI	Triglycerides	Hypotension (458)	2208	7635	0.1	0.0256	9e-05	4.046	1.11	1.05	1.16	Exclusion Trait PheWAS	nominal
MGI	Triglycerides	Hypotension NOS (458.9)	3183	10893	0.116	0.0206	1.65e-08	7.782	1.12	1.08	1.17	Trait PheWAS	phenome-wide
MGI	Triglycerides	Hypotension NOS (458.9)	1990	7374	0.0987	0.0267	0.000215	3.667	1.1	1.05	1.16	Exclusion Trait PheWAS	nominal
MGI	Triglycerides	Other disorders of circulatory system (459)	4701	12128	0.111	0.0178	4.22e-10	9.374	1.12	1.08	1.16	Trait PheWAS	phenome-wide
MGI	Triglycerides	Other disorders of circulatory system (459)	2976	8299	0.106	0.0228	3.44e-06	5.464	1.11	1.06	1.16	Exclusion Trait PheWAS	phenome-wide
MGI	Triglycerides	Circulatory disease NEC (459.9)	4059	11720	0.125	0.0189	4.24e-11	10.37	1.13	1.09	1.18	Trait PheWAS	phenome-wide
MGI	Triglycerides	Circulatory disease NEC (459.9)	2543	7984	0.119	0.0244	1.03e-06	5.988	1.13	1.07	1.18	Exclusion Trait PheWAS	phenome-wide
MGI	Triglycerides	Allergic rhinitis (476)	7832	8341	0.0883	0.0161	4.54e-08	7.343	1.09	1.06	1.13	Trait PheWAS	phenome-wide
MGI	Triglycerides	Allergic rhinitis (476)	5166	5672	0.116	0.0199	4.82e-09	8.317	1.12	1.08	1.17	Exclusion Trait PheWAS	phenome-wide
MGI	Triglycerides	Other upper respiratory disease (479)	3731	8312	0.112	0.0197	1.19e-08	7.925	1.12	1.08	1.16	Trait PheWAS	phenome-wide
MGI	Triglycerides	Other upper respiratory disease (479)	2373	5650	0.13	0.0249	1.68e-07	6.775	1.14	1.08	1.2	Exclusion Trait PheWAS	phenome-wide
MGI	Triglycerides	Pneumonia (480)	4035	12353	0.187	0.018	3.26e-25	24.49	1.21	1.16	1.25	Trait PheWAS	phenome-wide
MGI	Triglycerides	Pneumonia (480)	2453	8531	0.183	0.0238	1.32e-14	13.88	1.2	1.15	1.26	Exclusion Trait PheWAS	phenome-wide
MGI	Triglycerides	Bacterial pneumonia (480.1)	924	4032	0.187	0.0363	2.44e-07	6.612	1.21	1.12	1.29	Trait PheWAS	phenome-wide
MGI	Triglycerides	Bacterial pneumonia (480.1)	547	2682	0.19	0.0484	8.67e-05	4.062	1.21	1.1	1.33	Exclusion Trait PheWAS	nominal
MGI	Triglycerides	Influenza (481)	1186	5079	0.152	0.0318	1.67e-06	5.778	1.16	1.09	1.24	Trait PheWAS	phenome-wide
MGI	Triglycerides	Influenza (481)	748	3491	0.159	0.0408	9.33e-05	4.03	1.17	1.08	1.27	Exclusion Trait PheWAS	nominal
MGI	Triglycerides	Acute bronchitis and bronchiolitis (483)	3148	10482	0.16	0.0202	2.27e-15	14.64	1.17	1.13	1.22	Trait PheWAS	phenome-wide
MGI	Triglycerides	Acute bronchitis and bronchiolitis (483)	1958	7289	0.166	0.026	1.59e-10	9.8	1.18	1.12	1.24	Exclusion Trait PheWAS	phenome-wide
MGI	Triglycerides	Asthma (495)	4563	12246	0.15	0.0173	4.51e-18	17.35	1.16	1.12	1.2	Trait PheWAS	phenome-wide
MGI	Triglycerides	Asthma (495)	2953	8434	0.169	0.0219	1.18e-14	13.93	1.18	1.13	1.24	Exclusion Trait PheWAS	phenome-wide
MGI	Triglycerides	Chronic obstructive asthma (495.1)	290	1542	0.271	0.0626	1.53e-05	4.816	1.31	1.16	1.48	Trait PheWAS	phenome-wide
MGI	Triglycerides	Chronic obstructive asthma (495.1)	165	1056	0.244	0.0879	0.00549	2.26	1.28	1.07	1.52	Exclusion Trait PheWAS	nominal
MGI	Triglycerides	Asthma with exacerbation (495.2)	1274	6122	0.15	0.0304	8.23e-07	6.084	1.16	1.09	1.23	Trait PheWAS	phenome-wide
MGI	Triglycerides	Asthma with exacerbation (495.2)	836	4303	0.222	0.0386	8.69e-09	8.061	1.25	1.16	1.35	Exclusion Trait PheWAS	phenome-wide
MGI	Triglycerides	Chronic airway obstruction (496)	2596	10513	0.229	0.0218	7.25e-26	25.14	1.26	1.2	1.31	Trait PheWAS	phenome-wide
MGI	Triglycerides	Chronic airway obstruction (496)	1529	7141	0.221	0.0298	1.11e-13	12.96	1.25	1.18	1.32	Exclusion Trait PheWAS	phenome-wide
MGI	Triglycerides	Emphysema (496.1)	1085	7148	0.165	0.0325	3.7e-07	6.432	1.18	1.11	1.26	Trait PheWAS	phenome-wide
MGI	Triglycerides	Emphysema (496.1)	662	4758	0.193	0.0436	9.39e-06	5.027	1.21	1.11	1.32	Exclusion Trait PheWAS	phenome-wide
MGI	Triglycerides	Chronic bronchitis (496.2)	1996	9872	0.251	0.024	1.14e-25	24.94	1.29	1.23	1.35	Trait PheWAS	phenome-wide
MGI	Triglycerides	Chronic bronchitis (496.2)	1155	6695	0.231	0.0336	5.99e-12	11.22	1.26	1.18	1.35	Exclusion Trait PheWAS	phenome-wide
MGI	Triglycerides	Obstructive chronic bronchitis (496.21)	1807	9462	0.25	0.0251	1.78e-23	22.75	1.28	1.22	1.35	Trait PheWAS	phenome-wide
MGI	Triglycerides	Obstructive chronic bronchitis (496.21)	1049	6391	0.241	0.0352	7.11e-12	11.15	1.27	1.19	1.36	Exclusion Trait PheWAS	phenome-wide
MGI	Triglycerides	Bronchitis (497)	1638	7624	0.173	0.0268	9.8e-11	10.01	1.19	1.13	1.25	Trait PheWAS	phenome-wide
MGI	Triglycerides	Bronchitis (497)	992	5243	0.222	0.0354	3.67e-10	9.435	1.25	1.16	1.34	Exclusion Trait PheWAS	phenome-wide
MGI	Triglycerides	Pulmonary congestion and hypostasis (503)	696	3131	0.238	0.0415	9.42e-09	8.026	1.27	1.17	1.38	Trait PheWAS	phenome-wide
MGI	Triglycerides	Pulmonary congestion and hypostasis (503)	385	1992	0.148	0.0572	0.00965	2.015	1.16	1.04	1.3	Exclusion Trait PheWAS	nominal
MGI	Triglycerides	Other alveolar and parietoalveolar pneumonopathy (504)	412	2173	0.228	0.054	2.48e-05	4.606	1.26	1.13	1.4	Trait PheWAS	phenome-wide
MGI	Triglycerides	Other alveolar and parietoalveolar pneumonopathy (504)	249	1493	0.211	0.0729	0.00382	2.418	1.23	1.07	1.42	Exclusion Trait PheWAS	nominal
MGI	Triglycerides	Other pulmonary inflamation or edema (505)	1336	5862	0.237	0.0302	4.31e-15	14.37	1.27	1.19	1.34	Trait PheWAS	phenome-wide
MGI	Triglycerides	Other pulmonary inflamation or edema (505)	774	3904	0.236	0.0415	1.4e-08	7.854	1.27	1.17	1.37	Exclusion Trait PheWAS	phenome-wide
MGI	Triglycerides	Pleurisy; pleural effusion (507)	2026	9384	0.128	0.0244	1.66e-07	6.78	1.14	1.08	1.19	Trait PheWAS	phenome-wide
MGI	Triglycerides	Pleurisy; pleural effusion (507)	1251	6279	0.121	0.0323	0.000184	3.736	1.13	1.06	1.2	Exclusion Trait PheWAS	nominal
MGI	Triglycerides	Pulmonary collapse; interstitial and compensatory emphysema (508)	1585	8185	0.164	0.0271	1.43e-09	8.845	1.18	1.12	1.24	Trait PheWAS	phenome-wide
MGI	Triglycerides	Pulmonary collapse; interstitial and compensatory emphysema (508)	943	5424	0.18	0.0367	9.53e-07	6.021	1.2	1.11	1.29	Exclusion Trait PheWAS	phenome-wide
MGI	Triglycerides	Respiratory failure, insufficiency, arrest (509)	2743	10569	0.163	0.0216	3.69e-14	13.43	1.18	1.13	1.23	Trait PheWAS	phenome-wide
MGI	Triglycerides	Respiratory failure, insufficiency, arrest (509)	1656	7077	0.146	0.0289	4.15e-07	6.382	1.16	1.09	1.22	Exclusion Trait PheWAS	phenome-wide
MGI	Triglycerides	Respiratory failure (509.1)	1346	6808	0.198	0.0294	1.64e-11	10.79	1.22	1.15	1.29	Trait PheWAS	phenome-wide
MGI	Triglycerides	Respiratory failure (509.1)	777	4461	0.166	0.0408	4.82e-05	4.317	1.18	1.09	1.28	Exclusion Trait PheWAS	nominal
MGI	Triglycerides	Respiratory insufficiency (509.2)	882	4136	0.217	0.0367	3.16e-09	8.5	1.24	1.16	1.34	Trait PheWAS	phenome-wide
MGI	Triglycerides	Respiratory insufficiency (509.2)	512	2695	0.26	0.0507	2.88e-07	6.54	1.3	1.17	1.43	Exclusion Trait PheWAS	phenome-wide
MGI	Triglycerides	Pulmonary insufficiency or respiratory failure following trauma and surgery (509.3)	1275	5719	0.141	0.0311	5.45e-06	5.263	1.15	1.08	1.22	Trait PheWAS	phenome-wide
MGI	Triglycerides	Pulmonary insufficiency or respiratory failure following trauma and surgery (509.3)	784	3748	0.139	0.0409	0.000663	3.178	1.15	1.06	1.25	Exclusion Trait PheWAS	nominal
MGI	Triglycerides	Dependence on respirator [Ventilator] or supplemental oxygen (509.8)	1173	6182	0.212	0.0312	1.11e-11	10.96	1.24	1.16	1.31	Trait PheWAS	phenome-wide
MGI	Triglycerides	Dependence on respirator [Ventilator] or supplemental oxygen (509.8)	677	4112	0.163	0.0434	0.000178	3.749	1.18	1.08	1.28	Exclusion Trait PheWAS	nominal
MGI	Triglycerides	Other diseases of lung (510)	3804	13642	0.126	0.0185	1.01e-11	11	1.13	1.09	1.18	Trait PheWAS	phenome-wide
MGI	Triglycerides	Other diseases of lung (510)	2355	9188	0.119	0.0241	8.38e-07	6.077	1.13	1.07	1.18	Exclusion Trait PheWAS	phenome-wide
MGI	Triglycerides	Other symptoms of respiratory system (512)	12487	6693	0.206	0.0162	2.78e-37	36.56	1.23	1.19	1.27	Trait PheWAS	phenome-wide
MGI	Triglycerides	Other symptoms of respiratory system (512)	8012	4835	0.205	0.019	4.49e-27	26.35	1.23	1.18	1.27	Exclusion Trait PheWAS	phenome-wide
MGI	Triglycerides	Wheezing (512.1)	1201	3463	0.28	0.0333	3.55e-17	16.45	1.32	1.24	1.41	Trait PheWAS	phenome-wide
MGI	Triglycerides	Wheezing (512.1)	728	2444	0.361	0.0444	4.38e-16	15.36	1.43	1.32	1.57	Exclusion Trait PheWAS	phenome-wide
MGI	Triglycerides	Painful respiration (512.2)	1876	5261	0.23	0.0272	3.41e-17	16.47	1.26	1.19	1.33	Trait PheWAS	phenome-wide
MGI	Triglycerides	Painful respiration (512.2)	1191	3813	0.237	0.034	2.9e-12	11.54	1.27	1.19	1.36	Exclusion Trait PheWAS	phenome-wide
MGI	Triglycerides	Shortness of breath (512.7)	7236	6668	0.245	0.0183	5.15e-41	40.29	1.28	1.23	1.32	Trait PheWAS	phenome-wide
MGI	Triglycerides	Shortness of breath (512.7)	4495	4817	0.243	0.0221	4.22e-28	27.37	1.28	1.22	1.33	Exclusion Trait PheWAS	phenome-wide
MGI	Triglycerides	Cough (512.8)	7637	6692	0.212	0.0179	2.66e-32	31.57	1.24	1.19	1.28	Trait PheWAS	phenome-wide
MGI	Triglycerides	Cough (512.8)	4887	4834	0.226	0.0214	5.64e-26	25.25	1.25	1.2	1.31	Exclusion Trait PheWAS	phenome-wide
MGI	Triglycerides	Other dyspnea (512.9)	7634	6680	0.264	0.018	9.29e-49	48.03	1.3	1.26	1.35	Trait PheWAS	phenome-wide
MGI	Triglycerides	Other dyspnea (512.9)	4718	4823	0.267	0.0219	3.02e-34	33.52	1.31	1.25	1.36	Exclusion Trait PheWAS	phenome-wide
MGI	Triglycerides	Respiratory abnormalities (513)	8685	10492	0.191	0.0151	9.01e-37	36.05	1.21	1.18	1.25	Trait PheWAS	phenome-wide
MGI	Triglycerides	Respiratory abnormalities (513)	5432	7412	0.208	0.0188	1.69e-28	27.77	1.23	1.19	1.28	Exclusion Trait PheWAS	phenome-wide
MGI	Triglycerides	Hypoventilation (513.3)	731	2970	0.305	0.0408	8.49e-14	13.07	1.36	1.25	1.47	Trait PheWAS	phenome-wide
MGI	Triglycerides	Hypoventilation (513.3)	400	2016	0.228	0.0565	5.46e-05	4.263	1.26	1.12	1.4	Exclusion Trait PheWAS	nominal
MGI	Triglycerides	Abnormal findings examination of lungs (514)	3041	13656	0.122	0.0203	1.57e-09	8.804	1.13	1.09	1.18	Trait PheWAS	phenome-wide
MGI	Triglycerides	Abnormal findings examination of lungs (514)	1905	9092	0.142	0.0265	7.77e-08	7.109	1.15	1.09	1.21	Exclusion Trait PheWAS	phenome-wide
MGI	Triglycerides	Other diseases of respiratory system, not elsewhere classified (519)	4189	14506	0.12	0.0177	9.76e-12	11.01	1.13	1.09	1.17	Trait PheWAS	phenome-wide
MGI	Triglycerides	Other diseases of respiratory system, not elsewhere classified (519)	2619	9866	0.131	0.0229	1.21e-08	7.917	1.14	1.09	1.19	Exclusion Trait PheWAS	phenome-wide
MGI	Triglycerides	Symptoms involving respiratory system and other chest symptoms (519.9)	3116	12907	0.119	0.02	3.1e-09	8.509	1.13	1.08	1.17	Trait PheWAS	phenome-wide
MGI	Triglycerides	Symptoms involving respiratory system and other chest symptoms (519.9)	1944	8688	0.139	0.0262	1.04e-07	6.983	1.15	1.09	1.21	Exclusion Trait PheWAS	phenome-wide
MGI	Triglycerides	Dental caries (521.1)	362	3210	0.224	0.0522	1.72e-05	4.764	1.25	1.13	1.39	Trait PheWAS	phenome-wide
MGI	Triglycerides	Dental caries (521.1)	200	2133	0.0494	0.0754	0.512	0.2905	1.05	0.906	1.22	Exclusion Trait PheWAS	not significant
MGI	Triglycerides	Diseases of pulp and periapical tissues (522)	333	2117	0.351	0.0567	6.09e-10	9.215	1.42	1.27	1.59	Trait PheWAS	phenome-wide
MGI	Triglycerides	Diseases of pulp and periapical tissues (522)	172	1423	0.103	0.0795	0.193	0.7137	1.11	0.949	1.3	Exclusion Trait PheWAS	not significant
MGI	Triglycerides	Periapical abscess (522.5)	305	1816	0.344	0.0595	7.26e-09	8.139	1.41	1.26	1.59	Trait PheWAS	phenome-wide
MGI	Triglycerides	Periapical abscess (522.5)	155	1201	0.0913	0.0852	0.284	0.5472	1.1	0.927	1.29	Exclusion Trait PheWAS	not significant
MGI	Triglycerides	Other diseases of the teeth and supporting structures (525)	536	3917	0.201	0.0448	7.2e-06	5.142	1.22	1.12	1.34	Trait PheWAS	phenome-wide
MGI	Triglycerides	Other diseases of the teeth and supporting structures (525)	321	2639	0.187	0.0605	0.00197	2.705	1.21	1.07	1.36	Exclusion Trait PheWAS	nominal
MGI	Triglycerides	Diseases of esophagus (530)	9277	9195	0.219	0.0155	1.74e-45	44.76	1.24	1.21	1.28	Trait PheWAS	phenome-wide
MGI	Triglycerides	Diseases of esophagus (530)	5837	6541	0.188	0.0188	1.99e-23	22.7	1.21	1.16	1.25	Exclusion Trait PheWAS	phenome-wide
MGI	Triglycerides	Esophagitis, GERD and related diseases (530.1)	9078	9195	0.224	0.0155	2.86e-47	46.54	1.25	1.21	1.29	Trait PheWAS	phenome-wide
MGI	Triglycerides	Esophagitis, GERD and related diseases (530.1)	5694	6541	0.193	0.019	2.65e-24	23.58	1.21	1.17	1.26	Exclusion Trait PheWAS	phenome-wide
MGI	Triglycerides	GERD (530.11)	8845	9194	0.228	0.0156	2.3e-48	47.64	1.26	1.22	1.3	Trait PheWAS	phenome-wide
MGI	Triglycerides	GERD (530.11)	5534	6540	0.198	0.0191	4.5e-25	24.35	1.22	1.17	1.26	Exclusion Trait PheWAS	phenome-wide
MGI	Triglycerides	Reflux esophagitis (530.14)	1491	6181	0.141	0.0289	1.17e-06	5.932	1.15	1.09	1.22	Trait PheWAS	phenome-wide
MGI	Triglycerides	Reflux esophagitis (530.14)	968	4337	0.156	0.0363	1.74e-05	4.758	1.17	1.09	1.26	Exclusion Trait PheWAS	phenome-wide
MGI	Triglycerides	Heartburn (530.9)	1128	5256	0.228	0.0324	1.92e-12	11.72	1.26	1.18	1.34	Trait PheWAS	phenome-wide
MGI	Triglycerides	Heartburn (530.9)	717	3738	0.285	0.0419	1.05e-11	10.98	1.33	1.22	1.44	Exclusion Trait PheWAS	phenome-wide
MGI	Triglycerides	Dysphagia (532)	3225	8767	0.205	0.0211	2.05e-22	21.69	1.23	1.18	1.28	Trait PheWAS	phenome-wide
MGI	Triglycerides	Dysphagia (532)	2027	6202	0.191	0.0268	1.17e-12	11.93	1.21	1.15	1.28	Exclusion Trait PheWAS	phenome-wide
MGI	Triglycerides	Gastritis and duodenitis (535)	1969	10327	0.107	0.0243	1.05e-05	4.977	1.11	1.06	1.17	Trait PheWAS	phenome-wide
MGI	Triglycerides	Gastritis and duodenitis (535)	1249	6999	0.141	0.0315	7.01e-06	5.154	1.15	1.08	1.23	Exclusion Trait PheWAS	phenome-wide
MGI	Triglycerides	Gastroparesis (536.3)	510	3072	0.205	0.0459	8.16e-06	5.089	1.23	1.12	1.34	Trait PheWAS	phenome-wide
MGI	Triglycerides	Gastroparesis (536.3)	283	1992	0.229	0.0655	0.000475	3.324	1.26	1.11	1.43	Exclusion Trait PheWAS	nominal
MGI	Triglycerides	Other disorders of stomach and duodenum (537)	2310	11345	0.123	0.0224	4.68e-08	7.329	1.13	1.08	1.18	Trait PheWAS	phenome-wide
MGI	Triglycerides	Other disorders of stomach and duodenum (537)	1424	7656	0.137	0.0294	3.08e-06	5.511	1.15	1.08	1.22	Exclusion Trait PheWAS	phenome-wide
MGI	Triglycerides	Abdominal hernia (550)	4304	14102	0.0833	0.0178	2.8e-06	5.553	1.09	1.05	1.13	Trait PheWAS	phenome-wide
MGI	Triglycerides	Abdominal hernia (550)	2734	9494	0.0899	0.0227	7.77e-05	4.11	1.09	1.05	1.14	Exclusion Trait PheWAS	nominal
MGI	Triglycerides	Inguinal hernia (550.1)	1287	5933	-0.168	0.0328	3.09e-07	6.51	0.845	0.793	0.902	Trait PheWAS	phenome-wide
MGI	Triglycerides	Inguinal hernia (550.1)	896	3825	-0.133	0.038	0.000462	3.335	0.875	0.813	0.943	Exclusion Trait PheWAS	nominal
MGI	Triglycerides	Umbilical hernia (550.4)	888	4818	0.204	0.0353	7.33e-09	8.135	1.23	1.14	1.31	Trait PheWAS	phenome-wide
MGI	Triglycerides	Umbilical hernia (550.4)	504	3157	0.158	0.05	0.00152	2.819	1.17	1.06	1.29	Exclusion Trait PheWAS	nominal
MGI	Triglycerides	Ventral hernia (550.5)	1360	8211	0.173	0.0286	1.26e-09	8.9	1.19	1.12	1.26	Trait PheWAS	phenome-wide
MGI	Triglycerides	Ventral hernia (550.5)	807	5441	0.133	0.0388	0.000632	3.199	1.14	1.06	1.23	Exclusion Trait PheWAS	nominal
MGI	Triglycerides	Incisional hernia (550.6)	798	4885	0.225	0.0368	1.06e-09	8.975	1.25	1.16	1.35	Trait PheWAS	phenome-wide
MGI	Triglycerides	Incisional hernia (550.6)	470	3249	0.217	0.0511	2.12e-05	4.674	1.24	1.12	1.37	Exclusion Trait PheWAS	phenome-wide
MGI	Triglycerides	Noninfectious gastroenteritis (558)	2341	7473	0.21	0.0231	7.25e-20	19.14	1.23	1.18	1.29	Trait PheWAS	phenome-wide
MGI	Triglycerides	Noninfectious gastroenteritis (558)	1442	5180	0.263	0.0306	9.02e-18	17.04	1.3	1.23	1.38	Exclusion Trait PheWAS	phenome-wide
MGI	Triglycerides	Intestinal obstruction without mention of hernia (560)	1821	6785	0.117	0.026	6.89e-06	5.162	1.12	1.07	1.18	Trait PheWAS	phenome-wide
MGI	Triglycerides	Intestinal obstruction without mention of hernia (560)	1166	4589	0.22	0.0342	1.32e-10	9.881	1.25	1.17	1.33	Exclusion Trait PheWAS	phenome-wide
MGI	Triglycerides	Symptoms involving digestive system (561)	1801	6246	0.129	0.0265	1.09e-06	5.964	1.14	1.08	1.2	Trait PheWAS	phenome-wide
MGI	Triglycerides	Symptoms involving digestive system (561)	1148	4351	0.162	0.0341	2.05e-06	5.689	1.18	1.1	1.26	Exclusion Trait PheWAS	phenome-wide
MGI	Triglycerides	Diverticulosis and diverticulitis (562)	4877	6757	0.156	0.0201	9.67e-15	14.01	1.17	1.12	1.22	Trait PheWAS	phenome-wide
MGI	Triglycerides	Diverticulosis and diverticulitis (562)	3065	4544	0.229	0.026	1.27e-18	17.89	1.26	1.19	1.32	Exclusion Trait PheWAS	phenome-wide
MGI	Triglycerides	Diverticulosis (562.1)	4841	6735	0.153	0.0201	3.44e-14	13.46	1.16	1.12	1.21	Trait PheWAS	phenome-wide
MGI	Triglycerides	Diverticulosis (562.1)	3046	4529	0.225	0.026	6.29e-18	17.2	1.25	1.19	1.32	Exclusion Trait PheWAS	phenome-wide
MGI	Triglycerides	Diverticulitis (562.2)	1089	4314	0.27	0.0325	8.76e-17	16.06	1.31	1.23	1.4	Trait PheWAS	phenome-wide
MGI	Triglycerides	Diverticulitis (562.2)	607	2875	0.302	0.0472	1.46e-10	9.836	1.35	1.23	1.48	Exclusion Trait PheWAS	phenome-wide
MGI	Triglycerides	Functional digestive disorders (564)	6911	8106	0.118	0.0169	2.92e-12	11.53	1.12	1.09	1.16	Trait PheWAS	phenome-wide
MGI	Triglycerides	Functional digestive disorders (564)	4483	5602	0.167	0.021	1.58e-15	14.8	1.18	1.13	1.23	Exclusion Trait PheWAS	phenome-wide
MGI	Triglycerides	Irritable Bowel Syndrome (564.1)	2124	6468	0.199	0.0247	6.14e-16	15.21	1.22	1.16	1.28	Trait PheWAS	phenome-wide
MGI	Triglycerides	Irritable Bowel Syndrome (564.1)	1319	4532	0.176	0.0321	4.52e-08	7.345	1.19	1.12	1.27	Exclusion Trait PheWAS	phenome-wide
MGI	Triglycerides	Other disorders of peritoneum (568)	920	5388	0.192	0.0347	3.33e-08	7.478	1.21	1.13	1.3	Trait PheWAS	phenome-wide
MGI	Triglycerides	Other disorders of peritoneum (568)	564	3604	0.274	0.0476	8.49e-09	8.071	1.32	1.2	1.44	Exclusion Trait PheWAS	phenome-wide
MGI	Triglycerides	Peritoneal adhesions (postoperative) (postinfection) (568.1)	626	3929	0.207	0.0422	8.91e-07	6.05	1.23	1.13	1.34	Trait PheWAS	phenome-wide
MGI	Triglycerides	Peritoneal adhesions (postoperative) (postinfection) (568.1)	380	2646	0.237	0.058	4.27e-05	4.369	1.27	1.13	1.42	Exclusion Trait PheWAS	nominal
MGI	Triglycerides	Other disorders of intestine (569)	5544	11708	0.133	0.0166	1.07e-15	14.97	1.14	1.11	1.18	Trait PheWAS	phenome-wide
MGI	Triglycerides	Other disorders of intestine (569)	3495	8030	0.15	0.0212	1.71e-12	11.77	1.16	1.11	1.21	Exclusion Trait PheWAS	phenome-wide
MGI	Triglycerides	Chronic liver disease and cirrhosis (571)	2960	10888	0.33	0.0201	1.42e-60	59.85	1.39	1.34	1.45	Trait PheWAS	phenome-wide
MGI	Triglycerides	Chronic liver disease and cirrhosis (571)	1631	7612	0.319	0.0287	9.22e-29	28.04	1.38	1.3	1.46	Exclusion Trait PheWAS	phenome-wide
MGI	Triglycerides	Other chronic nonalcoholic liver disease (571.5)	2792	10806	0.335	0.0205	4.17e-60	59.38	1.4	1.34	1.46	Trait PheWAS	phenome-wide
MGI	Triglycerides	Other chronic nonalcoholic liver disease (571.5)	1525	7555	0.306	0.0294	2.37e-25	24.63	1.36	1.28	1.44	Exclusion Trait PheWAS	phenome-wide
MGI	Triglycerides	Other disorders of liver (573)	3561	11274	0.244	0.0191	1.66e-37	36.78	1.28	1.23	1.32	Trait PheWAS	phenome-wide
MGI	Triglycerides	Other disorders of liver (573)	2124	7927	0.244	0.0255	1.1e-21	20.96	1.28	1.21	1.34	Exclusion Trait PheWAS	phenome-wide
MGI	Triglycerides	Hepatomegaly (573.3)	248	1677	0.273	0.0644	2.22e-05	4.654	1.31	1.16	1.49	Trait PheWAS	phenome-wide
MGI	Triglycerides	Hepatomegaly (573.3)	142	1180	0.11	0.0893	0.217	0.6639	1.12	0.937	1.33	Exclusion Trait PheWAS	not significant
MGI	Triglycerides	Nonspecific elevation of levels of transaminase or lactic acid dehydrogenase [LDH] (573.6)	2151	9143	0.201	0.0234	9.74e-18	17.01	1.22	1.17	1.28	Trait PheWAS	phenome-wide
MGI	Triglycerides	Nonspecific elevation of levels of transaminase or lactic acid dehydrogenase [LDH] (573.6)	1291	6326	0.211	0.0316	2.58e-11	10.59	1.23	1.16	1.31	Exclusion Trait PheWAS	phenome-wide
MGI	Triglycerides	Abnormal results of function study of liver (573.7)	2461	9630	0.202	0.0221	6.3e-20	19.2	1.22	1.17	1.28	Trait PheWAS	phenome-wide
MGI	Triglycerides	Abnormal results of function study of liver (573.7)	1479	6669	0.245	0.0298	1.64e-16	15.79	1.28	1.21	1.36	Exclusion Trait PheWAS	phenome-wide
MGI	Triglycerides	Abnormal serum enzyme levels (573.9)	3619	11358	0.219	0.0189	2.53e-31	30.6	1.25	1.2	1.29	Trait PheWAS	phenome-wide
MGI	Triglycerides	Abnormal serum enzyme levels (573.9)	2174	7977	0.214	0.0251	1.32e-17	16.88	1.24	1.18	1.3	Exclusion Trait PheWAS	phenome-wide
MGI	Triglycerides	Cholelithiasis and cholecystitis (574)	2166	12046	0.131	0.0231	1.49e-08	7.826	1.14	1.09	1.19	Trait PheWAS	phenome-wide
MGI	Triglycerides	Cholelithiasis and cholecystitis (574)	1370	8140	0.259	0.0304	1.61e-17	16.79	1.3	1.22	1.37	Exclusion Trait PheWAS	phenome-wide
MGI	Triglycerides	Cholelithiasis (574.1)	2012	11319	0.144	0.0239	1.64e-09	8.786	1.15	1.1	1.21	Trait PheWAS	phenome-wide
MGI	Triglycerides	Cholelithiasis (574.1)	1271	7659	0.275	0.0316	2.92e-18	17.53	1.32	1.24	1.4	Exclusion Trait PheWAS	phenome-wide
MGI	Triglycerides	Diseases of pancreas (577)	1408	9443	0.173	0.0278	5.37e-10	9.27	1.19	1.13	1.26	Trait PheWAS	phenome-wide
MGI	Triglycerides	Diseases of pancreas (577)	845	6200	0.188	0.038	7.62e-07	6.118	1.21	1.12	1.3	Exclusion Trait PheWAS	phenome-wide
MGI	Triglycerides	Acute pancreatitis (577.1)	820	5207	0.198	0.0358	3.03e-08	7.518	1.22	1.14	1.31	Trait PheWAS	phenome-wide
MGI	Triglycerides	Acute pancreatitis (577.1)	473	3347	0.208	0.0511	4.55e-05	4.342	1.23	1.11	1.36	Exclusion Trait PheWAS	nominal
MGI	Triglycerides	Gastrointestinal hemorrhage (578)	3490	12861	0.108	0.0191	1.38e-08	7.859	1.11	1.07	1.16	Trait PheWAS	phenome-wide
MGI	Triglycerides	Gastrointestinal hemorrhage (578)	2208	8756	0.139	0.0245	1.25e-08	7.904	1.15	1.1	1.21	Exclusion Trait PheWAS	phenome-wide
MGI	Triglycerides	Blood in stool (578.2)	2160	9484	0.106	0.0237	8.6e-06	5.065	1.11	1.06	1.16	Trait PheWAS	phenome-wide
MGI	Triglycerides	Blood in stool (578.2)	1360	6398	0.143	0.0308	3.3e-06	5.482	1.15	1.09	1.23	Exclusion Trait PheWAS	phenome-wide
MGI	Triglycerides	Other symptoms involving abdomen and pelvis (579)	2914	11801	0.108	0.0206	1.57e-07	6.804	1.11	1.07	1.16	Trait PheWAS	phenome-wide
MGI	Triglycerides	Other symptoms involving abdomen and pelvis (579)	1854	8043	0.117	0.0263	9.57e-06	5.019	1.12	1.07	1.18	Exclusion Trait PheWAS	phenome-wide
MGI	Triglycerides	Nephritis; nephrosis; renal sclerosis (580)	1544	5553	0.472	0.0286	2.46e-61	60.61	1.6	1.52	1.7	Trait PheWAS	phenome-wide
MGI	Triglycerides	Nephritis; nephrosis; renal sclerosis (580)	767	3861	0.414	0.0425	2.15e-22	21.67	1.51	1.39	1.64	Exclusion Trait PheWAS	phenome-wide
MGI	Triglycerides	Glomerulonephritis (580.1)	365	1488	0.443	0.0583	3.14e-14	13.5	1.56	1.39	1.75	Trait PheWAS	phenome-wide
MGI	Triglycerides	Glomerulonephritis (580.1)	181	981	0.668	0.095	2.03e-12	11.69	1.95	1.62	2.35	Exclusion Trait PheWAS	phenome-wide
MGI	Triglycerides	Proliferative glomerulonephritis (580.11)	133	514	0.515	0.0991	2.04e-07	6.69	1.67	1.38	2.03	Trait PheWAS	phenome-wide
MGI	Triglycerides	Proliferative glomerulonephritis (580.11)	61	340	0.952	0.182	1.67e-07	6.778	2.59	1.81	3.7	Exclusion Trait PheWAS	phenome-wide
MGI	Triglycerides	Chronic glomerulonephritis, NOS (580.14)	258	1022	0.494	0.0694	1.05e-12	11.98	1.64	1.43	1.88	Trait PheWAS	phenome-wide
MGI	Triglycerides	Chronic glomerulonephritis, NOS (580.14)	124	678	0.801	0.116	4.96e-12	11.3	2.23	1.77	2.8	Exclusion Trait PheWAS	phenome-wide
MGI	Triglycerides	Nephrotic syndrome without mention of glomerulonephritis (580.2)	187	817	0.509	0.0829	8.03e-10	9.096	1.66	1.41	1.96	Trait PheWAS	phenome-wide
MGI	Triglycerides	Nephrotic syndrome without mention of glomerulonephritis (580.2)	85	554	0.519	0.13	6.51e-05	4.186	1.68	1.3	2.17	Exclusion Trait PheWAS	nominal
MGI	Triglycerides	Nephritis and nephropathy without mention of glomerulonephritis (580.3)	1306	4414	0.483	0.0313	1.27e-53	52.9	1.62	1.52	1.72	Trait PheWAS	phenome-wide
MGI	Triglycerides	Nephritis and nephropathy without mention of glomerulonephritis (580.3)	629	3062	0.393	0.0464	2.55e-17	16.59	1.48	1.35	1.62	Exclusion Trait PheWAS	phenome-wide
MGI	Triglycerides	Nephritis and nephropathy in diseases classified elsewhere (580.31)	913	2979	0.494	0.0376	1.68e-39	38.77	1.64	1.52	1.76	Trait PheWAS	phenome-wide
MGI	Triglycerides	Nephritis and nephropathy in diseases classified elsewhere (580.31)	429	2061	0.379	0.0563	1.71e-11	10.77	1.46	1.31	1.63	Exclusion Trait PheWAS	phenome-wide
MGI	Triglycerides	Nephritis and nephropathy with pathological lesion (580.32)	558	2513	0.433	0.0453	1.32e-21	20.88	1.54	1.41	1.68	Trait PheWAS	phenome-wide
MGI	Triglycerides	Nephritis and nephropathy with pathological lesion (580.32)	279	1728	0.4	0.0685	5.07e-09	8.295	1.49	1.3	1.71	Exclusion Trait PheWAS	phenome-wide
MGI	Triglycerides	Renal sclerosis, NOS (580.4)	220	1212	0.508	0.0722	1.95e-12	11.71	1.66	1.44	1.92	Trait PheWAS	phenome-wide
MGI	Triglycerides	Renal sclerosis, NOS (580.4)	107	829	0.486	0.114	2.03e-05	4.693	1.63	1.3	2.03	Exclusion Trait PheWAS	phenome-wide
MGI	Triglycerides	Renal failure (585)	4808	11135	0.327	0.018	1.09e-73	72.96	1.39	1.34	1.44	Trait PheWAS	phenome-wide
MGI	Triglycerides	Renal failure (585)	2753	7867	0.27	0.0242	5.91e-29	28.23	1.31	1.25	1.37	Exclusion Trait PheWAS	phenome-wide
MGI	Triglycerides	Acute renal failure (585.1)	3109	9392	0.332	0.0209	1.37e-56	55.86	1.39	1.34	1.45	Trait PheWAS	phenome-wide
MGI	Triglycerides	Acute renal failure (585.1)	1748	6518	0.286	0.029	6.16e-23	22.21	1.33	1.26	1.41	Exclusion Trait PheWAS	phenome-wide
MGI	Triglycerides	Renal failure NOS (585.2)	695	2939	0.473	0.042	1.99e-29	28.7	1.6	1.48	1.74	Trait PheWAS	phenome-wide
MGI	Triglycerides	Renal failure NOS (585.2)	348	2013	0.376	0.0622	1.52e-09	8.819	1.46	1.29	1.65	Exclusion Trait PheWAS	phenome-wide
MGI	Triglycerides	Chronic renal failure [CKD] (585.3)	3616	10318	0.345	0.0199	3.62e-67	66.44	1.41	1.36	1.47	Trait PheWAS	phenome-wide
MGI	Triglycerides	Chronic renal failure [CKD] (585.3)	2026	7228	0.283	0.0273	4.95e-25	24.31	1.33	1.26	1.4	Exclusion Trait PheWAS	phenome-wide
MGI	Triglycerides	Renal dialysis (585.31)	612	2676	0.558	0.0443	2.12e-36	35.67	1.75	1.6	1.91	Trait PheWAS	phenome-wide
MGI	Triglycerides	Renal dialysis (585.31)	269	1824	0.448	0.0707	2.28e-10	9.642	1.57	1.36	1.8	Exclusion Trait PheWAS	phenome-wide
MGI	Triglycerides	End stage renal disease (585.32)	839	3472	0.474	0.0378	4.61e-36	35.34	1.61	1.49	1.73	Trait PheWAS	phenome-wide
MGI	Triglycerides	End stage renal disease (585.32)	414	2367	0.493	0.0586	3.88e-17	16.41	1.64	1.46	1.84	Exclusion Trait PheWAS	phenome-wide
MGI	Triglycerides	Chronic Kidney Disease, Stage III (585.33)	2327	7506	0.393	0.0242	2.85e-59	58.55	1.48	1.41	1.55	Trait PheWAS	phenome-wide
MGI	Triglycerides	Chronic Kidney Disease, Stage III (585.33)	1255	5199	0.346	0.0343	7.12e-24	23.15	1.41	1.32	1.51	Exclusion Trait PheWAS	phenome-wide
MGI	Triglycerides	Chronic Kidney Disease, Stage IV (585.34)	791	3280	0.517	0.0391	7.84e-40	39.11	1.68	1.55	1.81	Trait PheWAS	phenome-wide
MGI	Triglycerides	Chronic Kidney Disease, Stage IV (585.34)	389	2274	0.44	0.0587	6.46e-14	13.19	1.55	1.38	1.74	Exclusion Trait PheWAS	phenome-wide
MGI	Triglycerides	Chronic kidney disease, Stage I or II (585.4)	998	4095	0.367	0.0347	3.64e-26	25.44	1.44	1.35	1.55	Trait PheWAS	phenome-wide
MGI	Triglycerides	Chronic kidney disease, Stage I or II (585.4)	546	2829	0.3	0.0495	1.39e-09	8.858	1.35	1.22	1.49	Exclusion Trait PheWAS	phenome-wide
MGI	Triglycerides	Other disorders of the kidney and ureters (586)	4674	11580	0.274	0.0179	6.42e-53	52.19	1.32	1.27	1.36	Trait PheWAS	phenome-wide
MGI	Triglycerides	Other disorders of the kidney and ureters (586)	2769	8213	0.229	0.0235	2.84e-22	21.55	1.26	1.2	1.32	Exclusion Trait PheWAS	phenome-wide
MGI	Triglycerides	Anatomical abnormatilies of kidney and ureters (586.1)	198	1154	0.353	0.0768	4.41e-06	5.355	1.42	1.22	1.65	Trait PheWAS	phenome-wide
MGI	Triglycerides	Anatomical abnormatilies of kidney and ureters (586.1)	117	810	0.308	0.101	0.0022	2.658	1.36	1.12	1.66	Exclusion Trait PheWAS	nominal
MGI	Triglycerides	Small kidney (586.11)	117	755	0.435	0.0959	5.73e-06	5.242	1.54	1.28	1.86	Trait PheWAS	phenome-wide
MGI	Triglycerides	Small kidney (586.11)	64	530	0.416	0.136	0.00225	2.648	1.52	1.16	1.98	Exclusion Trait PheWAS	nominal
MGI	Triglycerides	Cyst of kidney, acquired (586.2)	887	4405	0.236	0.0368	1.47e-10	9.832	1.27	1.18	1.36	Trait PheWAS	phenome-wide
MGI	Triglycerides	Cyst of kidney, acquired (586.2)	542	3031	0.21	0.049	1.84e-05	4.734	1.23	1.12	1.36	Exclusion Trait PheWAS	phenome-wide
MGI	Triglycerides	Stricture/obstruction of ureter (586.4)	859	5536	0.215	0.0364	3.42e-09	8.467	1.24	1.15	1.33	Trait PheWAS	phenome-wide
MGI	Triglycerides	Stricture/obstruction of ureter (586.4)	529	3830	0.2	0.0486	3.83e-05	4.417	1.22	1.11	1.34	Exclusion Trait PheWAS	nominal
MGI	Triglycerides	Kidney replaced by transpant (587)	729	2884	0.369	0.0412	3.39e-19	18.47	1.45	1.33	1.57	Trait PheWAS	phenome-wide
MGI	Triglycerides	Kidney replaced by transpant (587)	390	1936	0.341	0.0588	6.72e-09	8.173	1.41	1.25	1.58	Exclusion Trait PheWAS	phenome-wide
MGI	Triglycerides	Disorders resulting from impaired renal function (588)	882	3480	0.468	0.0372	2.7e-36	35.57	1.6	1.48	1.72	Trait PheWAS	phenome-wide
MGI	Triglycerides	Disorders resulting from impaired renal function (588)	440	2380	0.475	0.0571	8.63e-17	16.06	1.61	1.44	1.8	Exclusion Trait PheWAS	phenome-wide
MGI	Triglycerides	Renal osteodystrophy (588.1)	283	1003	0.441	0.0674	5.87e-11	10.23	1.55	1.36	1.77	Trait PheWAS	phenome-wide
MGI	Triglycerides	Renal osteodystrophy (588.1)	136	638	0.586	0.106	3.41e-08	7.467	1.8	1.46	2.21	Exclusion Trait PheWAS	phenome-wide
MGI	Triglycerides	Secondary hyperparathyroidism (of renal origin) (588.2)	684	2796	0.439	0.0415	3.64e-26	25.44	1.55	1.43	1.68	Trait PheWAS	phenome-wide
MGI	Triglycerides	Secondary hyperparathyroidism (of renal origin) (588.2)	343	1886	0.508	0.0648	4.47e-15	14.35	1.66	1.46	1.89	Exclusion Trait PheWAS	phenome-wide
MGI	Triglycerides	Abnormal results of function study of kidney (589)	832	3563	0.351	0.0379	2.06e-20	19.69	1.42	1.32	1.53	Trait PheWAS	phenome-wide
MGI	Triglycerides	Abnormal results of function study of kidney (589)	452	2414	0.368	0.0545	1.52e-11	10.82	1.44	1.3	1.61	Exclusion Trait PheWAS	phenome-wide
MGI	Triglycerides	Pyelonephritis (590)	1024	4650	0.255	0.0329	8.5e-15	14.07	1.29	1.21	1.38	Trait PheWAS	phenome-wide
MGI	Triglycerides	Pyelonephritis (590)	606	3200	0.279	0.0449	5.07e-10	9.295	1.32	1.21	1.44	Exclusion Trait PheWAS	phenome-wide
MGI	Triglycerides	Urinary tract infection (591)	6351	10765	0.0754	0.0166	6.01e-06	5.221	1.08	1.04	1.11	Trait PheWAS	phenome-wide
MGI	Triglycerides	Urinary tract infection (591)	4199	7295	0.105	0.0204	2.75e-07	6.561	1.11	1.07	1.16	Exclusion Trait PheWAS	phenome-wide
MGI	Triglycerides	Cystitis and urethritis (592)	2064	7781	0.133	0.0247	8.02e-08	7.096	1.14	1.09	1.2	Trait PheWAS	phenome-wide
MGI	Triglycerides	Cystitis and urethritis (592)	1301	5405	0.13	0.0316	3.99e-05	4.399	1.14	1.07	1.21	Exclusion Trait PheWAS	nominal
MGI	Triglycerides	Cystitis (592.1)	1970	7474	0.134	0.0253	1.19e-07	6.926	1.14	1.09	1.2	Trait PheWAS	phenome-wide
MGI	Triglycerides	Cystitis (592.1)	1242	5200	0.133	0.0322	3.49e-05	4.458	1.14	1.07	1.22	Exclusion Trait PheWAS	nominal
MGI	Triglycerides	Hematuria (593)	3326	10619	0.133	0.0199	2.61e-11	10.58	1.14	1.1	1.19	Trait PheWAS	phenome-wide
MGI	Triglycerides	Hematuria (593)	2058	7184	0.118	0.0259	4.84e-06	5.315	1.13	1.07	1.18	Exclusion Trait PheWAS	phenome-wide
MGI	Triglycerides	Gross hematuria (593.1)	1009	5093	0.164	0.0333	8.94e-07	6.049	1.18	1.1	1.26	Trait PheWAS	phenome-wide
MGI	Triglycerides	Gross hematuria (593.1)	604	3359	0.137	0.046	0.00289	2.54	1.15	1.05	1.25	Exclusion Trait PheWAS	nominal
MGI	Triglycerides	Urinary calculus (594)	3310	15025	0.181	0.0188	9.21e-22	21.04	1.2	1.15	1.24	Trait PheWAS	phenome-wide
MGI	Triglycerides	Urinary calculus (594)	2002	10238	0.159	0.0252	2.58e-10	9.588	1.17	1.12	1.23	Exclusion Trait PheWAS	phenome-wide
MGI	Triglycerides	Calculus of kidney (594.1)	3130	14968	0.184	0.0192	1.18e-21	20.93	1.2	1.16	1.25	Trait PheWAS	phenome-wide
MGI	Triglycerides	Calculus of kidney (594.1)	1886	10191	0.161	0.0259	4.52e-10	9.345	1.17	1.12	1.24	Exclusion Trait PheWAS	phenome-wide
MGI	Triglycerides	Calculus of ureter (594.3)	909	5432	0.21	0.0348	1.55e-09	8.81	1.23	1.15	1.32	Trait PheWAS	phenome-wide
MGI	Triglycerides	Calculus of ureter (594.3)	528	3640	0.173	0.0478	0.000312	3.506	1.19	1.08	1.31	Exclusion Trait PheWAS	nominal
MGI	Triglycerides	Hydronephrosis (595)	895	6384	0.23	0.0345	2.68e-11	10.57	1.26	1.18	1.35	Trait PheWAS	phenome-wide
MGI	Triglycerides	Hydronephrosis (595)	525	4306	0.231	0.0482	1.69e-06	5.772	1.26	1.15	1.38	Exclusion Trait PheWAS	phenome-wide
MGI	Triglycerides	Urinary incontinence (599.4)	3112	8857	0.102	0.0216	2.47e-06	5.608	1.11	1.06	1.16	Trait PheWAS	phenome-wide
MGI	Triglycerides	Urinary incontinence (599.4)	2002	6018	0.135	0.0273	8.08e-07	6.092	1.14	1.08	1.21	Exclusion Trait PheWAS	phenome-wide
MGI	Triglycerides	Other symptoms involving urinary system (599.8)	3122	9265	0.0924	0.0212	1.3e-05	4.888	1.1	1.05	1.14	Trait PheWAS	phenome-wide
MGI	Triglycerides	Other symptoms involving urinary system (599.8)	2008	6261	0.116	0.027	1.8e-05	4.745	1.12	1.06	1.18	Exclusion Trait PheWAS	phenome-wide
MGI	Triglycerides	Benign mammary dysplasias (610)	2390	4713	-0.12	0.0266	6.24e-06	5.205	0.887	0.842	0.934	Trait PheWAS	phenome-wide
MGI	Triglycerides	Benign mammary dysplasias (610)	1697	3238	-0.0958	0.0309	0.0019	2.722	0.909	0.855	0.965	Exclusion Trait PheWAS	nominal
MGI	Triglycerides	Benign neoplasm of breast (610.4)	1847	4661	-0.137	0.0293	2.96e-06	5.529	0.872	0.823	0.923	Trait PheWAS	phenome-wide
MGI	Triglycerides	Benign neoplasm of breast (610.4)	1324	3195	-0.099	0.0336	0.00321	2.493	0.906	0.848	0.967	Exclusion Trait PheWAS	nominal
MGI	Triglycerides	Abnormal findings on mammogram or breast exam (611)	4554	5722	-0.113	0.0214	1.25e-07	6.902	0.893	0.856	0.931	Trait PheWAS	phenome-wide
MGI	Triglycerides	Abnormal findings on mammogram or breast exam (611)	3231	3904	-0.069	0.0251	0.00601	2.221	0.933	0.889	0.98	Exclusion Trait PheWAS	nominal
MGI	Triglycerides	Abnormal mammogram (611.1)	3763	4727	-0.15	0.0234	1.31e-10	9.883	0.86	0.822	0.901	Trait PheWAS	phenome-wide
MGI	Triglycerides	Abnormal mammogram (611.1)	2700	3217	-0.086	0.0272	0.00155	2.81	0.918	0.87	0.968	Exclusion Trait PheWAS	nominal
MGI	Triglycerides	Mammographic microcalcification (611.11)	919	3094	-0.221	0.0402	3.72e-08	7.43	0.802	0.741	0.867	Trait PheWAS	phenome-wide
MGI	Triglycerides	Mammographic microcalcification (611.11)	667	2028	-0.167	0.0452	0.000223	3.652	0.846	0.775	0.925	Exclusion Trait PheWAS	nominal
MGI	Triglycerides	Lump or mass in breast (611.3)	2665	5687	-0.107	0.0248	1.65e-05	4.783	0.899	0.856	0.943	Trait PheWAS	phenome-wide
MGI	Triglycerides	Lump or mass in breast (611.3)	1893	3866	-0.0689	0.0289	0.0171	1.766	0.933	0.882	0.988	Exclusion Trait PheWAS	nominal
MGI	Triglycerides	Postmenopausal atrophic vaginitis (627.3)	734	2848	-0.202	0.0434	3.23e-06	5.491	0.817	0.751	0.89	Trait PheWAS	phenome-wide
MGI	Triglycerides	Postmenopausal atrophic vaginitis (627.3)	531	1842	-0.0943	0.0498	0.0585	1.233	0.91	0.825	1	Exclusion Trait PheWAS	not significant
MGI	Triglycerides	Early or threatened labor; hemorrhage in early pregnancy (636)	727	2820	-0.192	0.0457	2.6e-05	4.585	0.825	0.754	0.902	Trait PheWAS	phenome-wide
MGI	Triglycerides	Early or threatened labor; hemorrhage in early pregnancy (636)	584	2070	-0.0967	0.0462	0.0362	1.441	0.908	0.829	0.994	Exclusion Trait PheWAS	nominal
MGI	Triglycerides	Known or suspected fetal abnormality affecting management of mother (655)	1095	3669	-0.167	0.0377	9.02e-06	5.045	0.846	0.786	0.911	Trait PheWAS	phenome-wide
MGI	Triglycerides	Known or suspected fetal abnormality affecting management of mother (655)	870	2682	-0.0906	0.0386	0.0189	1.724	0.913	0.847	0.985	Exclusion Trait PheWAS	nominal
MGI	Triglycerides	Superficial cellulitis and abscess (681)	4612	13373	0.163	0.017	6.81e-22	21.17	1.18	1.14	1.22	Trait PheWAS	phenome-wide
MGI	Triglycerides	Superficial cellulitis and abscess (681)	2831	9221	0.151	0.0221	8.09e-12	11.09	1.16	1.11	1.21	Exclusion Trait PheWAS	phenome-wide
MGI	Triglycerides	Cellulitis and abscess of fingers/toes (681.1)	1097	4752	0.193	0.0327	3.67e-09	8.435	1.21	1.14	1.29	Trait PheWAS	phenome-wide
MGI	Triglycerides	Cellulitis and abscess of fingers/toes (681.1)	636	3214	0.109	0.0443	0.0137	1.864	1.12	1.02	1.22	Exclusion Trait PheWAS	nominal
MGI	Triglycerides	Cellulitis and abscess of face/neck (681.2)	682	3692	0.169	0.0405	2.96e-05	4.529	1.18	1.09	1.28	Trait PheWAS	phenome-wide
MGI	Triglycerides	Cellulitis and abscess of face/neck (681.2)	418	2480	0.212	0.0532	6.89e-05	4.161	1.24	1.11	1.37	Exclusion Trait PheWAS	nominal
MGI	Triglycerides	Cellulitis and abscess of arm/hand (681.3)	1649	7353	0.182	0.0267	9.91e-12	11	1.2	1.14	1.26	Trait PheWAS	phenome-wide
MGI	Triglycerides	Cellulitis and abscess of arm/hand (681.3)	977	4976	0.181	0.036	4.89e-07	6.311	1.2	1.12	1.29	Exclusion Trait PheWAS	phenome-wide
MGI	Triglycerides	Cellulitis and abscess of leg, except foot (681.5)	1733	7698	0.197	0.026	3.51e-14	13.45	1.22	1.16	1.28	Trait PheWAS	phenome-wide
MGI	Triglycerides	Cellulitis and abscess of leg, except foot (681.5)	1017	5206	0.173	0.0352	8.85e-07	6.053	1.19	1.11	1.27	Exclusion Trait PheWAS	phenome-wide
MGI	Triglycerides	Cellulitis and abscess of foot, toe (681.6)	1411	6329	0.204	0.0287	1.23e-12	11.91	1.23	1.16	1.3	Trait PheWAS	phenome-wide
MGI	Triglycerides	Cellulitis and abscess of foot, toe (681.6)	807	4224	0.183	0.0395	3.37e-06	5.472	1.2	1.11	1.3	Exclusion Trait PheWAS	phenome-wide
MGI	Triglycerides	Cellulitis and abscess of trunk (681.7)	1074	5777	0.22	0.0321	6.73e-12	11.17	1.25	1.17	1.33	Trait PheWAS	phenome-wide
MGI	Triglycerides	Cellulitis and abscess of trunk (681.7)	616	3886	0.201	0.0451	8.17e-06	5.088	1.22	1.12	1.34	Exclusion Trait PheWAS	phenome-wide
MGI	Triglycerides	Other local infections of skin and subcutaneous tissue (686)	1609	7944	0.184	0.0267	6.2e-12	11.21	1.2	1.14	1.27	Trait PheWAS	phenome-wide
MGI	Triglycerides	Other local infections of skin and subcutaneous tissue (686)	945	5396	0.167	0.0358	3.26e-06	5.487	1.18	1.1	1.27	Exclusion Trait PheWAS	phenome-wide
MGI	Triglycerides	Carbuncle and furuncle (686.1)	437	2161	0.255	0.0511	5.75e-07	6.24	1.29	1.17	1.43	Trait PheWAS	phenome-wide
MGI	Triglycerides	Carbuncle and furuncle (686.1)	262	1483	0.245	0.0687	0.00036	3.444	1.28	1.12	1.46	Exclusion Trait PheWAS	nominal
MGI	Triglycerides	Rash and other nonspecific skin eruption (687.1)	5489	10713	0.0714	0.0169	2.44e-05	4.612	1.07	1.04	1.11	Trait PheWAS	phenome-wide
MGI	Triglycerides	Rash and other nonspecific skin eruption (687.1)	3608	7324	0.0913	0.0209	1.24e-05	4.907	1.1	1.05	1.14	Exclusion Trait PheWAS	phenome-wide
MGI	Triglycerides	Disturbance of skin sensation (687.4)	4340	10638	0.121	0.018	1.76e-11	10.75	1.13	1.09	1.17	Trait PheWAS	phenome-wide
MGI	Triglycerides	Disturbance of skin sensation (687.4)	2719	7263	0.0871	0.023	0.000154	3.812	1.09	1.04	1.14	Exclusion Trait PheWAS	nominal
MGI	Triglycerides	Actinic keratosis (702.1)	3407	9175	-0.112	0.0216	1.83e-07	6.737	0.894	0.857	0.932	Trait PheWAS	phenome-wide
MGI	Triglycerides	Actinic keratosis (702.1)	2360	5883	-0.0104	0.0259	0.688	0.1625	0.99	0.941	1.04	Exclusion Trait PheWAS	not significant
MGI	Triglycerides	Ingrowing nail (703.1)	830	3769	0.182	0.0374	1.1e-06	5.959	1.2	1.12	1.29	Trait PheWAS	phenome-wide
MGI	Triglycerides	Ingrowing nail (703.1)	481	2496	0.169	0.0513	0.000969	3.014	1.18	1.07	1.31	Exclusion Trait PheWAS	nominal
MGI	Triglycerides	Disorders of sweat glands (705)	439	2186	0.239	0.0506	2.39e-06	5.621	1.27	1.15	1.4	Trait PheWAS	phenome-wide
MGI	Triglycerides	Disorders of sweat glands (705)	266	1484	0.306	0.0686	8.06e-06	5.094	1.36	1.19	1.55	Exclusion Trait PheWAS	phenome-wide
MGI	Triglycerides	Hidradenitis (705.3)	155	828	0.459	0.0818	2.01e-08	7.697	1.58	1.35	1.86	Trait PheWAS	phenome-wide
MGI	Triglycerides	Hidradenitis (705.3)	76	561	0.395	0.128	0.00197	2.705	1.48	1.16	1.91	Exclusion Trait PheWAS	nominal
MGI	Triglycerides	Chronic ulcer of skin (707)	1915	10862	0.189	0.0242	6.33e-15	14.2	1.21	1.15	1.27	Trait PheWAS	phenome-wide
MGI	Triglycerides	Chronic ulcer of skin (707)	1118	7230	0.178	0.0335	1.11e-07	6.953	1.19	1.12	1.28	Exclusion Trait PheWAS	phenome-wide
MGI	Triglycerides	Chronic ulcer of leg or foot (707.2)	868	4453	0.226	0.0362	4.38e-10	9.358	1.25	1.17	1.35	Trait PheWAS	phenome-wide
MGI	Triglycerides	Chronic ulcer of leg or foot (707.2)	462	2833	0.174	0.0529	0.00102	2.993	1.19	1.07	1.32	Exclusion Trait PheWAS	nominal
MGI	Triglycerides	Chronic ulcer of unspecified site (707.3)	1056	6734	0.169	0.0326	2.23e-07	6.651	1.18	1.11	1.26	Trait PheWAS	phenome-wide
MGI	Triglycerides	Chronic ulcer of unspecified site (707.3)	627	4477	0.166	0.0441	0.000165	3.782	1.18	1.08	1.29	Exclusion Trait PheWAS	nominal
MGI	Triglycerides	Osteomyelitis, periostitis, and other infections involving bone (710)	715	4252	0.259	0.0388	2.49e-11	10.6	1.3	1.2	1.4	Trait PheWAS	phenome-wide
MGI	Triglycerides	Osteomyelitis, periostitis, and other infections involving bone (710)	384	2840	0.19	0.057	0.00083	3.081	1.21	1.08	1.35	Exclusion Trait PheWAS	nominal
MGI	Triglycerides	Osteomyelitis (710.1)	689	4101	0.274	0.0396	4.13e-12	11.38	1.32	1.22	1.42	Trait PheWAS	phenome-wide
MGI	Triglycerides	Osteomyelitis (710.1)	367	2745	0.208	0.0582	0.000349	3.457	1.23	1.1	1.38	Exclusion Trait PheWAS	nominal
MGI	Triglycerides	Acute osteomyelitis (710.11)	372	2154	0.339	0.0539	3.19e-10	9.496	1.4	1.26	1.56	Trait PheWAS	phenome-wide
MGI	Triglycerides	Acute osteomyelitis (710.11)	180	1425	0.156	0.0816	0.0557	1.254	1.17	0.996	1.37	Exclusion Trait PheWAS	not significant
MGI	Triglycerides	Unspecified osteomyelitis (710.19)	654	3945	0.265	0.0405	5.93e-11	10.23	1.3	1.2	1.41	Trait PheWAS	phenome-wide
MGI	Triglycerides	Unspecified osteomyelitis (710.19)	348	2615	0.206	0.0602	0.000625	3.204	1.23	1.09	1.38	Exclusion Trait PheWAS	nominal
MGI	Triglycerides	Arthropathy associated with other disorders classified elsewhere (713)	240	1411	0.308	0.0641	1.52e-06	5.817	1.36	1.2	1.54	Trait PheWAS	phenome-wide
MGI	Triglycerides	Arthropathy associated with other disorders classified elsewhere (713)	117	912	0.121	0.0984	0.218	0.6611	1.13	0.931	1.37	Exclusion Trait PheWAS	not significant
MGI	Triglycerides	Rheumatoid arthritis and other inflammatory polyarthropathies (714)	1195	6425	0.176	0.0311	1.62e-08	7.79	1.19	1.12	1.27	Trait PheWAS	phenome-wide
MGI	Triglycerides	Rheumatoid arthritis and other inflammatory polyarthropathies (714)	740	4466	0.158	0.0405	9.9e-05	4.004	1.17	1.08	1.27	Exclusion Trait PheWAS	nominal
MGI	Triglycerides	Rheumatoid arthritis (714.1)	910	5255	0.157	0.0352	8.24e-06	5.084	1.17	1.09	1.25	Trait PheWAS	phenome-wide
MGI	Triglycerides	Rheumatoid arthritis (714.1)	558	3629	0.123	0.0461	0.00772	2.112	1.13	1.03	1.24	Exclusion Trait PheWAS	nominal
MGI	Triglycerides	Other inflammatory spondylopathies (715)	813	4170	0.208	0.0376	3.36e-08	7.474	1.23	1.14	1.32	Trait PheWAS	phenome-wide
MGI	Triglycerides	Other inflammatory spondylopathies (715)	475	2808	0.151	0.0508	0.00287	2.542	1.16	1.05	1.29	Exclusion Trait PheWAS	nominal
MGI	Triglycerides	Other arthropathies (716)	7448	10770	0.141	0.0163	5.26e-18	17.28	1.15	1.11	1.19	Trait PheWAS	phenome-wide
MGI	Triglycerides	Other arthropathies (716)	4761	7475	0.134	0.0202	3.08e-11	10.51	1.14	1.1	1.19	Exclusion Trait PheWAS	phenome-wide
MGI	Triglycerides	Arthropathy NOS (716.9)	7395	10768	0.141	0.0163	4.22e-18	17.38	1.15	1.12	1.19	Trait PheWAS	phenome-wide
MGI	Triglycerides	Arthropathy NOS (716.9)	4727	7474	0.136	0.0203	1.62e-11	10.79	1.15	1.1	1.19	Exclusion Trait PheWAS	phenome-wide
MGI	Triglycerides	Spinal stenosis (720)	2290	9992	0.156	0.0235	2.53e-11	10.6	1.17	1.12	1.22	Trait PheWAS	phenome-wide
MGI	Triglycerides	Spinal stenosis (720)	1375	6657	0.113	0.0313	0.000294	3.532	1.12	1.05	1.19	Exclusion Trait PheWAS	nominal
MGI	Triglycerides	Spinal stenosis of lumbar region (720.1)	1701	8304	0.165	0.0268	8.1e-10	9.091	1.18	1.12	1.24	Trait PheWAS	phenome-wide
MGI	Triglycerides	Spinal stenosis of lumbar region (720.1)	1004	5484	0.101	0.0362	0.00511	2.291	1.11	1.03	1.19	Exclusion Trait PheWAS	nominal
MGI	Triglycerides	Spondylosis and allied disorders (721)	3721	11511	0.115	0.0193	2.21e-09	8.655	1.12	1.08	1.17	Trait PheWAS	phenome-wide
MGI	Triglycerides	Spondylosis and allied disorders (721)	2327	7772	0.0907	0.0248	0.000258	3.589	1.09	1.04	1.15	Exclusion Trait PheWAS	nominal
MGI	Triglycerides	Spondylosis without myelopathy (721.1)	3566	11383	0.119	0.0196	1.27e-09	8.898	1.13	1.08	1.17	Trait PheWAS	phenome-wide
MGI	Triglycerides	Spondylosis without myelopathy (721.1)	2226	7691	0.095	0.0253	0.000176	3.755	1.1	1.05	1.16	Exclusion Trait PheWAS	nominal
MGI	Triglycerides	Intervertebral disc disorders (722)	3891	11949	0.114	0.0187	1.19e-09	8.923	1.12	1.08	1.16	Trait PheWAS	phenome-wide
MGI	Triglycerides	Intervertebral disc disorders (722)	2457	8095	0.12	0.024	6.24e-07	6.205	1.13	1.08	1.18	Exclusion Trait PheWAS	phenome-wide
MGI	Triglycerides	Displacement of intervertebral disc (722.1)	2296	11011	0.119	0.0227	1.62e-07	6.791	1.13	1.08	1.18	Trait PheWAS	phenome-wide
MGI	Triglycerides	Displacement of intervertebral disc (722.1)	1443	7425	0.126	0.0295	1.8e-05	4.744	1.13	1.07	1.2	Exclusion Trait PheWAS	phenome-wide
MGI	Triglycerides	Degeneration of intervertebral disc (722.6)	2584	10917	0.101	0.0221	4.63e-06	5.334	1.11	1.06	1.16	Trait PheWAS	phenome-wide
MGI	Triglycerides	Degeneration of intervertebral disc (722.6)	1639	7338	0.116	0.0285	4.7e-05	4.328	1.12	1.06	1.19	Exclusion Trait PheWAS	nominal
MGI	Triglycerides	Other and unspecified disorders of back (724)	2873	11233	0.0908	0.021	1.58e-05	4.8	1.1	1.05	1.14	Trait PheWAS	phenome-wide
MGI	Triglycerides	Other and unspecified disorders of back (724)	1849	7659	0.0809	0.0266	0.00233	2.632	1.08	1.03	1.14	Exclusion Trait PheWAS	nominal
MGI	Triglycerides	Other disorders of soft tissues (729)	2556	7370	0.127	0.0228	2.84e-08	7.546	1.13	1.09	1.19	Trait PheWAS	phenome-wide
MGI	Triglycerides	Other disorders of soft tissues (729)	1595	5004	0.176	0.0302	6.34e-09	8.198	1.19	1.12	1.26	Exclusion Trait PheWAS	phenome-wide
MGI	Triglycerides	Osteoarthrosis (740)	8922	10084	0.137	0.016	8.96e-18	17.05	1.15	1.11	1.18	Trait PheWAS	phenome-wide
MGI	Triglycerides	Osteoarthrosis (740)	5706	7000	0.123	0.0198	5.45e-10	9.263	1.13	1.09	1.18	Exclusion Trait PheWAS	phenome-wide
MGI	Triglycerides	Osteoarthritis; localized (740.1)	4876	9219	0.108	0.0193	2.02e-08	7.694	1.11	1.07	1.16	Trait PheWAS	phenome-wide
MGI	Triglycerides	Osteoarthritis; localized (740.1)	3152	6324	0.104	0.0241	1.73e-05	4.763	1.11	1.06	1.16	Exclusion Trait PheWAS	phenome-wide
MGI	Triglycerides	Osteoarthrosis, localized, primary (740.11)	4368	8886	0.0961	0.0201	1.72e-06	5.764	1.1	1.06	1.15	Trait PheWAS	phenome-wide
MGI	Triglycerides	Osteoarthrosis, localized, primary (740.11)	2852	6058	0.106	0.025	2.36e-05	4.628	1.11	1.06	1.17	Exclusion Trait PheWAS	phenome-wide
MGI	Triglycerides	Osteoarthrosis NOS (740.9)	8536	10047	0.14	0.0162	6.2e-18	17.21	1.15	1.11	1.19	Trait PheWAS	phenome-wide
MGI	Triglycerides	Osteoarthrosis NOS (740.9)	5453	6966	0.128	0.0201	2.27e-10	9.643	1.14	1.09	1.18	Exclusion Trait PheWAS	phenome-wide
MGI	Triglycerides	Difficulty in walking (741.3)	1706	7867	0.114	0.0265	1.64e-05	4.784	1.12	1.06	1.18	Trait PheWAS	phenome-wide
MGI	Triglycerides	Difficulty in walking (741.3)	1036	5211	0.117	0.0355	0.000946	3.024	1.12	1.05	1.21	Exclusion Trait PheWAS	nominal
MGI	Triglycerides	Senile osteoporosis (743.12)	559	1769	-0.404	0.0575	2.24e-12	11.65	0.668	0.597	0.748	Trait PheWAS	phenome-wide
MGI	Triglycerides	Senile osteoporosis (743.12)	423	1097	-0.233	0.0624	0.000187	3.727	0.792	0.701	0.895	Exclusion Trait PheWAS	nominal
MGI	Triglycerides	Congenital anomalies of urinary system (751.2)	822	5311	0.174	0.0364	1.89e-06	5.722	1.19	1.11	1.28	Trait PheWAS	phenome-wide
MGI	Triglycerides	Congenital anomalies of urinary system (751.2)	497	3548	0.167	0.0496	0.00075	3.125	1.18	1.07	1.3	Exclusion Trait PheWAS	nominal
MGI	Triglycerides	Cystic kidney disease (751.21)	627	3839	0.177	0.042	2.69e-05	4.571	1.19	1.1	1.3	Trait PheWAS	phenome-wide
MGI	Triglycerides	Cystic kidney disease (751.21)	376	2563	0.169	0.0582	0.00376	2.425	1.18	1.06	1.33	Exclusion Trait PheWAS	nominal
MGI	Triglycerides	Back pain (760)	10299	8881	0.0926	0.0149	5.51e-10	9.258	1.1	1.07	1.13	Trait PheWAS	phenome-wide
MGI	Triglycerides	Back pain (760)	6723	6123	0.0971	0.0182	9.97e-08	7.001	1.1	1.06	1.14	Exclusion Trait PheWAS	phenome-wide
MGI	Triglycerides	Thoracic or lumbosacral neuritis or radiculitis, unspecified (763)	2462	11912	0.113	0.0221	2.77e-07	6.557	1.12	1.07	1.17	Trait PheWAS	phenome-wide
MGI	Triglycerides	Thoracic or lumbosacral neuritis or radiculitis, unspecified (763)	1534	8042	0.115	0.0286	5.66e-05	4.247	1.12	1.06	1.19	Exclusion Trait PheWAS	nominal
MGI	Triglycerides	Sciatica (764)	2561	11927	0.17	0.0214	1.9e-15	14.72	1.19	1.14	1.24	Trait PheWAS	phenome-wide
MGI	Triglycerides	Sciatica (764)	1533	8129	0.135	0.0286	2.34e-06	5.631	1.14	1.08	1.21	Exclusion Trait PheWAS	phenome-wide
MGI	Triglycerides	Neuralgia, neuritis, and radiculitis NOS (766)	3316	13352	0.116	0.0194	2.54e-09	8.596	1.12	1.08	1.17	Trait PheWAS	phenome-wide
MGI	Triglycerides	Neuralgia, neuritis, and radiculitis NOS (766)	2081	9098	0.113	0.0249	6.12e-06	5.213	1.12	1.07	1.18	Exclusion Trait PheWAS	phenome-wide
MGI	Triglycerides	Myalgia and myositis unspecified (770)	3649	13224	0.136	0.0187	3.19e-13	12.5	1.15	1.1	1.19	Trait PheWAS	phenome-wide
MGI	Triglycerides	Myalgia and myositis unspecified (770)	2296	9048	0.131	0.024	4.69e-08	7.329	1.14	1.09	1.19	Exclusion Trait PheWAS	phenome-wide
MGI	Triglycerides	Musculoskeletal symptoms referable to limbs (771)	3054	12178	0.0926	0.0203	5.39e-06	5.269	1.1	1.05	1.14	Trait PheWAS	phenome-wide
MGI	Triglycerides	Musculoskeletal symptoms referable to limbs (771)	1939	8299	0.0849	0.026	0.00108	2.968	1.09	1.03	1.15	Exclusion Trait PheWAS	nominal
MGI	Triglycerides	Swelling of limb (771.1)	4101	12281	0.138	0.0182	3.19e-14	13.5	1.15	1.11	1.19	Trait PheWAS	phenome-wide
MGI	Triglycerides	Swelling of limb (771.1)	2557	8379	0.142	0.0236	1.86e-09	8.732	1.15	1.1	1.21	Exclusion Trait PheWAS	phenome-wide
MGI	Triglycerides	Symptoms involving nervous and musculoskeletal systems (781)	1958	10548	0.122	0.0246	7.05e-07	6.152	1.13	1.08	1.19	Trait PheWAS	phenome-wide
MGI	Triglycerides	Symptoms involving nervous and musculoskeletal systems (781)	1212	7005	0.123	0.0323	0.000146	3.837	1.13	1.06	1.2	Exclusion Trait PheWAS	nominal
MGI	Triglycerides	Edema (782.3)	4252	13308	0.177	0.0177	1.59e-23	22.8	1.19	1.15	1.24	Trait PheWAS	phenome-wide
MGI	Triglycerides	Edema (782.3)	2569	9074	0.158	0.0234	1.38e-11	10.86	1.17	1.12	1.23	Exclusion Trait PheWAS	phenome-wide
MGI	Triglycerides	Fever of unknown origin (783)	4017	14987	0.144	0.0176	2.81e-16	15.55	1.15	1.12	1.2	Trait PheWAS	phenome-wide
MGI	Triglycerides	Fever of unknown origin (783)	2465	10252	0.128	0.023	2.64e-08	7.578	1.14	1.09	1.19	Exclusion Trait PheWAS	phenome-wide
MGI	Triglycerides	Abdominal pain (785)	10770	8405	0.137	0.0151	1.4e-19	18.85	1.15	1.11	1.18	Trait PheWAS	phenome-wide
MGI	Triglycerides	Abdominal pain (785)	7009	5835	0.163	0.0184	6.12e-19	18.21	1.18	1.14	1.22	Exclusion Trait PheWAS	phenome-wide
MGI	Triglycerides	Nausea and vomiting (789)	6241	12863	0.139	0.0157	9.58e-19	18.02	1.15	1.11	1.18	Trait PheWAS	phenome-wide
MGI	Triglycerides	Nausea and vomiting (789)	4015	8784	0.173	0.0197	1.67e-18	17.78	1.19	1.14	1.24	Exclusion Trait PheWAS	phenome-wide
MGI	Triglycerides	Persistent vomiting (789.1)	525	2810	0.217	0.045	1.35e-06	5.87	1.24	1.14	1.36	Trait PheWAS	phenome-wide
MGI	Triglycerides	Persistent vomiting (789.1)	310	1882	0.334	0.0643	2.01e-07	6.697	1.4	1.23	1.58	Exclusion Trait PheWAS	phenome-wide
MGI	Triglycerides	Nonspecific findings on examination of blood (790)	1841	7793	0.238	0.0253	5.62e-21	20.25	1.27	1.21	1.33	Trait PheWAS	phenome-wide
MGI	Triglycerides	Nonspecific findings on examination of blood (790)	1099	5362	0.21	0.0344	1.11e-09	8.955	1.23	1.15	1.32	Exclusion Trait PheWAS	phenome-wide
MGI	Triglycerides	Other abnormal blood chemistry (790.6)	6009	12458	0.204	0.016	1.63e-37	36.79	1.23	1.19	1.27	Trait PheWAS	phenome-wide
MGI	Triglycerides	Other abnormal blood chemistry (790.6)	3649	8726	0.176	0.0205	1.04e-17	16.98	1.19	1.15	1.24	Exclusion Trait PheWAS	phenome-wide
MGI	Triglycerides	Abnormal arterial blood gases (790.9)	113	518	0.453	0.103	1.1e-05	4.957	1.57	1.29	1.92	Trait PheWAS	phenome-wide
MGI	Triglycerides	Abnormal arterial blood gases (790.9)	60	346	0.425	0.149	0.00438	2.358	1.53	1.14	2.05	Exclusion Trait PheWAS	nominal
MGI	Triglycerides	Malaise and fatigue (798)	8377	10795	0.0832	0.015	2.88e-08	7.54	1.09	1.06	1.12	Trait PheWAS	phenome-wide
MGI	Triglycerides	Malaise and fatigue (798)	5463	7379	0.106	0.0185	1.19e-08	7.925	1.11	1.07	1.15	Exclusion Trait PheWAS	phenome-wide
MGI	Triglycerides	Chronic fatigue syndrome (798.1)	1410	5772	0.163	0.0289	1.89e-08	7.724	1.18	1.11	1.25	Trait PheWAS	phenome-wide
MGI	Triglycerides	Chronic fatigue syndrome (798.1)	878	3953	0.181	0.0379	1.88e-06	5.727	1.2	1.11	1.29	Exclusion Trait PheWAS	phenome-wide
MGI	Triglycerides	Complications of transplants and reattached limbs (851)	1769	10133	0.194	0.0251	1.12e-14	13.95	1.21	1.16	1.28	Trait PheWAS	phenome-wide
MGI	Triglycerides	Complications of transplants and reattached limbs (851)	1032	6763	0.217	0.035	5.11e-10	9.291	1.24	1.16	1.33	Exclusion Trait PheWAS	phenome-wide
MGI	Triglycerides	Complications of cardiac/vascular device, implant, and graft (854)	1376	7398	0.203	0.0288	1.86e-12	11.73	1.23	1.16	1.3	Trait PheWAS	phenome-wide
MGI	Triglycerides	Complications of cardiac/vascular device, implant, and graft (854)	787	4872	0.175	0.0398	1.09e-05	4.961	1.19	1.1	1.29	Exclusion Trait PheWAS	phenome-wide
MGI	Triglycerides	Posttraumatic wound infection not elsewhere classified (876)	485	3085	0.244	0.0473	2.4e-07	6.619	1.28	1.16	1.4	Trait PheWAS	phenome-wide
MGI	Triglycerides	Posttraumatic wound infection not elsewhere classified (876)	254	2040	0.212	0.0698	0.00243	2.615	1.24	1.08	1.42	Exclusion Trait PheWAS	nominal
MGI	Triglycerides	Poisoning by antibiotics (960)	1421	8063	0.225	0.0279	7.7e-16	15.11	1.25	1.19	1.32	Trait PheWAS	phenome-wide
MGI	Triglycerides	Poisoning by antibiotics (960)	875	5523	0.264	0.0379	3.22e-12	11.49	1.3	1.21	1.4	Exclusion Trait PheWAS	phenome-wide
MGI	Triglycerides	Adverse effects of antibacterials (not penicillins) (960.1)	258	1332	0.302	0.0659	4.5e-06	5.347	1.35	1.19	1.54	Trait PheWAS	phenome-wide
MGI	Triglycerides	Adverse effects of antibacterials (not penicillins) (960.1)	153	912	0.34	0.0926	0.000237	3.625	1.41	1.17	1.68	Exclusion Trait PheWAS	nominal
MGI	Triglycerides	Allergy/adverse effect of penicillin (960.2)	896	5812	0.207	0.0348	2.53e-09	8.596	1.23	1.15	1.32	Trait PheWAS	phenome-wide
MGI	Triglycerides	Allergy/adverse effect of penicillin (960.2)	552	3967	0.252	0.047	8.15e-08	7.089	1.29	1.17	1.41	Exclusion Trait PheWAS	phenome-wide
MGI	Triglycerides	Poisoning/allergy of sulfonamides (961.1)	577	3886	0.254	0.0433	4.27e-09	8.37	1.29	1.18	1.4	Trait PheWAS	phenome-wide
MGI	Triglycerides	Poisoning/allergy of sulfonamides (961.1)	336	2671	0.175	0.0601	0.00367	2.435	1.19	1.06	1.34	Exclusion Trait PheWAS	nominal
MGI	Triglycerides	Poisoning by hormones and synthetic substitutes (962)	607	3270	0.253	0.0431	4.73e-09	8.325	1.29	1.18	1.4	Trait PheWAS	phenome-wide
MGI	Triglycerides	Poisoning by hormones and synthetic substitutes (962)	349	2152	0.304	0.0595	3.22e-07	6.492	1.36	1.21	1.52	Exclusion Trait PheWAS	phenome-wide
MGI	Triglycerides	Adrenal cortical steroids causing adverse effects in therapeutic use (962.1)	296	1487	0.309	0.0627	8.43e-07	6.074	1.36	1.2	1.54	Trait PheWAS	phenome-wide
MGI	Triglycerides	Adrenal cortical steroids causing adverse effects in therapeutic use (962.1)	173	991	0.441	0.0868	3.74e-07	6.427	1.55	1.31	1.84	Exclusion Trait PheWAS	phenome-wide
MGI	Triglycerides	Poisoning by primarily systemic agents (963)	1402	8693	0.165	0.0284	5.82e-09	8.235	1.18	1.12	1.25	Trait PheWAS	phenome-wide
MGI	Triglycerides	Poisoning by primarily systemic agents (963)	873	5947	0.159	0.0372	2.02e-05	4.695	1.17	1.09	1.26	Exclusion Trait PheWAS	phenome-wide
MGI	Triglycerides	Antineoplastic and immunosuppressive drugs causing adverse effects (963.1)	1356	8517	0.171	0.0288	2.91e-09	8.535	1.19	1.12	1.26	Trait PheWAS	phenome-wide
MGI	Triglycerides	Antineoplastic and immunosuppressive drugs causing adverse effects (963.1)	841	5829	0.154	0.0378	4.85e-05	4.314	1.17	1.08	1.26	Exclusion Trait PheWAS	nominal
MGI	Triglycerides	Opiates and related narcotics causing adverse effects in therapeutic use (965.1)	823	5193	0.309	0.0365	2.57e-17	16.59	1.36	1.27	1.46	Trait PheWAS	phenome-wide
MGI	Triglycerides	Opiates and related narcotics causing adverse effects in therapeutic use (965.1)	462	3586	0.281	0.0519	5.98e-08	7.223	1.33	1.2	1.47	Exclusion Trait PheWAS	phenome-wide
MGI	Triglycerides	Adverse effects of sedatives or other central nervous system depressants and anesthetics (967)	697	4530	0.233	0.0397	4.31e-09	8.365	1.26	1.17	1.37	Trait PheWAS	phenome-wide
MGI	Triglycerides	Adverse effects of sedatives or other central nervous system depressants and anesthetics (967)	410	3144	0.166	0.0533	0.00179	2.747	1.18	1.06	1.31	Exclusion Trait PheWAS	nominal
MGI	Triglycerides	Poisoning by psychotropic agents (969)	201	1000	0.43	0.0724	2.84e-09	8.547	1.54	1.33	1.77	Trait PheWAS	phenome-wide
MGI	Triglycerides	Poisoning by psychotropic agents (969)	105	706	0.245	0.106	0.0206	1.687	1.28	1.04	1.57	Exclusion Trait PheWAS	nominal
MGI	Triglycerides	Personal history of allergy to medicinal agents (977)	1096	6042	0.219	0.0322	1.04e-11	10.98	1.24	1.17	1.33	Trait PheWAS	phenome-wide
MGI	Triglycerides	Personal history of allergy to medicinal agents (977)	655	4168	0.221	0.0434	3.46e-07	6.461	1.25	1.15	1.36	Exclusion Trait PheWAS	phenome-wide
MGI	Triglycerides	Adverse drug events and drug allergies (979)	2334	11353	0.191	0.0223	1.14e-17	16.94	1.21	1.16	1.26	Trait PheWAS	phenome-wide
MGI	Triglycerides	Adverse drug events and drug allergies (979)	1437	7848	0.196	0.0295	3.18e-11	10.5	1.22	1.15	1.29	Exclusion Trait PheWAS	phenome-wide
MGI	Triglycerides	Sepsis and SIRS (994)	1521	8767	0.218	0.0272	1.18e-15	14.93	1.24	1.18	1.31	Trait PheWAS	phenome-wide
MGI	Triglycerides	Sepsis and SIRS (994)	881	5735	0.27	0.0384	1.95e-12	11.71	1.31	1.22	1.41	Exclusion Trait PheWAS	phenome-wide
MGI	Triglycerides	Sepsis (994.2)	1448	8346	0.223	0.0279	1.47e-15	14.83	1.25	1.18	1.32	Trait PheWAS	phenome-wide
MGI	Triglycerides	Sepsis (994.2)	836	5463	0.277	0.0396	2.56e-12	11.59	1.32	1.22	1.43	Exclusion Trait PheWAS	phenome-wide
MGI	Triglycerides	Septic shock (994.21)	475	2462	0.247	0.0505	1.05e-06	5.978	1.28	1.16	1.41	Trait PheWAS	phenome-wide
MGI	Triglycerides	Septic shock (994.21)	265	1585	0.243	0.0699	0.000494	3.307	1.28	1.11	1.46	Exclusion Trait PheWAS	nominal
MGI	Diastolic-blood-Pressure	Intestinal infection (8)	3000	28884	-0.0977	0.0204	1.59e-06	5.798	0.907	0.871	0.944	Trait PheWAS	phenome-wide
MGI	Diastolic-blood-Pressure	Intestinal infection (8)	2813	26282	-0.0413	0.0203	0.042	1.377	0.96	0.922	0.999	Exclusion Trait PheWAS	nominal
MGI	Diastolic-blood-Pressure	Bacterial enteritis (8.5)	1321	12972	-0.287	0.0316	8.41e-20	19.08	0.75	0.705	0.798	Trait PheWAS	phenome-wide
MGI	Diastolic-blood-Pressure	Bacterial enteritis (8.5)	1274	11828	-0.187	0.0301	4.74e-10	9.324	0.829	0.782	0.88	Exclusion Trait PheWAS	phenome-wide
MGI	Diastolic-blood-Pressure	Intestinal infection due to C. difficile (8.52)	1045	10296	-0.327	0.0358	6.65e-20	19.18	0.721	0.672	0.773	Trait PheWAS	phenome-wide
MGI	Diastolic-blood-Pressure	Intestinal infection due to C. difficile (8.52)	1013	9394	-0.216	0.0338	1.67e-10	9.777	0.806	0.754	0.861	Exclusion Trait PheWAS	phenome-wide
MGI	Diastolic-blood-Pressure	Septicemia (38)	2579	24411	-0.53	0.0235	1.28e-112	111.9	0.588	0.562	0.616	Trait PheWAS	phenome-wide
MGI	Diastolic-blood-Pressure	Septicemia (38)	2494	21814	-0.415	0.022	9.61e-80	79.02	0.66	0.632	0.689	Exclusion Trait PheWAS	phenome-wide
MGI	Diastolic-blood-Pressure	Gram negative septicemia (38.1)	568	5526	-0.583	0.051	3.35e-30	29.48	0.558	0.505	0.617	Trait PheWAS	phenome-wide
MGI	Diastolic-blood-Pressure	Gram negative septicemia (38.1)	554	4952	-0.441	0.0471	7.67e-21	20.12	0.643	0.587	0.706	Exclusion Trait PheWAS	phenome-wide
MGI	Diastolic-blood-Pressure	Gram positive septicemia (38.2)	235	2311	-0.665	0.0788	2.96e-17	16.53	0.514	0.441	0.6	Trait PheWAS	phenome-wide
MGI	Diastolic-blood-Pressure	Gram positive septicemia (38.2)	226	2043	-0.564	0.0735	1.83e-14	13.74	0.569	0.493	0.657	Exclusion Trait PheWAS	phenome-wide
MGI	Diastolic-blood-Pressure	Bacteremia (38.3)	1210	11895	-0.533	0.0341	3.12e-55	54.51	0.587	0.549	0.627	Trait PheWAS	phenome-wide
MGI	Diastolic-blood-Pressure	Bacteremia (38.3)	1167	10611	-0.422	0.0319	7.03e-40	39.15	0.656	0.616	0.698	Exclusion Trait PheWAS	phenome-wide
MGI	Diastolic-blood-Pressure	Bacterial infection NOS (41)	5741	38212	-0.313	0.0156	6.63e-90	89.18	0.731	0.709	0.754	Trait PheWAS	phenome-wide
MGI	Diastolic-blood-Pressure	Bacterial infection NOS (41)	5486	34299	-0.228	0.015	3.48e-52	51.46	0.796	0.773	0.82	Exclusion Trait PheWAS	phenome-wide
MGI	Diastolic-blood-Pressure	Staphylococcus infections (41.1)	1704	16716	-0.396	0.028	2.17e-45	44.66	0.673	0.637	0.711	Trait PheWAS	phenome-wide
MGI	Diastolic-blood-Pressure	Staphylococcus infections (41.1)	1625	14879	-0.3	0.027	1.33e-28	27.88	0.741	0.703	0.781	Exclusion Trait PheWAS	phenome-wide
MGI	Diastolic-blood-Pressure	Methicillin sensitive Staphylococcus aureus (41.11)	920	9053	-0.459	0.0387	1.63e-32	31.79	0.632	0.586	0.681	Trait PheWAS	phenome-wide
MGI	Diastolic-blood-Pressure	Methicillin sensitive Staphylococcus aureus (41.11)	877	8022	-0.368	0.0372	4.67e-23	22.33	0.692	0.644	0.745	Exclusion Trait PheWAS	phenome-wide
MGI	Diastolic-blood-Pressure	Methicillin resistant Staphylococcus aureus (41.12)	780	7683	-0.396	0.0417	2.35e-21	20.63	0.673	0.62	0.73	Trait PheWAS	phenome-wide
MGI	Diastolic-blood-Pressure	Methicillin resistant Staphylococcus aureus (41.12)	748	6888	-0.295	0.0399	1.37e-13	12.86	0.744	0.688	0.805	Exclusion Trait PheWAS	phenome-wide
MGI	Diastolic-blood-Pressure	Streptococcus infection (41.2)	1629	16047	-0.401	0.029	1.55e-43	42.81	0.669	0.632	0.709	Trait PheWAS	phenome-wide
MGI	Diastolic-blood-Pressure	Streptococcus infection (41.2)	1566	14502	-0.31	0.0275	2.02e-29	28.69	0.734	0.695	0.774	Exclusion Trait PheWAS	phenome-wide
MGI	Diastolic-blood-Pressure	E. coli (41.4)	1175	11508	-0.395	0.0347	4.91e-30	29.31	0.674	0.63	0.721	Trait PheWAS	phenome-wide
MGI	Diastolic-blood-Pressure	E. coli (41.4)	1143	10581	-0.288	0.0321	3.22e-19	18.49	0.75	0.704	0.799	Exclusion Trait PheWAS	phenome-wide
MGI	Diastolic-blood-Pressure	Infection with drug-resistant microorganisms (41.9)	387	3799	-0.586	0.0609	6.39e-22	21.19	0.556	0.494	0.627	Trait PheWAS	phenome-wide
MGI	Diastolic-blood-Pressure	Infection with drug-resistant microorganisms (41.9)	377	3424	-0.466	0.056	8.28e-17	16.08	0.628	0.562	0.7	Exclusion Trait PheWAS	phenome-wide
MGI	Diastolic-blood-Pressure	Viral warts & HPV (78)	3419	29106	0.102	0.0185	3.9e-08	7.409	1.11	1.07	1.15	Trait PheWAS	phenome-wide
MGI	Diastolic-blood-Pressure	Viral warts & HPV (78)	3087	26428	0.12	0.0195	7.87e-10	9.104	1.13	1.09	1.17	Exclusion Trait PheWAS	phenome-wide
MGI	Diastolic-blood-Pressure	Postoperative infection (80)	2615	25619	-0.276	0.0223	3.81e-35	34.42	0.759	0.727	0.793	Trait PheWAS	phenome-wide
MGI	Diastolic-blood-Pressure	Postoperative infection (80)	2497	23216	-0.199	0.0215	1.95e-20	19.71	0.819	0.786	0.855	Exclusion Trait PheWAS	phenome-wide
MGI	Diastolic-blood-Pressure	Infection/inflammation of internal prosthetic device; implant; and graft (81)	1587	15608	-0.378	0.0291	1.35e-38	37.87	0.685	0.647	0.726	Trait PheWAS	phenome-wide
MGI	Diastolic-blood-Pressure	Infection/inflammation of internal prosthetic device; implant; and graft (81)	1520	14095	-0.289	0.0277	1.77e-25	24.75	0.749	0.709	0.791	Exclusion Trait PheWAS	phenome-wide
MGI	Diastolic-blood-Pressure	Candidiasis (112)	3682	30009	-0.157	0.0188	6.86e-17	16.16	0.855	0.824	0.887	Trait PheWAS	phenome-wide
MGI	Diastolic-blood-Pressure	Candidiasis (112)	3532	27479	-0.0778	0.0182	1.94e-05	4.712	0.925	0.893	0.959	Exclusion Trait PheWAS	phenome-wide
MGI	Diastolic-blood-Pressure	Mycoses (117)	606	5960	-0.225	0.0455	7.08e-07	6.15	0.798	0.73	0.873	Trait PheWAS	phenome-wide
MGI	Diastolic-blood-Pressure	Mycoses (117)	576	5379	-0.133	0.0449	0.00315	2.502	0.876	0.802	0.956	Exclusion Trait PheWAS	nominal
MGI	Diastolic-blood-Pressure	Other infectious and parasitic diseases (136)	3275	32053	-0.146	0.0196	1.11e-13	12.95	0.865	0.832	0.898	Trait PheWAS	phenome-wide
MGI	Diastolic-blood-Pressure	Other infectious and parasitic diseases (136)	3083	29176	-0.084	0.0194	1.5e-05	4.824	0.919	0.885	0.955	Exclusion Trait PheWAS	phenome-wide
MGI	Diastolic-blood-Pressure	Cancer of the gums (145.4)	165	1607	-0.42	0.0951	9.88e-06	5.005	0.657	0.545	0.791	Trait PheWAS	phenome-wide
MGI	Diastolic-blood-Pressure	Cancer of the gums (145.4)	161	1463	-0.288	0.0895	0.00131	2.881	0.75	0.629	0.894	Exclusion Trait PheWAS	nominal
MGI	Diastolic-blood-Pressure	Cancer of the mouth floor (145.5)	203	2020	-0.357	0.0811	1.1e-05	4.959	0.7	0.597	0.821	Trait PheWAS	phenome-wide
MGI	Diastolic-blood-Pressure	Cancer of the mouth floor (145.5)	186	1788	-0.343	0.0809	2.23e-05	4.652	0.71	0.605	0.831	Exclusion Trait PheWAS	phenome-wide
MGI	Diastolic-blood-Pressure	Cancer of esophagus (150)	432	4241	-0.479	0.0563	1.82e-17	16.74	0.619	0.555	0.692	Trait PheWAS	phenome-wide
MGI	Diastolic-blood-Pressure	Cancer of esophagus (150)	410	3757	-0.397	0.0539	1.6e-13	12.8	0.672	0.605	0.747	Exclusion Trait PheWAS	phenome-wide
MGI	Diastolic-blood-Pressure	Cancer of stomach (151)	497	4877	-0.369	0.0525	2.14e-12	11.67	0.692	0.624	0.767	Trait PheWAS	phenome-wide
MGI	Diastolic-blood-Pressure	Cancer of stomach (151)	474	4374	-0.274	0.0504	5.42e-08	7.266	0.76	0.689	0.839	Exclusion Trait PheWAS	phenome-wide
MGI	Diastolic-blood-Pressure	Colorectal cancer (153)	1454	14151	-0.205	0.0295	4.05e-12	11.39	0.815	0.769	0.863	Trait PheWAS	phenome-wide
MGI	Diastolic-blood-Pressure	Colorectal cancer (153)	1358	12734	-0.151	0.0293	2.61e-07	6.583	0.86	0.812	0.911	Exclusion Trait PheWAS	phenome-wide
MGI	Diastolic-blood-Pressure	Colon cancer (153.2)	1157	11303	-0.238	0.0335	1.2e-12	11.92	0.788	0.738	0.842	Trait PheWAS	phenome-wide
MGI	Diastolic-blood-Pressure	Colon cancer (153.2)	1087	10181	-0.176	0.0329	8.54e-08	7.068	0.839	0.786	0.894	Exclusion Trait PheWAS	phenome-wide
MGI	Diastolic-blood-Pressure	Malignant neoplasm of rectum, rectosigmoid junction, and anus (153.3)	813	7952	-0.225	0.0392	9.78e-09	8.01	0.799	0.74	0.863	Trait PheWAS	phenome-wide
MGI	Diastolic-blood-Pressure	Malignant neoplasm of rectum, rectosigmoid junction, and anus (153.3)	755	7112	-0.172	0.0392	1.17e-05	4.933	0.842	0.78	0.909	Exclusion Trait PheWAS	phenome-wide
MGI	Diastolic-blood-Pressure	Cancer of liver and intrahepatic bile duct (155)	509	5023	-0.357	0.0511	2.88e-12	11.54	0.7	0.633	0.774	Trait PheWAS	phenome-wide
MGI	Diastolic-blood-Pressure	Cancer of liver and intrahepatic bile duct (155)	487	4499	-0.255	0.049	1.89e-07	6.723	0.775	0.704	0.853	Exclusion Trait PheWAS	phenome-wide
MGI	Diastolic-blood-Pressure	Malignant neoplasm of liver, primary (155.1)	342	3382	-0.419	0.0629	2.63e-11	10.58	0.658	0.582	0.744	Trait PheWAS	phenome-wide
MGI	Diastolic-blood-Pressure	Malignant neoplasm of liver, primary (155.1)	326	3021	-0.331	0.0601	3.69e-08	7.433	0.718	0.638	0.808	Exclusion Trait PheWAS	phenome-wide
MGI	Diastolic-blood-Pressure	Malignant neoplasm of other and ill-defined sites within the digestive organs and peritoneum (159)	1817	17613	-0.283	0.0269	7.88e-26	25.1	0.754	0.715	0.795	Trait PheWAS	phenome-wide
MGI	Diastolic-blood-Pressure	Malignant neoplasm of other and ill-defined sites within the digestive organs and peritoneum (159)	1726	15809	-0.192	0.0261	1.83e-13	12.74	0.825	0.784	0.869	Exclusion Trait PheWAS	phenome-wide
MGI	Diastolic-blood-Pressure	Malignant neoplasm of gallbladder and extrahepatic bile ducts (159.3)	158	1552	-0.41	0.0946	1.45e-05	4.838	0.664	0.551	0.799	Trait PheWAS	phenome-wide
MGI	Diastolic-blood-Pressure	Malignant neoplasm of gallbladder and extrahepatic bile ducts (159.3)	155	1419	-0.269	0.087	0.002	2.699	0.764	0.644	0.906	Exclusion Trait PheWAS	nominal
MGI	Diastolic-blood-Pressure	Cancer within the respiratory system (165)	1331	13171	-0.272	0.0319	1.47e-17	16.83	0.762	0.716	0.811	Trait PheWAS	phenome-wide
MGI	Diastolic-blood-Pressure	Cancer within the respiratory system (165)	1264	11944	-0.2	0.0308	8.34e-11	10.08	0.819	0.771	0.87	Exclusion Trait PheWAS	phenome-wide
MGI	Diastolic-blood-Pressure	Cancer of bronchus; lung (165.1)	1053	10418	-0.324	0.0362	4.16e-19	18.38	0.723	0.674	0.777	Trait PheWAS	phenome-wide
MGI	Diastolic-blood-Pressure	Cancer of bronchus; lung (165.1)	1005	9466	-0.246	0.0347	1.26e-12	11.9	0.782	0.73	0.837	Exclusion Trait PheWAS	phenome-wide
MGI	Diastolic-blood-Pressure	Cancer of bone and connective tissue (170)	1780	17599	-0.2	0.0268	8.63e-14	13.06	0.819	0.777	0.863	Trait PheWAS	phenome-wide
MGI	Diastolic-blood-Pressure	Cancer of bone and connective tissue (170)	1666	15893	-0.154	0.0265	5.84e-09	8.233	0.857	0.814	0.903	Exclusion Trait PheWAS	phenome-wide
MGI	Diastolic-blood-Pressure	Bone cancer (170.1)	768	7570	-0.32	0.0417	1.45e-14	13.84	0.726	0.669	0.788	Trait PheWAS	phenome-wide
MGI	Diastolic-blood-Pressure	Bone cancer (170.1)	728	6841	-0.261	0.0403	1e-10	9.999	0.771	0.712	0.834	Exclusion Trait PheWAS	phenome-wide
MGI	Diastolic-blood-Pressure	Cancer of connective tissue (170.2)	1259	12451	-0.193	0.0317	1.12e-09	8.95	0.824	0.775	0.877	Trait PheWAS	phenome-wide
MGI	Diastolic-blood-Pressure	Cancer of connective tissue (170.2)	1174	11243	-0.154	0.0314	8.79e-07	6.056	0.857	0.806	0.911	Exclusion Trait PheWAS	phenome-wide
MGI	Diastolic-blood-Pressure	Skin cancer (172)	8471	32797	0.0788	0.0135	5.35e-09	8.272	1.08	1.05	1.11	Trait PheWAS	phenome-wide
MGI	Diastolic-blood-Pressure	Skin cancer (172)	7660	29598	0.0649	0.014	3.59e-06	5.444	1.07	1.04	1.1	Exclusion Trait PheWAS	phenome-wide
MGI	Diastolic-blood-Pressure	Melanomas of skin, dx or hx (172.1)	5234	29787	0.11	0.0163	1.74e-11	10.76	1.12	1.08	1.15	Trait PheWAS	phenome-wide
MGI	Diastolic-blood-Pressure	Melanomas of skin, dx or hx (172.1)	4692	26876	0.0928	0.0171	5.52e-08	7.258	1.1	1.06	1.13	Exclusion Trait PheWAS	phenome-wide
MGI	Diastolic-blood-Pressure	Melanomas of skin (172.11)	3012	24830	0.181	0.0203	4.43e-19	18.35	1.2	1.15	1.25	Trait PheWAS	phenome-wide
MGI	Diastolic-blood-Pressure	Melanomas of skin (172.11)	2613	22361	0.135	0.0219	7.55e-10	9.122	1.14	1.1	1.19	Exclusion Trait PheWAS	phenome-wide
MGI	Diastolic-blood-Pressure	Basal cell carcinoma (172.21)	3644	23656	0.106	0.0196	5.88e-08	7.231	1.11	1.07	1.16	Trait PheWAS	phenome-wide
MGI	Diastolic-blood-Pressure	Basal cell carcinoma (172.21)	3336	21489	0.112	0.0201	2.85e-08	7.545	1.12	1.07	1.16	Exclusion Trait PheWAS	phenome-wide
MGI	Diastolic-blood-Pressure	Neoplasm of uncertain behavior of skin (173)	1981	18564	0.142	0.0251	1.39e-08	7.856	1.15	1.1	1.21	Trait PheWAS	phenome-wide
MGI	Diastolic-blood-Pressure	Neoplasm of uncertain behavior of skin (173)	1793	17038	0.147	0.0261	1.74e-08	7.759	1.16	1.1	1.22	Exclusion Trait PheWAS	phenome-wide
MGI	Diastolic-blood-Pressure	Thyroid cancer (193)	941	9270	0.2	0.0348	8.92e-09	8.049	1.22	1.14	1.31	Trait PheWAS	phenome-wide
MGI	Diastolic-blood-Pressure	Thyroid cancer (193)	843	8475	0.226	0.0375	1.61e-09	8.794	1.25	1.16	1.35	Exclusion Trait PheWAS	phenome-wide
MGI	Diastolic-blood-Pressure	Cancer, suspected or other (195)	16861	25904	-0.0531	0.0112	1.98e-06	5.703	0.948	0.928	0.969	Trait PheWAS	phenome-wide
MGI	Diastolic-blood-Pressure	Cancer, suspected or other (195)	15530	23196	-0.0104	0.0115	0.366	0.4369	0.99	0.968	1.01	Exclusion Trait PheWAS	not significant
MGI	Diastolic-blood-Pressure	Malignant neoplasm, other (195.1)	16579	25887	-0.0524	0.0112	3.11e-06	5.507	0.949	0.928	0.97	Trait PheWAS	phenome-wide
MGI	Diastolic-blood-Pressure	Malignant neoplasm, other (195.1)	15278	23187	-0.00879	0.0116	0.448	0.3486	0.991	0.969	1.01	Exclusion Trait PheWAS	not significant
MGI	Diastolic-blood-Pressure	Malignant neoplasm of head, face, and neck (195.3)	1095	9581	-0.181	0.0337	8.41e-08	7.075	0.835	0.781	0.892	Trait PheWAS	phenome-wide
MGI	Diastolic-blood-Pressure	Malignant neoplasm of head, face, and neck (195.3)	1006	8361	-0.13	0.0346	0.000168	3.776	0.878	0.82	0.939	Exclusion Trait PheWAS	nominal
MGI	Diastolic-blood-Pressure	Radiotherapy (196)	2417	16726	-0.111	0.0233	1.85e-06	5.733	0.895	0.855	0.937	Trait PheWAS	phenome-wide
MGI	Diastolic-blood-Pressure	Radiotherapy (196)	2262	14945	-0.0428	0.0233	0.0663	1.179	0.958	0.915	1	Exclusion Trait PheWAS	not significant
MGI	Diastolic-blood-Pressure	Chemotherapy (197)	4948	23349	-0.224	0.0171	3.59e-39	38.45	0.799	0.773	0.826	Trait PheWAS	phenome-wide
MGI	Diastolic-blood-Pressure	Chemotherapy (197)	4667	20820	-0.142	0.017	7.2e-17	16.14	0.868	0.839	0.897	Exclusion Trait PheWAS	phenome-wide
MGI	Diastolic-blood-Pressure	Secondary malignant neoplasm (198)	5781	23053	-0.148	0.0161	2.85e-20	19.54	0.862	0.836	0.89	Trait PheWAS	phenome-wide
MGI	Diastolic-blood-Pressure	Secondary malignant neoplasm (198)	5357	20539	-0.095	0.0163	6.01e-09	8.221	0.909	0.881	0.939	Exclusion Trait PheWAS	phenome-wide
MGI	Diastolic-blood-Pressure	Secondary malignancy of lymph nodes (198.1)	3664	21102	-0.12	0.0191	2.96e-10	9.529	0.887	0.854	0.921	Trait PheWAS	phenome-wide
MGI	Diastolic-blood-Pressure	Secondary malignancy of lymph nodes (198.1)	3365	18767	-0.0726	0.0196	0.000208	3.682	0.93	0.895	0.966	Exclusion Trait PheWAS	nominal
MGI	Diastolic-blood-Pressure	Secondary malignancy of respiratory organs (198.2)	1071	10145	-0.265	0.0339	6.21e-15	14.21	0.767	0.718	0.82	Trait PheWAS	phenome-wide
MGI	Diastolic-blood-Pressure	Secondary malignancy of respiratory organs (198.2)	1011	8959	-0.161	0.0336	1.74e-06	5.759	0.851	0.797	0.909	Exclusion Trait PheWAS	phenome-wide
MGI	Diastolic-blood-Pressure	Secondary malignant neoplasm of digestive systems (198.3)	866	8405	-0.241	0.0381	2.35e-10	9.629	0.786	0.729	0.846	Trait PheWAS	phenome-wide
MGI	Diastolic-blood-Pressure	Secondary malignant neoplasm of digestive systems (198.3)	831	7560	-0.126	0.0369	0.00062	3.208	0.881	0.82	0.947	Exclusion Trait PheWAS	nominal
MGI	Diastolic-blood-Pressure	Secondary malignant neoplasm of liver (198.4)	767	7426	-0.256	0.04	1.39e-10	9.858	0.774	0.716	0.837	Trait PheWAS	phenome-wide
MGI	Diastolic-blood-Pressure	Secondary malignant neoplasm of liver (198.4)	726	6630	-0.166	0.0392	2.24e-05	4.651	0.847	0.784	0.915	Exclusion Trait PheWAS	phenome-wide
MGI	Diastolic-blood-Pressure	Secondary malignancy of bone (198.6)	864	8148	-0.287	0.0386	9.84e-14	13.01	0.75	0.696	0.809	Trait PheWAS	phenome-wide
MGI	Diastolic-blood-Pressure	Secondary malignancy of bone (198.6)	824	7296	-0.181	0.0376	1.63e-06	5.789	0.835	0.775	0.899	Exclusion Trait PheWAS	phenome-wide
MGI	Diastolic-blood-Pressure	Myeloproliferative disease (200)	1111	10952	-0.212	0.0338	3.5e-10	9.455	0.809	0.757	0.864	Trait PheWAS	phenome-wide
MGI	Diastolic-blood-Pressure	Myeloproliferative disease (200)	1036	9923	-0.178	0.0334	9.32e-08	7.031	0.837	0.784	0.893	Exclusion Trait PheWAS	phenome-wide
MGI	Diastolic-blood-Pressure	Hodgkin's disease (201)	172	1680	-0.405	0.0884	4.58e-06	5.339	0.667	0.561	0.793	Trait PheWAS	phenome-wide
MGI	Diastolic-blood-Pressure	Hodgkin's disease (201)	160	1518	-0.441	0.0872	4.35e-07	6.361	0.644	0.542	0.764	Exclusion Trait PheWAS	phenome-wide
MGI	Diastolic-blood-Pressure	Cancer of other lymphoid, histiocytic tissue (202)	1547	15344	-0.165	0.0285	7.11e-09	8.148	0.848	0.802	0.896	Trait PheWAS	phenome-wide
MGI	Diastolic-blood-Pressure	Cancer of other lymphoid, histiocytic tissue (202)	1443	13946	-0.13	0.0283	4.51e-06	5.346	0.878	0.831	0.928	Exclusion Trait PheWAS	phenome-wide
MGI	Diastolic-blood-Pressure	Non-Hodgkins lymphoma (202.2)	1317	13066	-0.171	0.0309	3.31e-08	7.48	0.843	0.793	0.896	Trait PheWAS	phenome-wide
MGI	Diastolic-blood-Pressure	Non-Hodgkins lymphoma (202.2)	1233	11906	-0.131	0.0305	1.76e-05	4.755	0.877	0.826	0.931	Exclusion Trait PheWAS	phenome-wide
MGI	Diastolic-blood-Pressure	Leukemia (204)	689	6799	-0.271	0.0442	9.24e-10	9.034	0.763	0.699	0.832	Trait PheWAS	phenome-wide
MGI	Diastolic-blood-Pressure	Leukemia (204)	658	6222	-0.2	0.0425	2.71e-06	5.567	0.819	0.754	0.89	Exclusion Trait PheWAS	phenome-wide
MGI	Diastolic-blood-Pressure	Myeloid leukemia (204.2)	265	2599	-0.515	0.0744	4.62e-12	11.34	0.598	0.517	0.692	Trait PheWAS	phenome-wide
MGI	Diastolic-blood-Pressure	Myeloid leukemia (204.2)	251	2371	-0.491	0.0704	2.98e-12	11.53	0.612	0.533	0.702	Exclusion Trait PheWAS	phenome-wide
MGI	Diastolic-blood-Pressure	Myeloid leukemia, chronic (204.22)	61	606	-0.741	0.171	1.54e-05	4.811	0.477	0.341	0.667	Trait PheWAS	phenome-wide
MGI	Diastolic-blood-Pressure	Myeloid leukemia, chronic (204.22)	60	557	-0.584	0.153	0.000129	3.889	0.558	0.414	0.752	Exclusion Trait PheWAS	nominal
MGI	Diastolic-blood-Pressure	Benign neoplasm of other parts of digestive system (211)	7319	36018	-0.107	0.0136	4.42e-15	14.35	0.899	0.875	0.923	Trait PheWAS	phenome-wide
MGI	Diastolic-blood-Pressure	Benign neoplasm of other parts of digestive system (211)	6866	32324	-0.0373	0.0137	0.00642	2.192	0.963	0.938	0.99	Exclusion Trait PheWAS	nominal
MGI	Diastolic-blood-Pressure	Benign neoplasm of skin (216)	11435	34382	0.0899	0.0114	2.73e-15	14.56	1.09	1.07	1.12	Trait PheWAS	phenome-wide
MGI	Diastolic-blood-Pressure	Benign neoplasm of skin (216)	10396	31077	0.113	0.0119	1.14e-21	20.94	1.12	1.09	1.15	Exclusion Trait PheWAS	phenome-wide
MGI	Diastolic-blood-Pressure	Benign neoplasm of uterus (218)	4283	16385	0.123	0.0181	1.1e-11	10.96	1.13	1.09	1.17	Trait PheWAS	phenome-wide
MGI	Diastolic-blood-Pressure	Benign neoplasm of uterus (218)	4046	15481	0.15	0.0179	6.17e-17	16.21	1.16	1.12	1.2	Exclusion Trait PheWAS	phenome-wide
MGI	Diastolic-blood-Pressure	Uterine leiomyoma (218.1)	1831	15487	0.147	0.0258	1.24e-08	7.907	1.16	1.1	1.22	Trait PheWAS	phenome-wide
MGI	Diastolic-blood-Pressure	Uterine leiomyoma (218.1)	1724	14627	0.169	0.0258	6.13e-11	10.21	1.18	1.13	1.25	Exclusion Trait PheWAS	phenome-wide
MGI	Diastolic-blood-Pressure	Other benign neoplasm of uterus (218.2)	3388	16175	0.119	0.0198	1.69e-09	8.771	1.13	1.08	1.17	Trait PheWAS	phenome-wide
MGI	Diastolic-blood-Pressure	Other benign neoplasm of uterus (218.2)	3199	15281	0.148	0.0197	5.07e-14	13.29	1.16	1.12	1.21	Exclusion Trait PheWAS	phenome-wide
MGI	Diastolic-blood-Pressure	Benign neoplasm of thyroid glands (226)	1322	13109	0.29	0.0299	2.63e-22	21.58	1.34	1.26	1.42	Trait PheWAS	phenome-wide
MGI	Diastolic-blood-Pressure	Benign neoplasm of thyroid glands (226)	1177	12121	0.297	0.0321	2.4e-20	19.62	1.35	1.26	1.43	Exclusion Trait PheWAS	phenome-wide
MGI	Diastolic-blood-Pressure	Benign neoplasm of other endocrine glands and related structures (227)	1682	16718	0.274	0.0265	4.37e-25	24.36	1.32	1.25	1.39	Trait PheWAS	phenome-wide
MGI	Diastolic-blood-Pressure	Benign neoplasm of other endocrine glands and related structures (227)	1461	15339	0.227	0.0288	2.96e-15	14.53	1.25	1.19	1.33	Exclusion Trait PheWAS	phenome-wide
MGI	Diastolic-blood-Pressure	Benign neoplasm of parathyroid gland (227.2)	788	7859	0.441	0.0386	3.82e-30	29.42	1.55	1.44	1.68	Trait PheWAS	phenome-wide
MGI	Diastolic-blood-Pressure	Benign neoplasm of parathyroid gland (227.2)	666	7251	0.38	0.0432	1.3e-18	17.89	1.46	1.34	1.59	Exclusion Trait PheWAS	phenome-wide
MGI	Diastolic-blood-Pressure	Nontoxic nodular goiter (241)	2902	21913	0.129	0.021	6.76e-10	9.17	1.14	1.09	1.19	Trait PheWAS	phenome-wide
MGI	Diastolic-blood-Pressure	Nontoxic nodular goiter (241)	2665	20160	0.128	0.0214	1.92e-09	8.717	1.14	1.09	1.19	Exclusion Trait PheWAS	phenome-wide
MGI	Diastolic-blood-Pressure	Nontoxic uninodular goiter (241.1)	2257	19615	0.115	0.0235	9.68e-07	6.014	1.12	1.07	1.17	Trait PheWAS	phenome-wide
MGI	Diastolic-blood-Pressure	Nontoxic uninodular goiter (241.1)	2070	18079	0.118	0.024	8.12e-07	6.091	1.13	1.07	1.18	Exclusion Trait PheWAS	phenome-wide
MGI	Diastolic-blood-Pressure	Nontoxic multinodular goiter (241.2)	1303	12307	0.159	0.0311	3.5e-07	6.456	1.17	1.1	1.25	Trait PheWAS	phenome-wide
MGI	Diastolic-blood-Pressure	Nontoxic multinodular goiter (241.2)	1209	11491	0.168	0.0314	8.58e-08	7.067	1.18	1.11	1.26	Exclusion Trait PheWAS	phenome-wide
MGI	Diastolic-blood-Pressure	Secondary hypothyroidism (244.1)	1760	17013	0.132	0.0261	3.9e-07	6.409	1.14	1.08	1.2	Trait PheWAS	phenome-wide
MGI	Diastolic-blood-Pressure	Secondary hypothyroidism (244.1)	1589	15639	0.122	0.0271	6.31e-06	5.2	1.13	1.07	1.19	Exclusion Trait PheWAS	phenome-wide
MGI	Diastolic-blood-Pressure	Secondary diabetes mellitus (249)	1150	8212	-0.22	0.0377	5.24e-09	8.281	0.802	0.745	0.864	Trait PheWAS	phenome-wide
MGI	Diastolic-blood-Pressure	Secondary diabetes mellitus (249)	1101	7275	-0.101	0.0375	0.00731	2.136	0.904	0.84	0.973	Exclusion Trait PheWAS	nominal
MGI	Diastolic-blood-Pressure	Type 1 diabetes (250.1)	2363	11556	-0.243	0.0318	2.15e-14	13.67	0.784	0.737	0.834	Trait PheWAS	phenome-wide
MGI	Diastolic-blood-Pressure	Type 1 diabetes (250.1)	2278	10323	-0.117	0.0311	0.000179	3.748	0.89	0.837	0.946	Exclusion Trait PheWAS	nominal
MGI	Diastolic-blood-Pressure	Type 1 diabetes with renal manifestations (250.12)	551	2622	-0.285	0.0626	5.24e-06	5.28	0.752	0.665	0.85	Trait PheWAS	phenome-wide
MGI	Diastolic-blood-Pressure	Type 1 diabetes with renal manifestations (250.12)	522	2308	-0.201	0.0626	0.00132	2.881	0.818	0.724	0.925	Exclusion Trait PheWAS	nominal
MGI	Diastolic-blood-Pressure	Type 1 diabetes with ophthalmic manifestations (250.13)	784	2959	-0.322	0.0592	5.4e-08	7.268	0.725	0.645	0.814	Trait PheWAS	phenome-wide
MGI	Diastolic-blood-Pressure	Type 1 diabetes with ophthalmic manifestations (250.13)	751	2594	-0.204	0.0587	0.000512	3.291	0.816	0.727	0.915	Exclusion Trait PheWAS	nominal
MGI	Diastolic-blood-Pressure	Type 1 diabetes with neurological manifestations (250.14)	638	2617	-0.32	0.0632	3.93e-07	6.405	0.726	0.641	0.822	Trait PheWAS	phenome-wide
MGI	Diastolic-blood-Pressure	Type 1 diabetes with neurological manifestations (250.14)	615	2321	-0.207	0.0612	0.000716	3.145	0.813	0.721	0.917	Exclusion Trait PheWAS	nominal
MGI	Diastolic-blood-Pressure	Diabetes type 1 with peripheral circulatory disorders (250.15)	155	840	-0.589	0.116	4.12e-07	6.385	0.555	0.442	0.697	Trait PheWAS	phenome-wide
MGI	Diastolic-blood-Pressure	Diabetes type 1 with peripheral circulatory disorders (250.15)	153	749	-0.423	0.106	6.48e-05	4.188	0.655	0.532	0.806	Exclusion Trait PheWAS	nominal
MGI	Diastolic-blood-Pressure	Type 2 diabetes (250.2)	9784	29204	-0.124	0.0136	7.37e-20	19.13	0.884	0.86	0.907	Trait PheWAS	phenome-wide
MGI	Diastolic-blood-Pressure	Type 2 diabetes (250.2)	9163	26037	-0.058	0.0138	2.52e-05	4.599	0.944	0.918	0.969	Exclusion Trait PheWAS	phenome-wide
MGI	Diastolic-blood-Pressure	Type 2 diabetes with renal manifestations (250.22)	1940	13321	-0.34	0.0306	1.22e-28	27.92	0.712	0.671	0.756	Trait PheWAS	phenome-wide
MGI	Diastolic-blood-Pressure	Type 2 diabetes with renal manifestations (250.22)	1869	11889	-0.218	0.0294	1.22e-13	12.91	0.804	0.759	0.852	Exclusion Trait PheWAS	phenome-wide
MGI	Diastolic-blood-Pressure	Type 2 diabetes with ophthalmic manifestations (250.23)	1643	9520	-0.236	0.0355	2.82e-11	10.55	0.789	0.736	0.846	Trait PheWAS	phenome-wide
MGI	Diastolic-blood-Pressure	Type 2 diabetes with ophthalmic manifestations (250.23)	1563	8513	-0.141	0.0351	5.47e-05	4.262	0.868	0.81	0.93	Exclusion Trait PheWAS	nominal
MGI	Diastolic-blood-Pressure	Type 2 diabetes with neurological manifestations (250.24)	2555	16260	-0.307	0.0275	7.86e-29	28.1	0.736	0.697	0.777	Trait PheWAS	phenome-wide
MGI	Diastolic-blood-Pressure	Type 2 diabetes with neurological manifestations (250.24)	2465	14505	-0.186	0.0266	2.68e-12	11.57	0.83	0.788	0.875	Exclusion Trait PheWAS	phenome-wide
MGI	Diastolic-blood-Pressure	Diabetes type 2 with peripheral circulatory disorders (250.25)	860	6068	-0.511	0.047	1.56e-27	26.81	0.6	0.547	0.658	Trait PheWAS	phenome-wide
MGI	Diastolic-blood-Pressure	Diabetes type 2 with peripheral circulatory disorders (250.25)	844	5382	-0.352	0.0437	9.11e-16	15.04	0.704	0.646	0.767	Exclusion Trait PheWAS	phenome-wide
MGI	Diastolic-blood-Pressure	Insulin pump user (250.3)	3496	20483	-0.306	0.0237	5.95e-38	37.23	0.736	0.703	0.772	Trait PheWAS	phenome-wide
MGI	Diastolic-blood-Pressure	Insulin pump user (250.3)	3350	18225	-0.196	0.0232	2.18e-17	16.66	0.822	0.785	0.86	Exclusion Trait PheWAS	phenome-wide
MGI	Diastolic-blood-Pressure	Polyneuropathy in diabetes (250.6)	2130	13183	-0.299	0.0308	2.82e-22	21.55	0.742	0.698	0.788	Trait PheWAS	phenome-wide
MGI	Diastolic-blood-Pressure	Polyneuropathy in diabetes (250.6)	2054	11726	-0.176	0.0298	3.52e-09	8.453	0.838	0.791	0.889	Exclusion Trait PheWAS	phenome-wide
MGI	Diastolic-blood-Pressure	Diabetic retinopathy (250.7)	1691	10384	-0.165	0.0312	1.12e-07	6.95	0.848	0.797	0.901	Trait PheWAS	phenome-wide
MGI	Diastolic-blood-Pressure	Diabetic retinopathy (250.7)	1611	9390	-0.0991	0.0304	0.00111	2.953	0.906	0.853	0.961	Exclusion Trait PheWAS	nominal
MGI	Diastolic-blood-Pressure	Other disorders of pancreatic internal secretion (251)	990	8358	-0.257	0.0374	6.9e-12	11.16	0.773	0.719	0.832	Trait PheWAS	phenome-wide
MGI	Diastolic-blood-Pressure	Other disorders of pancreatic internal secretion (251)	963	7674	-0.149	0.0353	2.36e-05	4.627	0.861	0.804	0.923	Exclusion Trait PheWAS	phenome-wide
MGI	Diastolic-blood-Pressure	Hypoglycemia (251.1)	1205	8419	-0.282	0.0374	5.13e-14	13.29	0.754	0.701	0.812	Trait PheWAS	phenome-wide
MGI	Diastolic-blood-Pressure	Hypoglycemia (251.1)	1169	7640	-0.161	0.0357	6.18e-06	5.209	0.851	0.794	0.913	Exclusion Trait PheWAS	phenome-wide
MGI	Diastolic-blood-Pressure	Disorders of parathyroid gland (252)	2246	21835	0.201	0.0232	4.37e-18	17.36	1.22	1.17	1.28	Trait PheWAS	phenome-wide
MGI	Diastolic-blood-Pressure	Disorders of parathyroid gland (252)	2009	20022	0.191	0.0246	8.44e-15	14.07	1.21	1.15	1.27	Exclusion Trait PheWAS	phenome-wide
MGI	Diastolic-blood-Pressure	Hyperparathyroidism (252.1)	2052	20077	0.215	0.0242	7.56e-19	18.12	1.24	1.18	1.3	Trait PheWAS	phenome-wide
MGI	Diastolic-blood-Pressure	Hyperparathyroidism (252.1)	1823	18415	0.193	0.0258	6.38e-14	13.19	1.21	1.15	1.28	Exclusion Trait PheWAS	phenome-wide
MGI	Diastolic-blood-Pressure	Hypoparathyroidism (252.2)	507	5018	0.263	0.0475	3.01e-08	7.522	1.3	1.19	1.43	Trait PheWAS	phenome-wide
MGI	Diastolic-blood-Pressure	Hypoparathyroidism (252.2)	444	4594	0.247	0.052	2.11e-06	5.676	1.28	1.16	1.42	Exclusion Trait PheWAS	phenome-wide
MGI	Diastolic-blood-Pressure	Adrenal hyperfunction (255.1)	373	3680	0.265	0.0552	1.6e-06	5.795	1.3	1.17	1.45	Trait PheWAS	phenome-wide
MGI	Diastolic-blood-Pressure	Adrenal hyperfunction (255.1)	318	3364	0.203	0.0603	0.000762	3.118	1.23	1.09	1.38	Exclusion Trait PheWAS	nominal
MGI	Diastolic-blood-Pressure	Hyperaldosteronism (255.12)	135	1332	0.553	0.0949	5.69e-09	8.245	1.74	1.44	2.09	Trait PheWAS	phenome-wide
MGI	Diastolic-blood-Pressure	Hyperaldosteronism (255.12)	104	1206	0.478	0.114	2.95e-05	4.53	1.61	1.29	2.02	Exclusion Trait PheWAS	phenome-wide
MGI	Diastolic-blood-Pressure	Ovarian dysfunction (256)	1142	10337	0.154	0.0321	1.71e-06	5.767	1.17	1.1	1.24	Trait PheWAS	phenome-wide
MGI	Diastolic-blood-Pressure	Ovarian dysfunction (256)	1073	9713	0.187	0.0326	1.02e-08	7.994	1.21	1.13	1.28	Exclusion Trait PheWAS	phenome-wide
MGI	Diastolic-blood-Pressure	Polycystic ovaries (256.4)	739	6991	0.224	0.0396	1.57e-08	7.803	1.25	1.16	1.35	Trait PheWAS	phenome-wide
MGI	Diastolic-blood-Pressure	Polycystic ovaries (256.4)	687	6565	0.252	0.041	7.65e-10	9.117	1.29	1.19	1.39	Exclusion Trait PheWAS	phenome-wide
MGI	Diastolic-blood-Pressure	Other endocrine disorders (259)	1036	10122	0.155	0.034	5.23e-06	5.281	1.17	1.09	1.25	Trait PheWAS	phenome-wide
MGI	Diastolic-blood-Pressure	Other endocrine disorders (259)	943	9303	0.173	0.0357	1.28e-06	5.891	1.19	1.11	1.27	Exclusion Trait PheWAS	phenome-wide
MGI	Diastolic-blood-Pressure	Protein-calorie malnutrition (260)	2880	26381	-0.503	0.022	1.11e-115	115	0.605	0.579	0.631	Trait PheWAS	phenome-wide
MGI	Diastolic-blood-Pressure	Protein-calorie malnutrition (260)	2786	23575	-0.387	0.0206	9.78e-79	78.01	0.679	0.652	0.707	Exclusion Trait PheWAS	phenome-wide
MGI	Diastolic-blood-Pressure	Cachexia (260.1)	292	2854	-0.859	0.0736	1.9e-31	30.72	0.424	0.367	0.49	Trait PheWAS	phenome-wide
MGI	Diastolic-blood-Pressure	Cachexia (260.1)	280	2538	-0.766	0.0677	1.02e-29	28.99	0.465	0.407	0.531	Exclusion Trait PheWAS	phenome-wide
MGI	Diastolic-blood-Pressure	severe protein-calorie malnutrition (260.2)	1691	16584	-0.552	0.0287	2.42e-82	81.62	0.576	0.545	0.609	Trait PheWAS	phenome-wide
MGI	Diastolic-blood-Pressure	severe protein-calorie malnutrition (260.2)	1626	14777	-0.451	0.0269	6.22e-63	62.21	0.637	0.605	0.672	Exclusion Trait PheWAS	phenome-wide
MGI	Diastolic-blood-Pressure	Nutritional marasmus (260.22)	614	6060	-0.503	0.0471	1.08e-26	25.97	0.604	0.551	0.663	Trait PheWAS	phenome-wide
MGI	Diastolic-blood-Pressure	Nutritional marasmus (260.22)	590	5402	-0.399	0.0445	3.17e-19	18.5	0.671	0.615	0.732	Exclusion Trait PheWAS	phenome-wide
MGI	Diastolic-blood-Pressure	Adult failure to thrive (260.3)	629	6134	-0.454	0.0457	2.91e-23	22.54	0.635	0.58	0.694	Trait PheWAS	phenome-wide
MGI	Diastolic-blood-Pressure	Adult failure to thrive (260.3)	606	5542	-0.36	0.0428	3.89e-17	16.41	0.698	0.642	0.759	Exclusion Trait PheWAS	phenome-wide
MGI	Diastolic-blood-Pressure	Anorexia (260.6)	867	8455	-0.355	0.0391	1.07e-19	18.97	0.701	0.649	0.757	Trait PheWAS	phenome-wide
MGI	Diastolic-blood-Pressure	Anorexia (260.6)	831	7688	-0.276	0.0371	1.14e-13	12.94	0.759	0.706	0.816	Exclusion Trait PheWAS	phenome-wide
MGI	Diastolic-blood-Pressure	Mineral deficiency NEC (262)	1181	11497	-0.157	0.0325	1.43e-06	5.844	0.855	0.802	0.911	Trait PheWAS	phenome-wide
MGI	Diastolic-blood-Pressure	Mineral deficiency NEC (262)	1119	10542	-0.0972	0.0317	0.00217	2.664	0.907	0.853	0.966	Exclusion Trait PheWAS	nominal
MGI	Diastolic-blood-Pressure	Disorders of protein plasma/amino-acid transport and metabolism (270)	964	9471	-0.247	0.037	2.27e-11	10.64	0.781	0.726	0.84	Trait PheWAS	phenome-wide
MGI	Diastolic-blood-Pressure	Disorders of protein plasma/amino-acid transport and metabolism (270)	927	8685	-0.162	0.0352	4.47e-06	5.35	0.851	0.794	0.912	Exclusion Trait PheWAS	phenome-wide
MGI	Diastolic-blood-Pressure	Disorders of plasma protein metabolism (270.3)	736	7225	-0.303	0.0427	1.3e-12	11.88	0.739	0.68	0.803	Trait PheWAS	phenome-wide
MGI	Diastolic-blood-Pressure	Disorders of plasma protein metabolism (270.3)	711	6619	-0.206	0.0402	2.87e-07	6.543	0.814	0.752	0.88	Exclusion Trait PheWAS	phenome-wide
MGI	Diastolic-blood-Pressure	Other specified disorders of plasma protein metabolism (270.38)	299	2946	-0.464	0.0667	3.48e-12	11.46	0.629	0.552	0.716	Trait PheWAS	phenome-wide
MGI	Diastolic-blood-Pressure	Other specified disorders of plasma protein metabolism (270.38)	289	2693	-0.369	0.0618	2.21e-09	8.657	0.691	0.612	0.78	Exclusion Trait PheWAS	phenome-wide
MGI	Diastolic-blood-Pressure	Disorders of carbohydrate transport and metabolism (271)	2906	27813	0.197	0.0205	7.61e-22	21.12	1.22	1.17	1.27	Trait PheWAS	phenome-wide
MGI	Diastolic-blood-Pressure	Disorders of carbohydrate transport and metabolism (271)	2621	25370	0.246	0.0219	2.13e-29	28.67	1.28	1.23	1.34	Exclusion Trait PheWAS	phenome-wide
MGI	Diastolic-blood-Pressure	Intestinal disaccharidase deficiencies and disaccharide malabsorption (271.3)	2826	27113	0.208	0.0208	1.49e-23	22.83	1.23	1.18	1.28	Trait PheWAS	phenome-wide
MGI	Diastolic-blood-Pressure	Intestinal disaccharidase deficiencies and disaccharide malabsorption (271.3)	2545	24728	0.258	0.0222	3.44e-31	30.46	1.29	1.24	1.35	Exclusion Trait PheWAS	phenome-wide
MGI	Diastolic-blood-Pressure	Disorders of lipoid metabolism (272)	18793	26165	0.0477	0.011	1.57e-05	4.803	1.05	1.03	1.07	Trait PheWAS	phenome-wide
MGI	Diastolic-blood-Pressure	Disorders of lipoid metabolism (272)	17148	23507	0.0815	0.0116	1.79e-12	11.75	1.08	1.06	1.11	Exclusion Trait PheWAS	phenome-wide
MGI	Diastolic-blood-Pressure	Hyperlipidemia (272.1)	18755	26150	0.0481	0.0111	1.38e-05	4.861	1.05	1.03	1.07	Trait PheWAS	phenome-wide
MGI	Diastolic-blood-Pressure	Hyperlipidemia (272.1)	17112	23491	0.0817	0.0116	1.62e-12	11.79	1.09	1.06	1.11	Exclusion Trait PheWAS	phenome-wide
MGI	Diastolic-blood-Pressure	Hyperglyceridemia (272.12)	1359	11639	0.131	0.03	1.2e-05	4.921	1.14	1.08	1.21	Trait PheWAS	phenome-wide
MGI	Diastolic-blood-Pressure	Hyperglyceridemia (272.12)	1214	10335	0.183	0.0328	2.51e-08	7.6	1.2	1.13	1.28	Exclusion Trait PheWAS	phenome-wide
MGI	Diastolic-blood-Pressure	Disorders of mineral metabolism (275)	4345	36588	-0.0947	0.0172	3.85e-08	7.415	0.91	0.88	0.941	Trait PheWAS	phenome-wide
MGI	Diastolic-blood-Pressure	Disorders of mineral metabolism (275)	4032	33033	-0.065	0.0173	0.000166	3.78	0.937	0.906	0.969	Exclusion Trait PheWAS	nominal
MGI	Diastolic-blood-Pressure	Disorders of magnesium metabolism (275.3)	1154	11365	-0.214	0.0334	1.3e-10	9.887	0.807	0.756	0.862	Trait PheWAS	phenome-wide
MGI	Diastolic-blood-Pressure	Disorders of magnesium metabolism (275.3)	1088	10309	-0.153	0.0326	2.57e-06	5.59	0.858	0.805	0.914	Exclusion Trait PheWAS	phenome-wide
MGI	Diastolic-blood-Pressure	Disorders of phosphorus metabolism (275.53)	1366	13476	-0.304	0.0307	4.74e-23	22.32	0.738	0.695	0.784	Trait PheWAS	phenome-wide
MGI	Diastolic-blood-Pressure	Disorders of phosphorus metabolism (275.53)	1285	12112	-0.246	0.03	2.29e-16	15.64	0.782	0.737	0.829	Exclusion Trait PheWAS	phenome-wide
MGI	Diastolic-blood-Pressure	Disorders of fluid, electrolyte, and acid-base balance (276)	9236	36427	-0.268	0.0129	8.9e-96	95.05	0.765	0.746	0.785	Trait PheWAS	phenome-wide
MGI	Diastolic-blood-Pressure	Disorders of fluid, electrolyte, and acid-base balance (276)	8726	32619	-0.201	0.0127	1.8e-56	55.74	0.818	0.798	0.838	Exclusion Trait PheWAS	phenome-wide
MGI	Diastolic-blood-Pressure	Electrolyte imbalance (276.1)	6351	33826	-0.275	0.0152	3.83e-73	72.42	0.76	0.737	0.783	Trait PheWAS	phenome-wide
MGI	Diastolic-blood-Pressure	Electrolyte imbalance (276.1)	5988	30188	-0.211	0.0149	1.82e-45	44.74	0.81	0.786	0.834	Exclusion Trait PheWAS	phenome-wide
MGI	Diastolic-blood-Pressure	Hyperosmolality and/or hypernatremia (276.11)	550	5358	-0.649	0.052	8.74e-36	35.06	0.523	0.472	0.579	Trait PheWAS	phenome-wide
MGI	Diastolic-blood-Pressure	Hyperosmolality and/or hypernatremia (276.11)	527	4781	-0.559	0.0483	5.66e-31	30.25	0.572	0.52	0.628	Exclusion Trait PheWAS	phenome-wide
MGI	Diastolic-blood-Pressure	Hyposmolality and/or hyponatremia (276.12)	2514	22893	-0.391	0.0235	2.11e-62	61.68	0.676	0.646	0.708	Trait PheWAS	phenome-wide
MGI	Diastolic-blood-Pressure	Hyposmolality and/or hyponatremia (276.12)	2391	20365	-0.307	0.0225	2.9e-42	41.54	0.736	0.704	0.769	Exclusion Trait PheWAS	phenome-wide
MGI	Diastolic-blood-Pressure	Hyperpotassemia (276.13)	2991	24834	-0.38	0.0218	3.12e-68	67.51	0.684	0.655	0.714	Trait PheWAS	phenome-wide
MGI	Diastolic-blood-Pressure	Hyperpotassemia (276.13)	2852	22096	-0.287	0.0209	1.12e-42	41.95	0.751	0.72	0.782	Exclusion Trait PheWAS	phenome-wide
MGI	Diastolic-blood-Pressure	Hypopotassemia (276.14)	2148	20615	-0.188	0.0245	1.72e-14	13.77	0.829	0.79	0.87	Trait PheWAS	phenome-wide
MGI	Diastolic-blood-Pressure	Hypopotassemia (276.14)	2005	18723	-0.156	0.0241	1.07e-10	9.971	0.856	0.816	0.897	Exclusion Trait PheWAS	phenome-wide
MGI	Diastolic-blood-Pressure	Acid-base balance disorder (276.4)	2086	20027	-0.529	0.0261	3.35e-91	90.48	0.589	0.56	0.62	Trait PheWAS	phenome-wide
MGI	Diastolic-blood-Pressure	Acid-base balance disorder (276.4)	2004	17840	-0.425	0.0246	5.23e-67	66.28	0.654	0.623	0.686	Exclusion Trait PheWAS	phenome-wide
MGI	Diastolic-blood-Pressure	Acidosis (276.41)	1788	17318	-0.51	0.028	6.94e-74	73.16	0.601	0.568	0.634	Trait PheWAS	phenome-wide
MGI	Diastolic-blood-Pressure	Acidosis (276.41)	1713	15432	-0.41	0.0265	3.03e-54	53.52	0.663	0.63	0.699	Exclusion Trait PheWAS	phenome-wide
MGI	Diastolic-blood-Pressure	Alkalosis (276.42)	476	4669	-0.656	0.0559	8.97e-32	31.05	0.519	0.465	0.579	Trait PheWAS	phenome-wide
MGI	Diastolic-blood-Pressure	Alkalosis (276.42)	462	4170	-0.539	0.0516	1.59e-25	24.8	0.583	0.527	0.645	Exclusion Trait PheWAS	phenome-wide
MGI	Diastolic-blood-Pressure	Hypovolemia (276.5)	4573	33945	-0.299	0.0173	7.18e-67	66.14	0.741	0.717	0.767	Trait PheWAS	phenome-wide
MGI	Diastolic-blood-Pressure	Hypovolemia (276.5)	4344	30405	-0.218	0.0169	3.18e-38	37.5	0.804	0.778	0.831	Exclusion Trait PheWAS	phenome-wide
MGI	Diastolic-blood-Pressure	Fluid overload (276.6)	1384	13019	-0.633	0.0332	5.24e-81	80.28	0.531	0.498	0.567	Trait PheWAS	phenome-wide
MGI	Diastolic-blood-Pressure	Fluid overload (276.6)	1346	11726	-0.515	0.0304	1.98e-64	63.7	0.598	0.563	0.634	Exclusion Trait PheWAS	phenome-wide
MGI	Diastolic-blood-Pressure	Disorders of bilirubin excretion (277.4)	720	7070	-0.27	0.0418	1.06e-10	9.975	0.764	0.704	0.829	Trait PheWAS	phenome-wide
MGI	Diastolic-blood-Pressure	Disorders of bilirubin excretion (277.4)	677	6327	-0.197	0.0409	1.47e-06	5.834	0.821	0.758	0.89	Exclusion Trait PheWAS	phenome-wide
MGI	Diastolic-blood-Pressure	Overweight, obesity and other hyperalimentation (278)	19379	26739	0.0757	0.00993	2.4e-14	13.62	1.08	1.06	1.1	Trait PheWAS	phenome-wide
MGI	Diastolic-blood-Pressure	Overweight, obesity and other hyperalimentation (278)	17726	24035	0.131	0.0104	1.11e-36	35.96	1.14	1.12	1.16	Exclusion Trait PheWAS	phenome-wide
MGI	Diastolic-blood-Pressure	Obesity (278.1)	17091	26729	0.0792	0.0103	1.5e-14	13.83	1.08	1.06	1.1	Trait PheWAS	phenome-wide
MGI	Diastolic-blood-Pressure	Obesity (278.1)	15633	24025	0.137	0.0108	4.43e-37	36.35	1.15	1.12	1.17	Exclusion Trait PheWAS	phenome-wide
MGI	Diastolic-blood-Pressure	Disorders involving the immune mechanism (279)	2929	28194	-0.104	0.0205	3.94e-07	6.404	0.901	0.865	0.938	Trait PheWAS	phenome-wide
MGI	Diastolic-blood-Pressure	Disorders involving the immune mechanism (279)	2735	25569	-0.0482	0.0206	0.0192	1.716	0.953	0.915	0.992	Exclusion Trait PheWAS	nominal
MGI	Diastolic-blood-Pressure	Immunity deficiency (279.1)	1159	11402	-0.193	0.033	4.5e-09	8.347	0.824	0.773	0.879	Trait PheWAS	phenome-wide
MGI	Diastolic-blood-Pressure	Immunity deficiency (279.1)	1100	10302	-0.101	0.0325	0.00198	2.703	0.904	0.848	0.964	Exclusion Trait PheWAS	nominal
MGI	Diastolic-blood-Pressure	Other immunological findings (279.7)	4876	35983	-0.0711	0.0163	1.31e-05	4.882	0.931	0.902	0.962	Trait PheWAS	phenome-wide
MGI	Diastolic-blood-Pressure	Other immunological findings (279.7)	4587	32492	-0.00604	0.0163	0.712	0.1478	0.994	0.963	1.03	Exclusion Trait PheWAS	not significant
MGI	Diastolic-blood-Pressure	Iron deficiency anemias (280)	4621	30343	-0.376	0.0177	1.22e-100	99.91	0.686	0.663	0.71	Trait PheWAS	phenome-wide
MGI	Diastolic-blood-Pressure	Iron deficiency anemias (280)	4425	27030	-0.291	0.0169	1.59e-66	65.8	0.747	0.723	0.772	Exclusion Trait PheWAS	phenome-wide
MGI	Diastolic-blood-Pressure	Iron deficiency anemias, unspecified or not due to blood loss (280.1)	4480	30129	-0.379	0.0179	6.14e-99	98.21	0.685	0.661	0.709	Trait PheWAS	phenome-wide
MGI	Diastolic-blood-Pressure	Iron deficiency anemias, unspecified or not due to blood loss (280.1)	4294	26881	-0.292	0.0171	2.69e-65	64.57	0.747	0.722	0.772	Exclusion Trait PheWAS	phenome-wide
MGI	Diastolic-blood-Pressure	Iron deficiency anemia secondary to blood loss (chronic) (280.2)	1770	16904	-0.475	0.0283	3.03e-63	62.52	0.622	0.588	0.657	Trait PheWAS	phenome-wide
MGI	Diastolic-blood-Pressure	Iron deficiency anemia secondary to blood loss (chronic) (280.2)	1702	15223	-0.382	0.0266	1.07e-46	45.97	0.682	0.648	0.719	Exclusion Trait PheWAS	phenome-wide
MGI	Diastolic-blood-Pressure	Other deficiency anemia (281)	519	5045	-0.366	0.0511	7.26e-13	12.14	0.693	0.627	0.766	Trait PheWAS	phenome-wide
MGI	Diastolic-blood-Pressure	Other deficiency anemia (281)	498	4577	-0.281	0.0485	7.11e-09	8.148	0.755	0.687	0.831	Exclusion Trait PheWAS	phenome-wide
MGI	Diastolic-blood-Pressure	Deficiency anemias (281.9)	285	2785	-0.471	0.07	1.65e-11	10.78	0.624	0.544	0.716	Trait PheWAS	phenome-wide
MGI	Diastolic-blood-Pressure	Deficiency anemias (281.9)	272	2521	-0.404	0.0662	1.05e-09	8.98	0.668	0.586	0.76	Exclusion Trait PheWAS	phenome-wide
MGI	Diastolic-blood-Pressure	Acquired hemolytic anemias (283)	154	1520	-0.7	0.0963	3.52e-13	12.45	0.496	0.411	0.6	Trait PheWAS	phenome-wide
MGI	Diastolic-blood-Pressure	Acquired hemolytic anemias (283)	147	1351	-0.616	0.0899	7.56e-12	11.12	0.54	0.453	0.644	Exclusion Trait PheWAS	phenome-wide
MGI	Diastolic-blood-Pressure	Autoimmune hemolytic anemias (283.1)	64	620	-0.689	0.152	6.3e-06	5.2	0.502	0.373	0.677	Trait PheWAS	phenome-wide
MGI	Diastolic-blood-Pressure	Autoimmune hemolytic anemias (283.1)	63	559	-0.543	0.138	7.92e-05	4.101	0.581	0.444	0.761	Exclusion Trait PheWAS	nominal
MGI	Diastolic-blood-Pressure	Aplastic anemia (284)	697	6828	-0.605	0.0453	1.21e-40	39.92	0.546	0.5	0.597	Trait PheWAS	phenome-wide
MGI	Diastolic-blood-Pressure	Aplastic anemia (284)	668	6103	-0.516	0.0423	3.6e-34	33.44	0.597	0.55	0.649	Exclusion Trait PheWAS	phenome-wide
MGI	Diastolic-blood-Pressure	Pancytopenia (284.1)	612	6007	-0.608	0.0481	1.49e-36	35.83	0.544	0.495	0.598	Trait PheWAS	phenome-wide
MGI	Diastolic-blood-Pressure	Pancytopenia (284.1)	587	5362	-0.517	0.0449	1.28e-30	29.89	0.597	0.546	0.651	Exclusion Trait PheWAS	phenome-wide
MGI	Diastolic-blood-Pressure	Other anemias (285)	11769	32995	-0.353	0.012	6.89e-189	188.2	0.703	0.686	0.719	Trait PheWAS	phenome-wide
MGI	Diastolic-blood-Pressure	Other anemias (285)	11236	29280	-0.273	0.0117	5.95e-120	119.2	0.761	0.744	0.779	Exclusion Trait PheWAS	phenome-wide
MGI	Diastolic-blood-Pressure	Acute posthemorrhagic anemia (285.1)	3324	27271	-0.708	0.0219	2.28e-229	228.6	0.493	0.472	0.514	Trait PheWAS	phenome-wide
MGI	Diastolic-blood-Pressure	Acute posthemorrhagic anemia (285.1)	3245	24138	-0.559	0.02	4.31e-172	171.4	0.572	0.55	0.595	Exclusion Trait PheWAS	phenome-wide
MGI	Diastolic-blood-Pressure	Anemia of chronic disease (285.2)	2054	19605	-0.46	0.026	2.38e-70	69.62	0.631	0.6	0.664	Trait PheWAS	phenome-wide
MGI	Diastolic-blood-Pressure	Anemia of chronic disease (285.2)	1955	17494	-0.38	0.0247	2.75e-53	52.56	0.684	0.651	0.718	Exclusion Trait PheWAS	phenome-wide
MGI	Diastolic-blood-Pressure	Anemia in chronic kidney disease (285.21)	932	8969	-0.314	0.0378	8.95e-17	16.05	0.73	0.678	0.786	Trait PheWAS	phenome-wide
MGI	Diastolic-blood-Pressure	Anemia in chronic kidney disease (285.21)	870	7950	-0.255	0.0374	9.76e-12	11.01	0.775	0.721	0.834	Exclusion Trait PheWAS	phenome-wide
MGI	Diastolic-blood-Pressure	Anemia in neoplastic disease (285.22)	689	6773	-0.532	0.0449	2.25e-32	31.65	0.587	0.538	0.641	Trait PheWAS	phenome-wide
MGI	Diastolic-blood-Pressure	Anemia in neoplastic disease (285.22)	665	6034	-0.418	0.0424	6.41e-23	22.19	0.659	0.606	0.716	Exclusion Trait PheWAS	phenome-wide
MGI	Diastolic-blood-Pressure	Coagulation defects (286)	3835	32920	-0.325	0.0188	3.53e-67	66.45	0.722	0.696	0.749	Trait PheWAS	phenome-wide
MGI	Diastolic-blood-Pressure	Coagulation defects (286)	3646	29600	-0.251	0.0181	2.06e-43	42.69	0.778	0.751	0.806	Exclusion Trait PheWAS	phenome-wide
MGI	Diastolic-blood-Pressure	Encounter for long-term (current) use of anticoagulants (286.2)	3351	25567	-0.444	0.0211	1.4e-98	97.85	0.642	0.616	0.669	Trait PheWAS	phenome-wide
MGI	Diastolic-blood-Pressure	Encounter for long-term (current) use of anticoagulants (286.2)	3213	22852	-0.347	0.02	1.68e-67	66.77	0.707	0.68	0.735	Exclusion Trait PheWAS	phenome-wide
MGI	Diastolic-blood-Pressure	Acquired coagulation factor deficiency (286.4)	254	2493	-0.852	0.0791	4.46e-27	26.35	0.427	0.365	0.498	Trait PheWAS	phenome-wide
MGI	Diastolic-blood-Pressure	Acquired coagulation factor deficiency (286.4)	249	2219	-0.692	0.0709	1.68e-22	21.78	0.501	0.436	0.575	Exclusion Trait PheWAS	phenome-wide
MGI	Diastolic-blood-Pressure	Hemorrhagic disorder due to intrinsic circulating anticoagulants (286.5)	132	1270	-0.485	0.107	5.89e-06	5.23	0.616	0.499	0.76	Trait PheWAS	phenome-wide
MGI	Diastolic-blood-Pressure	Hemorrhagic disorder due to intrinsic circulating anticoagulants (286.5)	128	1147	-0.358	0.0999	0.00034	3.469	0.699	0.575	0.85	Exclusion Trait PheWAS	nominal
MGI	Diastolic-blood-Pressure	Defibrination syndrome (286.6)	2573	25041	-0.282	0.0226	1.19e-35	34.92	0.754	0.722	0.788	Trait PheWAS	phenome-wide
MGI	Diastolic-blood-Pressure	Defibrination syndrome (286.6)	2440	22611	-0.211	0.022	7.14e-22	21.15	0.81	0.775	0.845	Exclusion Trait PheWAS	phenome-wide
MGI	Diastolic-blood-Pressure	Other and unspecified coagulation defects (286.7)	3005	28880	-0.293	0.021	1.82e-44	43.74	0.746	0.716	0.777	Trait PheWAS	phenome-wide
MGI	Diastolic-blood-Pressure	Other and unspecified coagulation defects (286.7)	2853	26037	-0.22	0.0203	2.77e-27	26.56	0.803	0.771	0.835	Exclusion Trait PheWAS	phenome-wide
MGI	Diastolic-blood-Pressure	Hypercoagulable state (286.8)	846	8323	-0.23	0.0384	2.18e-09	8.661	0.795	0.737	0.857	Trait PheWAS	phenome-wide
MGI	Diastolic-blood-Pressure	Hypercoagulable state (286.8)	801	7501	-0.154	0.0377	4.67e-05	4.331	0.858	0.796	0.923	Exclusion Trait PheWAS	nominal
MGI	Diastolic-blood-Pressure	Primary hypercoagulable state (286.81)	813	8006	-0.214	0.0392	4.77e-08	7.321	0.807	0.748	0.872	Trait PheWAS	phenome-wide
MGI	Diastolic-blood-Pressure	Primary hypercoagulable state (286.81)	769	7237	-0.142	0.0385	0.000217	3.663	0.867	0.804	0.935	Exclusion Trait PheWAS	nominal
MGI	Diastolic-blood-Pressure	Abnormal coagulation profile (286.9)	1181	11328	-0.455	0.0352	3.89e-38	37.41	0.634	0.592	0.68	Trait PheWAS	phenome-wide
MGI	Diastolic-blood-Pressure	Abnormal coagulation profile (286.9)	1145	10304	-0.35	0.0328	1.3e-26	25.89	0.704	0.66	0.751	Exclusion Trait PheWAS	phenome-wide
MGI	Diastolic-blood-Pressure	Purpura and other hemorrhagic conditions (287)	3276	28091	-0.429	0.0206	9.61e-97	96.02	0.651	0.625	0.678	Trait PheWAS	phenome-wide
MGI	Diastolic-blood-Pressure	Purpura and other hemorrhagic conditions (287)	3112	25123	-0.352	0.0197	3.73e-71	70.43	0.704	0.677	0.731	Exclusion Trait PheWAS	phenome-wide
MGI	Diastolic-blood-Pressure	Thrombocytopenia (287.3)	2930	25970	-0.468	0.0218	3.19e-102	101.5	0.626	0.6	0.653	Trait PheWAS	phenome-wide
MGI	Diastolic-blood-Pressure	Thrombocytopenia (287.3)	2794	23180	-0.382	0.0208	1.63e-75	74.79	0.682	0.655	0.711	Exclusion Trait PheWAS	phenome-wide
MGI	Diastolic-blood-Pressure	Primary thrombocytopenia (287.31)	594	5919	-0.268	0.0472	1.4e-08	7.853	0.765	0.697	0.839	Trait PheWAS	phenome-wide
MGI	Diastolic-blood-Pressure	Primary thrombocytopenia (287.31)	564	5335	-0.196	0.0462	2.34e-05	4.63	0.822	0.751	0.9	Exclusion Trait PheWAS	phenome-wide
MGI	Diastolic-blood-Pressure	Secondary thrombocytopenia (287.32)	568	5600	-0.533	0.0496	5.92e-27	26.23	0.587	0.533	0.647	Trait PheWAS	phenome-wide
MGI	Diastolic-blood-Pressure	Secondary thrombocytopenia (287.32)	549	4997	-0.418	0.0464	2.41e-19	18.62	0.659	0.601	0.721	Exclusion Trait PheWAS	phenome-wide
MGI	Diastolic-blood-Pressure	Diseases of white blood cells (288)	4884	35946	-0.29	0.0166	5.61e-68	67.25	0.749	0.725	0.773	Trait PheWAS	phenome-wide
MGI	Diastolic-blood-Pressure	Diseases of white blood cells (288)	4634	32247	-0.209	0.0162	4.02e-38	37.4	0.811	0.786	0.838	Exclusion Trait PheWAS	phenome-wide
MGI	Diastolic-blood-Pressure	Decreased white blood cell count (288.1)	1598	15696	-0.282	0.0283	2.28e-23	22.64	0.754	0.714	0.797	Trait PheWAS	phenome-wide
MGI	Diastolic-blood-Pressure	Decreased white blood cell count (288.1)	1514	14241	-0.218	0.0274	2.02e-15	14.7	0.804	0.762	0.849	Exclusion Trait PheWAS	phenome-wide
MGI	Diastolic-blood-Pressure	Neutropenia (288.11)	1105	10861	-0.287	0.034	2.66e-17	16.58	0.75	0.702	0.802	Trait PheWAS	phenome-wide
MGI	Diastolic-blood-Pressure	Neutropenia (288.11)	1050	9867	-0.217	0.0328	3.31e-11	10.48	0.805	0.755	0.858	Exclusion Trait PheWAS	phenome-wide
MGI	Diastolic-blood-Pressure	Elevated white blood cell count (288.2)	4081	34520	-0.316	0.0181	3.35e-68	67.47	0.729	0.704	0.756	Trait PheWAS	phenome-wide
MGI	Diastolic-blood-Pressure	Elevated white blood cell count (288.2)	3888	30921	-0.223	0.0176	6.57e-37	36.18	0.8	0.773	0.828	Exclusion Trait PheWAS	phenome-wide
MGI	Diastolic-blood-Pressure	Other diseases of blood and blood-forming organs (289)	1756	17182	-0.173	0.027	1.36e-10	9.866	0.841	0.798	0.887	Trait PheWAS	phenome-wide
MGI	Diastolic-blood-Pressure	Other diseases of blood and blood-forming organs (289)	1664	15761	-0.115	0.0263	1.29e-05	4.888	0.892	0.847	0.939	Exclusion Trait PheWAS	phenome-wide
MGI	Diastolic-blood-Pressure	Lymphadenitis (289.4)	3872	34137	-0.139	0.0179	8.06e-15	14.09	0.87	0.84	0.901	Trait PheWAS	phenome-wide
MGI	Diastolic-blood-Pressure	Lymphadenitis (289.4)	3630	30669	-0.0697	0.018	0.000106	3.974	0.933	0.9	0.966	Exclusion Trait PheWAS	nominal
MGI	Diastolic-blood-Pressure	Diseases of spleen (289.5)	392	3856	-0.402	0.0584	5.47e-12	11.26	0.669	0.596	0.75	Trait PheWAS	phenome-wide
MGI	Diastolic-blood-Pressure	Diseases of spleen (289.5)	366	3447	-0.37	0.0568	6.69e-11	10.17	0.69	0.618	0.772	Exclusion Trait PheWAS	phenome-wide
MGI	Diastolic-blood-Pressure	Delirium dementia and amnestic and other cognitive disorders (290)	1315	11400	-0.27	0.033	2.88e-16	15.54	0.763	0.716	0.814	Trait PheWAS	phenome-wide
MGI	Diastolic-blood-Pressure	Delirium dementia and amnestic and other cognitive disorders (290)	1260	10425	-0.202	0.0314	1.26e-10	9.901	0.817	0.768	0.869	Exclusion Trait PheWAS	phenome-wide
MGI	Diastolic-blood-Pressure	Delirium due to conditions classified elsewhere (290.2)	750	7263	-0.451	0.044	1.27e-24	23.89	0.637	0.585	0.695	Trait PheWAS	phenome-wide
MGI	Diastolic-blood-Pressure	Delirium due to conditions classified elsewhere (290.2)	716	6614	-0.39	0.0413	3.82e-21	20.42	0.677	0.624	0.734	Exclusion Trait PheWAS	phenome-wide
MGI	Diastolic-blood-Pressure	Other specified nonpsychotic and/or transient mental disorders (291)	2548	24418	-0.131	0.0221	3.08e-09	8.512	0.877	0.84	0.916	Trait PheWAS	phenome-wide
MGI	Diastolic-blood-Pressure	Other specified nonpsychotic and/or transient mental disorders (291)	2377	22087	-0.0851	0.0221	0.000123	3.911	0.918	0.879	0.959	Exclusion Trait PheWAS	nominal
MGI	Diastolic-blood-Pressure	Alteration of consciousness (291.8)	2034	19670	-0.15	0.0248	1.6e-09	8.795	0.861	0.82	0.904	Trait PheWAS	phenome-wide
MGI	Diastolic-blood-Pressure	Alteration of consciousness (291.8)	1899	17754	-0.0958	0.0248	0.000111	3.953	0.909	0.866	0.954	Exclusion Trait PheWAS	nominal
MGI	Diastolic-blood-Pressure	Neurological disorders (292)	5728	37951	-0.165	0.0154	6.38e-27	26.2	0.848	0.823	0.874	Trait PheWAS	phenome-wide
MGI	Diastolic-blood-Pressure	Neurological disorders (292)	5382	34126	-0.101	0.0153	3.96e-11	10.4	0.904	0.877	0.932	Exclusion Trait PheWAS	phenome-wide
MGI	Diastolic-blood-Pressure	Aphasia/speech disturbance (292.1)	2012	19580	-0.153	0.025	9.48e-10	9.023	0.858	0.817	0.901	Trait PheWAS	phenome-wide
MGI	Diastolic-blood-Pressure	Aphasia/speech disturbance (292.1)	1887	17641	-0.0865	0.025	0.000534	3.272	0.917	0.873	0.963	Exclusion Trait PheWAS	nominal
MGI	Diastolic-blood-Pressure	Altered mental status (292.4)	2454	22391	-0.3	0.0236	4.52e-37	36.35	0.741	0.707	0.776	Trait PheWAS	phenome-wide
MGI	Diastolic-blood-Pressure	Altered mental status (292.4)	2325	20239	-0.235	0.0228	6.15e-25	24.21	0.79	0.756	0.827	Exclusion Trait PheWAS	phenome-wide
MGI	Diastolic-blood-Pressure	Psychogenic and somatoform disorders (303)	6790	19594	0.0811	0.0149	5.81e-08	7.236	1.08	1.05	1.12	Trait PheWAS	phenome-wide
MGI	Diastolic-blood-Pressure	Psychogenic and somatoform disorders (303)	6235	17451	0.154	0.0157	1.18e-22	21.93	1.17	1.13	1.2	Exclusion Trait PheWAS	phenome-wide
MGI	Diastolic-blood-Pressure	Psychogenic disorder (303.3)	6471	19445	0.0863	0.0152	1.53e-08	7.814	1.09	1.06	1.12	Trait PheWAS	phenome-wide
MGI	Diastolic-blood-Pressure	Psychogenic disorder (303.3)	5933	17316	0.157	0.0161	1.62e-22	21.79	1.17	1.13	1.21	Exclusion Trait PheWAS	phenome-wide
MGI	Diastolic-blood-Pressure	Develomental delays and disorders (315)	684	6691	-0.206	0.0435	2.11e-06	5.676	0.813	0.747	0.886	Trait PheWAS	phenome-wide
MGI	Diastolic-blood-Pressure	Develomental delays and disorders (315)	656	6089	-0.113	0.0423	0.00781	2.107	0.894	0.822	0.971	Exclusion Trait PheWAS	nominal
MGI	Diastolic-blood-Pressure	Alcoholic liver damage (317.11)	406	4010	-0.518	0.0575	2.06e-19	18.69	0.595	0.532	0.667	Trait PheWAS	phenome-wide
MGI	Diastolic-blood-Pressure	Alcoholic liver damage (317.11)	372	3490	-0.529	0.057	1.68e-20	19.77	0.589	0.527	0.659	Exclusion Trait PheWAS	phenome-wide
MGI	Diastolic-blood-Pressure	Tobacco use disorder (318)	8610	34238	-0.0821	0.0127	9.75e-11	10.01	0.921	0.899	0.944	Trait PheWAS	phenome-wide
MGI	Diastolic-blood-Pressure	Tobacco use disorder (318)	7895	30908	-0.0446	0.013	0.000626	3.204	0.956	0.932	0.981	Exclusion Trait PheWAS	nominal
MGI	Diastolic-blood-Pressure	Peripheral autonomic neuropathy (337.1)	370	3136	-0.33	0.0644	2.88e-07	6.541	0.719	0.634	0.815	Trait PheWAS	phenome-wide
MGI	Diastolic-blood-Pressure	Peripheral autonomic neuropathy (337.1)	360	2872	-0.229	0.0603	0.000149	3.828	0.796	0.707	0.895	Exclusion Trait PheWAS	nominal
MGI	Diastolic-blood-Pressure	Pain (338)	20247	25882	-0.0862	0.00984	1.98e-18	17.7	0.917	0.9	0.935	Trait PheWAS	phenome-wide
MGI	Diastolic-blood-Pressure	Pain (338)	18706	23065	-0.0217	0.0102	0.0327	1.486	0.979	0.959	0.998	Exclusion Trait PheWAS	nominal
MGI	Diastolic-blood-Pressure	Acute pain (338.1)	15496	25778	-0.12	0.0107	2.32e-29	28.63	0.887	0.868	0.905	Trait PheWAS	phenome-wide
MGI	Diastolic-blood-Pressure	Acute pain (338.1)	14376	22973	-0.0492	0.011	7.38e-06	5.132	0.952	0.932	0.973	Exclusion Trait PheWAS	phenome-wide
MGI	Diastolic-blood-Pressure	Other headache syndromes (339)	9214	34079	0.102	0.0126	4.47e-16	15.35	1.11	1.08	1.14	Trait PheWAS	phenome-wide
MGI	Diastolic-blood-Pressure	Other headache syndromes (339)	8479	30707	0.133	0.013	1.07e-24	23.97	1.14	1.11	1.17	Exclusion Trait PheWAS	phenome-wide
MGI	Diastolic-blood-Pressure	Migraine (340)	6679	30046	0.107	0.0143	7.08e-14	13.15	1.11	1.08	1.15	Trait PheWAS	phenome-wide
MGI	Diastolic-blood-Pressure	Migraine (340)	6174	27117	0.141	0.0148	9.59e-22	21.02	1.15	1.12	1.19	Exclusion Trait PheWAS	phenome-wide
MGI	Diastolic-blood-Pressure	Migrain with aura (340.1)	3604	23277	0.13	0.0185	2.44e-12	11.61	1.14	1.1	1.18	Trait PheWAS	phenome-wide
MGI	Diastolic-blood-Pressure	Migrain with aura (340.1)	3332	21292	0.167	0.0192	3.46e-18	17.46	1.18	1.14	1.23	Exclusion Trait PheWAS	phenome-wide
MGI	Diastolic-blood-Pressure	Other paralytic syndromes (344)	681	6694	-0.262	0.0429	1.08e-09	8.965	0.77	0.708	0.837	Trait PheWAS	phenome-wide
MGI	Diastolic-blood-Pressure	Other paralytic syndromes (344)	645	5961	-0.165	0.0423	9.26e-05	4.033	0.847	0.78	0.921	Exclusion Trait PheWAS	nominal
MGI	Diastolic-blood-Pressure	Epilepsy, recurrent seizures, convulsions (345)	2539	24844	-0.0911	0.0215	2.37e-05	4.625	0.913	0.875	0.952	Trait PheWAS	phenome-wide
MGI	Diastolic-blood-Pressure	Epilepsy, recurrent seizures, convulsions (345)	2360	22343	-0.0287	0.022	0.192	0.7166	0.972	0.931	1.01	Exclusion Trait PheWAS	not significant
MGI	Diastolic-blood-Pressure	Other conditions of brain (348)	1790	17612	-0.147	0.0264	2.44e-08	7.612	0.863	0.82	0.909	Trait PheWAS	phenome-wide
MGI	Diastolic-blood-Pressure	Other conditions of brain (348)	1680	15902	-0.0739	0.0264	0.00507	2.295	0.929	0.882	0.978	Exclusion Trait PheWAS	nominal
MGI	Diastolic-blood-Pressure	Encephalopathy, not elsewhere classified (348.8)	853	8361	-0.268	0.0392	7.49e-12	11.13	0.765	0.708	0.826	Trait PheWAS	phenome-wide
MGI	Diastolic-blood-Pressure	Encephalopathy, not elsewhere classified (348.8)	811	7575	-0.197	0.0381	2.51e-07	6.6	0.822	0.762	0.885	Exclusion Trait PheWAS	phenome-wide
MGI	Diastolic-blood-Pressure	Abnormal movement (350)	6699	38160	-0.0967	0.0143	1.37e-11	10.86	0.908	0.883	0.934	Trait PheWAS	phenome-wide
MGI	Diastolic-blood-Pressure	Abnormal movement (350)	6272	34331	-0.0402	0.0143	0.00505	2.297	0.961	0.934	0.988	Exclusion Trait PheWAS	nominal
MGI	Diastolic-blood-Pressure	Abnormal involuntary movements (350.1)	3272	30092	-0.102	0.0196	2.11e-07	6.676	0.903	0.869	0.939	Trait PheWAS	phenome-wide
MGI	Diastolic-blood-Pressure	Abnormal involuntary movements (350.1)	3052	27206	-0.0492	0.0197	0.0124	1.907	0.952	0.916	0.989	Exclusion Trait PheWAS	nominal
MGI	Diastolic-blood-Pressure	Abnormality of gait (350.2)	3914	30090	-0.129	0.0185	3.69e-12	11.43	0.879	0.848	0.912	Trait PheWAS	phenome-wide
MGI	Diastolic-blood-Pressure	Abnormality of gait (350.2)	3703	27148	-0.0553	0.0183	0.00247	2.608	0.946	0.913	0.981	Exclusion Trait PheWAS	nominal
MGI	Diastolic-blood-Pressure	Hereditary and idiopathic peripheral neuropathy (356)	2330	20437	-0.109	0.0239	4.87e-06	5.312	0.896	0.855	0.939	Trait PheWAS	phenome-wide
MGI	Diastolic-blood-Pressure	Hereditary and idiopathic peripheral neuropathy (356)	2203	18507	-0.0338	0.0237	0.154	0.8115	0.967	0.923	1.01	Exclusion Trait PheWAS	not significant
MGI	Diastolic-blood-Pressure	Inflammatory and toxic neuropathy (357)	3469	29585	-0.121	0.0196	6.83e-10	9.166	0.886	0.853	0.921	Trait PheWAS	phenome-wide
MGI	Diastolic-blood-Pressure	Inflammatory and toxic neuropathy (357)	3267	26715	-0.0514	0.0195	0.00834	2.079	0.95	0.914	0.987	Exclusion Trait PheWAS	nominal
MGI	Diastolic-blood-Pressure	Disorders of refraction and accommodation; blindness and low vision (367)	8947	37169	0.0809	0.0127	1.67e-10	9.779	1.08	1.06	1.11	Trait PheWAS	phenome-wide
MGI	Diastolic-blood-Pressure	Disorders of refraction and accommodation; blindness and low vision (367)	8246	33512	0.127	0.0131	3e-22	21.52	1.14	1.11	1.17	Exclusion Trait PheWAS	phenome-wide
MGI	Diastolic-blood-Pressure	Myopia (367.1)	5004	34117	0.101	0.016	3.13e-10	9.505	1.11	1.07	1.14	Trait PheWAS	phenome-wide
MGI	Diastolic-blood-Pressure	Myopia (367.1)	4610	30922	0.152	0.0167	1.02e-19	18.99	1.16	1.13	1.2	Exclusion Trait PheWAS	phenome-wide
MGI	Diastolic-blood-Pressure	Astigmatism (367.2)	4156	31971	0.1	0.0174	8.24e-09	8.084	1.11	1.07	1.14	Trait PheWAS	phenome-wide
MGI	Diastolic-blood-Pressure	Astigmatism (367.2)	3835	29064	0.156	0.0181	7.3e-18	17.14	1.17	1.13	1.21	Exclusion Trait PheWAS	phenome-wide
MGI	Diastolic-blood-Pressure	Infection of the eye (369)	3181	27801	0.122	0.0194	2.99e-10	9.525	1.13	1.09	1.17	Trait PheWAS	phenome-wide
MGI	Diastolic-blood-Pressure	Infection of the eye (369)	2916	25448	0.165	0.0203	3.57e-16	15.45	1.18	1.13	1.23	Exclusion Trait PheWAS	phenome-wide
MGI	Diastolic-blood-Pressure	Conjunctivitis, infectious (369.5)	2714	24574	0.126	0.021	1.86e-09	8.731	1.13	1.09	1.18	Trait PheWAS	phenome-wide
MGI	Diastolic-blood-Pressure	Conjunctivitis, infectious (369.5)	2499	22543	0.177	0.0218	6.42e-16	15.19	1.19	1.14	1.25	Exclusion Trait PheWAS	phenome-wide
MGI	Diastolic-blood-Pressure	Conjunctivitis, noninfectious (371.2)	905	8819	0.156	0.0362	1.57e-05	4.804	1.17	1.09	1.26	Trait PheWAS	phenome-wide
MGI	Diastolic-blood-Pressure	Conjunctivitis, noninfectious (371.2)	837	8104	0.217	0.0377	9.02e-09	8.045	1.24	1.15	1.34	Exclusion Trait PheWAS	phenome-wide
MGI	Diastolic-blood-Pressure	Rheumatic disease of the heart valves (394)	1458	13579	-0.66	0.0332	6.47e-88	87.19	0.517	0.484	0.552	Trait PheWAS	phenome-wide
MGI	Diastolic-blood-Pressure	Rheumatic disease of the heart valves (394)	1421	12343	-0.548	0.0301	5.53e-74	73.26	0.578	0.545	0.613	Exclusion Trait PheWAS	phenome-wide
MGI	Diastolic-blood-Pressure	Mitral valve stenosis and aortic valve stenosis (394.1)	350	3378	-0.887	0.07	8.04e-37	36.1	0.412	0.359	0.473	Trait PheWAS	phenome-wide
MGI	Diastolic-blood-Pressure	Mitral valve stenosis and aortic valve stenosis (394.1)	344	3070	-0.748	0.0621	2.19e-33	32.66	0.474	0.419	0.535	Exclusion Trait PheWAS	phenome-wide
MGI	Diastolic-blood-Pressure	Mitral valve disease (394.2)	462	4510	-0.641	0.0589	1.6e-27	26.79	0.527	0.469	0.591	Trait PheWAS	phenome-wide
MGI	Diastolic-blood-Pressure	Mitral valve disease (394.2)	450	4122	-0.535	0.0536	2.17e-23	22.66	0.586	0.527	0.651	Exclusion Trait PheWAS	phenome-wide
MGI	Diastolic-blood-Pressure	Aortic valve disease (394.3)	176	1667	-1.01	0.102	2.6e-23	22.59	0.363	0.297	0.443	Trait PheWAS	phenome-wide
MGI	Diastolic-blood-Pressure	Aortic valve disease (394.3)	174	1490	-0.82	0.0893	4.38e-20	19.36	0.441	0.37	0.525	Exclusion Trait PheWAS	phenome-wide
MGI	Diastolic-blood-Pressure	Disease of tricuspid valve (394.7)	587	5684	-0.745	0.0531	9.56e-45	44.02	0.475	0.428	0.527	Trait PheWAS	phenome-wide
MGI	Diastolic-blood-Pressure	Disease of tricuspid valve (394.7)	571	5206	-0.641	0.0478	4.52e-41	40.34	0.527	0.479	0.578	Exclusion Trait PheWAS	phenome-wide
MGI	Diastolic-blood-Pressure	Heart valve disorders (395)	3965	28405	-0.447	0.0195	2.43e-116	115.6	0.639	0.615	0.664	Trait PheWAS	phenome-wide
MGI	Diastolic-blood-Pressure	Heart valve disorders (395)	3793	25523	-0.387	0.0185	8.46e-98	97.07	0.679	0.655	0.704	Exclusion Trait PheWAS	phenome-wide
MGI	Diastolic-blood-Pressure	Nonrheumatic mitral valve disorders (395.1)	2167	20205	-0.396	0.0255	3.59e-54	53.44	0.673	0.64	0.708	Trait PheWAS	phenome-wide
MGI	Diastolic-blood-Pressure	Nonrheumatic mitral valve disorders (395.1)	2055	18430	-0.374	0.0242	5.81e-54	53.24	0.688	0.656	0.721	Exclusion Trait PheWAS	phenome-wide
MGI	Diastolic-blood-Pressure	Nonrheumatic aortic valve disorders (395.2)	2057	17008	-0.596	0.0278	1.21e-101	100.9	0.551	0.522	0.582	Trait PheWAS	phenome-wide
MGI	Diastolic-blood-Pressure	Nonrheumatic aortic valve disorders (395.2)	1998	15326	-0.488	0.0256	3.41e-81	80.47	0.614	0.584	0.645	Exclusion Trait PheWAS	phenome-wide
MGI	Diastolic-blood-Pressure	Nonrheumatic tricuspid valve disorders (395.3)	493	4815	-0.669	0.0562	1.15e-32	31.94	0.512	0.459	0.572	Trait PheWAS	phenome-wide
MGI	Diastolic-blood-Pressure	Nonrheumatic tricuspid valve disorders (395.3)	483	4392	-0.534	0.0505	4.02e-26	25.4	0.586	0.531	0.647	Exclusion Trait PheWAS	phenome-wide
MGI	Diastolic-blood-Pressure	Nonrheumatic pulmonary valve disorders (395.4)	108	1065	-0.735	0.118	5.31e-10	9.275	0.48	0.38	0.605	Trait PheWAS	phenome-wide
MGI	Diastolic-blood-Pressure	Nonrheumatic pulmonary valve disorders (395.4)	108	957	-0.528	0.105	4.79e-07	6.319	0.59	0.48	0.725	Exclusion Trait PheWAS	phenome-wide
MGI	Diastolic-blood-Pressure	Heart valve replaced (395.6)	1176	10717	-0.8	0.0383	3.39e-97	96.47	0.449	0.417	0.484	Trait PheWAS	phenome-wide
MGI	Diastolic-blood-Pressure	Heart valve replaced (395.6)	1149	9649	-0.669	0.0345	7.64e-84	83.12	0.512	0.479	0.548	Exclusion Trait PheWAS	phenome-wide
MGI	Diastolic-blood-Pressure	Abnormal heart sounds (396)	4691	33922	-0.23	0.0172	4.78e-41	40.32	0.794	0.768	0.821	Trait PheWAS	phenome-wide
MGI	Diastolic-blood-Pressure	Abnormal heart sounds (396)	4438	30638	-0.178	0.0167	9.86e-27	26.01	0.837	0.81	0.864	Exclusion Trait PheWAS	phenome-wide
MGI	Diastolic-blood-Pressure	Hypertension (401)	23148	22903	0.375	0.0114	7.87e-236	235.1	1.46	1.42	1.49	Trait PheWAS	phenome-wide
MGI	Diastolic-blood-Pressure	Hypertension (401)	20499	21198	0.32	0.0119	2.87e-158	157.5	1.38	1.34	1.41	Exclusion Trait PheWAS	phenome-wide
MGI	Diastolic-blood-Pressure	Essential hypertension (401.1)	22989	22900	0.38	0.0115	2.01e-240	239.7	1.46	1.43	1.5	Trait PheWAS	phenome-wide
MGI	Diastolic-blood-Pressure	Essential hypertension (401.1)	20350	21196	0.325	0.012	5.95e-162	161.2	1.38	1.35	1.42	Exclusion Trait PheWAS	phenome-wide
MGI	Diastolic-blood-Pressure	Hypertensive heart and/or renal disease (401.2)	3503	14369	-0.15	0.0225	2.41e-11	10.62	0.86	0.823	0.899	Trait PheWAS	phenome-wide
MGI	Diastolic-blood-Pressure	Hypertensive heart and/or renal disease (401.2)	3348	13140	-0.0887	0.0219	4.98e-05	4.303	0.915	0.877	0.955	Exclusion Trait PheWAS	nominal
MGI	Diastolic-blood-Pressure	Hypertensive heart disease (401.21)	893	6517	-0.248	0.0413	1.86e-09	8.73	0.78	0.72	0.846	Trait PheWAS	phenome-wide
MGI	Diastolic-blood-Pressure	Hypertensive heart disease (401.21)	866	5980	-0.167	0.0388	1.6e-05	4.795	0.846	0.784	0.913	Exclusion Trait PheWAS	phenome-wide
MGI	Diastolic-blood-Pressure	Hypertensive chronic kidney disease (401.22)	2584	12836	-0.105	0.0251	2.95e-05	4.53	0.901	0.857	0.946	Trait PheWAS	phenome-wide
MGI	Diastolic-blood-Pressure	Hypertensive chronic kidney disease (401.22)	2453	11733	-0.0489	0.0246	0.0463	1.334	0.952	0.908	0.999	Exclusion Trait PheWAS	nominal
MGI	Diastolic-blood-Pressure	Other hypertensive complications (401.3)	2679	15555	0.319	0.0231	2.92e-43	42.53	1.38	1.31	1.44	Trait PheWAS	phenome-wide
MGI	Diastolic-blood-Pressure	Other hypertensive complications (401.3)	2384	14247	0.318	0.0248	1.18e-37	36.93	1.37	1.31	1.44	Exclusion Trait PheWAS	phenome-wide
MGI	Diastolic-blood-Pressure	Ischemic Heart Disease (411)	8761	29854	-0.32	0.0144	1.05e-109	109	0.726	0.706	0.747	Trait PheWAS	phenome-wide
MGI	Diastolic-blood-Pressure	Ischemic Heart Disease (411)	8274	26483	-0.252	0.0142	2.9e-70	69.54	0.778	0.756	0.799	Exclusion Trait PheWAS	phenome-wide
MGI	Diastolic-blood-Pressure	Unstable angina (intermediate coronary syndrome) (411.1)	937	8473	-0.481	0.0406	2.04e-32	31.69	0.618	0.571	0.669	Trait PheWAS	phenome-wide
MGI	Diastolic-blood-Pressure	Unstable angina (intermediate coronary syndrome) (411.1)	910	7511	-0.338	0.0381	8.45e-19	18.07	0.713	0.662	0.769	Exclusion Trait PheWAS	phenome-wide
MGI	Diastolic-blood-Pressure	Myocardial infarction (411.2)	3566	21448	-0.427	0.0211	1.88e-91	90.73	0.652	0.626	0.68	Trait PheWAS	phenome-wide
MGI	Diastolic-blood-Pressure	Myocardial infarction (411.2)	3372	18934	-0.363	0.0205	1.52e-70	69.82	0.695	0.668	0.724	Exclusion Trait PheWAS	phenome-wide
MGI	Diastolic-blood-Pressure	Angina pectoris (411.3)	2479	18072	-0.451	0.025	1.1e-72	71.96	0.637	0.607	0.669	Trait PheWAS	phenome-wide
MGI	Diastolic-blood-Pressure	Angina pectoris (411.3)	2394	15977	-0.322	0.0237	5.76e-42	41.24	0.724	0.692	0.759	Exclusion Trait PheWAS	phenome-wide
MGI	Diastolic-blood-Pressure	Coronary atherosclerosis (411.4)	7526	27120	-0.348	0.0156	4.28e-110	109.4	0.706	0.685	0.728	Trait PheWAS	phenome-wide
MGI	Diastolic-blood-Pressure	Coronary atherosclerosis (411.4)	7139	23983	-0.269	0.0153	2.85e-69	68.54	0.764	0.742	0.787	Exclusion Trait PheWAS	phenome-wide
MGI	Diastolic-blood-Pressure	Aneurysm and dissection of heart (411.41)	156	1513	-0.608	0.0995	9.59e-10	9.018	0.544	0.448	0.661	Trait PheWAS	phenome-wide
MGI	Diastolic-blood-Pressure	Aneurysm and dissection of heart (411.41)	153	1365	-0.461	0.0903	3.25e-07	6.488	0.631	0.528	0.753	Exclusion Trait PheWAS	phenome-wide
MGI	Diastolic-blood-Pressure	Other chronic ischemic heart disease, unspecified (411.8)	6312	25405	-0.396	0.0169	1.84e-121	120.7	0.673	0.651	0.696	Trait PheWAS	phenome-wide
MGI	Diastolic-blood-Pressure	Other chronic ischemic heart disease, unspecified (411.8)	6005	22418	-0.309	0.0165	9.86e-79	78.01	0.734	0.711	0.758	Exclusion Trait PheWAS	phenome-wide
MGI	Diastolic-blood-Pressure	Other acute and subacute forms of ischemic heart disease (411.9)	442	4146	-0.684	0.0599	3.54e-30	29.45	0.505	0.449	0.567	Trait PheWAS	phenome-wide
MGI	Diastolic-blood-Pressure	Other acute and subacute forms of ischemic heart disease (411.9)	432	3723	-0.548	0.0545	8.92e-24	23.05	0.578	0.52	0.643	Exclusion Trait PheWAS	phenome-wide
MGI	Diastolic-blood-Pressure	Other forms of chronic heart disease (414)	3099	22340	-0.492	0.0223	1.08e-107	107	0.612	0.585	0.639	Trait PheWAS	phenome-wide
MGI	Diastolic-blood-Pressure	Other forms of chronic heart disease (414)	2981	19836	-0.387	0.0211	1.63e-75	74.79	0.679	0.652	0.708	Exclusion Trait PheWAS	phenome-wide
MGI	Diastolic-blood-Pressure	ASCVD (414.2)	718	6732	-0.426	0.045	2.98e-21	20.53	0.653	0.598	0.713	Trait PheWAS	phenome-wide
MGI	Diastolic-blood-Pressure	ASCVD (414.2)	683	5972	-0.332	0.0432	1.62e-14	13.79	0.718	0.659	0.781	Exclusion Trait PheWAS	phenome-wide
MGI	Diastolic-blood-Pressure	Pulmonary heart disease (415)	3357	29844	-0.383	0.0204	1.72e-78	77.77	0.682	0.655	0.71	Trait PheWAS	phenome-wide
MGI	Diastolic-blood-Pressure	Pulmonary heart disease (415)	3217	26841	-0.297	0.0194	6.39e-53	52.19	0.743	0.715	0.772	Exclusion Trait PheWAS	phenome-wide
MGI	Diastolic-blood-Pressure	Acute pulmonary heart disease (415.1)	1905	18784	-0.284	0.0265	7.07e-27	26.15	0.753	0.715	0.793	Trait PheWAS	phenome-wide
MGI	Diastolic-blood-Pressure	Acute pulmonary heart disease (415.1)	1815	16899	-0.197	0.0257	1.98e-14	13.7	0.822	0.781	0.864	Exclusion Trait PheWAS	phenome-wide
MGI	Diastolic-blood-Pressure	Pulmonary embolism and infarction, acute (415.11)	1899	18724	-0.284	0.0265	1.02e-26	25.99	0.753	0.715	0.793	Trait PheWAS	phenome-wide
MGI	Diastolic-blood-Pressure	Pulmonary embolism and infarction, acute (415.11)	1809	16840	-0.196	0.0258	2.65e-14	13.58	0.822	0.781	0.864	Exclusion Trait PheWAS	phenome-wide
MGI	Diastolic-blood-Pressure	Chronic pulmonary heart disease (415.2)	1806	17422	-0.507	0.0285	9.03e-71	70.04	0.602	0.569	0.637	Trait PheWAS	phenome-wide
MGI	Diastolic-blood-Pressure	Chronic pulmonary heart disease (415.2)	1753	15844	-0.401	0.0263	2.28e-52	51.64	0.67	0.636	0.705	Exclusion Trait PheWAS	phenome-wide
MGI	Diastolic-blood-Pressure	Primary pulmonary hypertension (415.21)	706	6956	-0.588	0.046	2.1e-37	36.68	0.555	0.507	0.608	Trait PheWAS	phenome-wide
MGI	Diastolic-blood-Pressure	Primary pulmonary hypertension (415.21)	686	6349	-0.482	0.042	1.67e-30	29.78	0.617	0.569	0.67	Exclusion Trait PheWAS	phenome-wide
MGI	Diastolic-blood-Pressure	Cardiomegaly (416)	1254	12245	-0.158	0.0319	7.83e-07	6.106	0.854	0.802	0.909	Trait PheWAS	phenome-wide
MGI	Diastolic-blood-Pressure	Cardiomegaly (416)	1164	11036	-0.122	0.0319	0.000129	3.89	0.885	0.832	0.942	Exclusion Trait PheWAS	nominal
MGI	Diastolic-blood-Pressure	Nonspecific chest pain (418)	12631	33340	-0.0787	0.0112	1.76e-12	11.75	0.924	0.904	0.945	Trait PheWAS	phenome-wide
MGI	Diastolic-blood-Pressure	Nonspecific chest pain (418)	11738	29880	-0.022	0.0114	0.0538	1.269	0.978	0.957	1	Exclusion Trait PheWAS	not significant
MGI	Diastolic-blood-Pressure	Precordial pain (418.1)	1471	13554	-0.129	0.0299	1.67e-05	4.778	0.879	0.829	0.932	Trait PheWAS	phenome-wide
MGI	Diastolic-blood-Pressure	Precordial pain (418.1)	1402	12258	-0.0209	0.0296	0.479	0.3194	0.979	0.924	1.04	Exclusion Trait PheWAS	not significant
MGI	Diastolic-blood-Pressure	Carditis (420)	1586	15504	-0.444	0.0299	6.12e-50	49.21	0.641	0.605	0.68	Trait PheWAS	phenome-wide
MGI	Diastolic-blood-Pressure	Carditis (420)	1519	14021	-0.367	0.0282	1.29e-38	37.89	0.693	0.656	0.733	Exclusion Trait PheWAS	phenome-wide
MGI	Diastolic-blood-Pressure	Pericarditis (420.2)	840	8306	-0.361	0.0403	3.68e-19	18.43	0.697	0.644	0.754	Trait PheWAS	phenome-wide
MGI	Diastolic-blood-Pressure	Pericarditis (420.2)	800	7476	-0.283	0.0388	2.67e-13	12.57	0.753	0.698	0.813	Exclusion Trait PheWAS	phenome-wide
MGI	Diastolic-blood-Pressure	Chronic pericarditis (420.22)	117	1141	-0.548	0.108	4.17e-07	6.379	0.578	0.468	0.715	Trait PheWAS	phenome-wide
MGI	Diastolic-blood-Pressure	Chronic pericarditis (420.22)	112	1025	-0.485	0.101	1.54e-06	5.814	0.616	0.505	0.75	Exclusion Trait PheWAS	phenome-wide
MGI	Diastolic-blood-Pressure	Endocarditis (420.3)	764	7455	-0.6	0.0447	4.3e-41	40.37	0.549	0.503	0.599	Trait PheWAS	phenome-wide
MGI	Diastolic-blood-Pressure	Endocarditis (420.3)	738	6769	-0.511	0.0411	1.91e-35	34.72	0.6	0.553	0.65	Exclusion Trait PheWAS	phenome-wide
MGI	Diastolic-blood-Pressure	Cardiomyopathy (425)	2078	19696	-0.464	0.0263	9.56e-70	69.02	0.629	0.597	0.662	Trait PheWAS	phenome-wide
MGI	Diastolic-blood-Pressure	Cardiomyopathy (425)	1969	17663	-0.408	0.0251	1.92e-59	58.72	0.665	0.633	0.699	Exclusion Trait PheWAS	phenome-wide
MGI	Diastolic-blood-Pressure	Primary/intrinsic cardiomyopathies (425.1)	1989	18850	-0.461	0.0269	8.53e-66	65.07	0.63	0.598	0.665	Trait PheWAS	phenome-wide
MGI	Diastolic-blood-Pressure	Primary/intrinsic cardiomyopathies (425.1)	1885	16899	-0.404	0.0257	1.2e-55	54.92	0.668	0.635	0.702	Exclusion Trait PheWAS	phenome-wide
MGI	Diastolic-blood-Pressure	Hypertrophic obstructive cardiomyopathy (425.11)	208	2029	-0.443	0.0828	8.63e-08	7.064	0.642	0.546	0.755	Trait PheWAS	phenome-wide
MGI	Diastolic-blood-Pressure	Hypertrophic obstructive cardiomyopathy (425.11)	198	1798	-0.337	0.079	1.98e-05	4.704	0.714	0.611	0.833	Exclusion Trait PheWAS	phenome-wide
MGI	Diastolic-blood-Pressure	Secondary/extrinsic cardiomyopathies (425.2)	317	3141	-0.545	0.0673	5.68e-16	15.25	0.58	0.508	0.662	Trait PheWAS	phenome-wide
MGI	Diastolic-blood-Pressure	Secondary/extrinsic cardiomyopathies (425.2)	302	2816	-0.486	0.0636	2.04e-14	13.69	0.615	0.543	0.696	Exclusion Trait PheWAS	phenome-wide
MGI	Diastolic-blood-Pressure	Cardiac conduction disorders (426)	12286	24910	-0.214	0.0126	8.28e-65	64.08	0.808	0.788	0.828	Trait PheWAS	phenome-wide
MGI	Diastolic-blood-Pressure	Cardiac conduction disorders (426)	11463	22119	-0.159	0.0128	1.14e-35	34.94	0.853	0.832	0.874	Exclusion Trait PheWAS	phenome-wide
MGI	Diastolic-blood-Pressure	Atrioventricular [AV] block (426.2)	1900	11323	-0.555	0.0297	5.18e-78	77.29	0.574	0.542	0.608	Trait PheWAS	phenome-wide
MGI	Diastolic-blood-Pressure	Atrioventricular [AV] block (426.2)	1836	9934	-0.427	0.028	1.53e-52	51.82	0.653	0.618	0.69	Exclusion Trait PheWAS	phenome-wide
MGI	Diastolic-blood-Pressure	First degree AV block (426.21)	1311	8760	-0.545	0.0353	5.9e-54	53.23	0.58	0.541	0.621	Trait PheWAS	phenome-wide
MGI	Diastolic-blood-Pressure	First degree AV block (426.21)	1267	7721	-0.423	0.0331	2.71e-37	36.57	0.655	0.614	0.699	Exclusion Trait PheWAS	phenome-wide
MGI	Diastolic-blood-Pressure	Second degree AV block (426.23)	216	1898	-0.526	0.0846	5.11e-10	9.291	0.591	0.501	0.698	Trait PheWAS	phenome-wide
MGI	Diastolic-blood-Pressure	Second degree AV block (426.23)	208	1690	-0.42	0.0801	1.51e-07	6.82	0.657	0.561	0.768	Exclusion Trait PheWAS	phenome-wide
MGI	Diastolic-blood-Pressure	Atrioventricular block, complete (426.24)	460	3774	-0.746	0.0603	3.89e-35	34.41	0.474	0.421	0.534	Trait PheWAS	phenome-wide
MGI	Diastolic-blood-Pressure	Atrioventricular block, complete (426.24)	450	3341	-0.592	0.0549	4.77e-27	26.32	0.553	0.497	0.616	Exclusion Trait PheWAS	phenome-wide
MGI	Diastolic-blood-Pressure	Other heart block (426.25)	203	1778	-0.433	0.0865	5.43e-07	6.266	0.648	0.547	0.768	Trait PheWAS	phenome-wide
MGI	Diastolic-blood-Pressure	Other heart block (426.25)	195	1608	-0.336	0.0814	3.64e-05	4.439	0.715	0.609	0.838	Exclusion Trait PheWAS	nominal
MGI	Diastolic-blood-Pressure	Bundle branch block (426.3)	2301	13762	-0.453	0.026	7.34e-68	67.13	0.635	0.604	0.669	Trait PheWAS	phenome-wide
MGI	Diastolic-blood-Pressure	Bundle branch block (426.3)	2171	12087	-0.393	0.0254	3.15e-54	53.5	0.675	0.642	0.709	Exclusion Trait PheWAS	phenome-wide
MGI	Diastolic-blood-Pressure	Right bundle branch block (426.31)	1419	10570	-0.391	0.0317	7.63e-35	34.12	0.677	0.636	0.72	Trait PheWAS	phenome-wide
MGI	Diastolic-blood-Pressure	Right bundle branch block (426.31)	1327	9252	-0.339	0.0313	2.83e-27	26.55	0.713	0.67	0.758	Exclusion Trait PheWAS	phenome-wide
MGI	Diastolic-blood-Pressure	Left bundle branch block (426.32)	969	8005	-0.571	0.0403	1.95e-45	44.71	0.565	0.522	0.612	Trait PheWAS	phenome-wide
MGI	Diastolic-blood-Pressure	Left bundle branch block (426.32)	929	7152	-0.489	0.0378	3.51e-38	37.45	0.613	0.57	0.661	Exclusion Trait PheWAS	phenome-wide
MGI	Diastolic-blood-Pressure	Abnormal electrocardiogram [ECG] [EKG] (426.7)	10549	24662	-0.205	0.0132	1.68e-54	53.77	0.815	0.794	0.836	Trait PheWAS	phenome-wide
MGI	Diastolic-blood-Pressure	Abnormal electrocardiogram [ECG] [EKG] (426.7)	9858	21877	-0.146	0.0133	7.12e-28	27.15	0.864	0.842	0.887	Exclusion Trait PheWAS	phenome-wide
MGI	Diastolic-blood-Pressure	Other cardiac conduction disorders (426.8)	679	6536	-0.316	0.0444	1.14e-12	11.94	0.729	0.668	0.795	Trait PheWAS	phenome-wide
MGI	Diastolic-blood-Pressure	Other cardiac conduction disorders (426.8)	642	5872	-0.254	0.0432	4.02e-09	8.396	0.776	0.713	0.844	Exclusion Trait PheWAS	phenome-wide
MGI	Diastolic-blood-Pressure	Cardiac pacemaker/device in situ (426.9)	1747	11376	-0.603	0.0305	4.47e-87	86.35	0.547	0.516	0.581	Trait PheWAS	phenome-wide
MGI	Diastolic-blood-Pressure	Cardiac pacemaker/device in situ (426.9)	1668	9970	-0.519	0.029	1.13e-71	70.95	0.595	0.562	0.63	Exclusion Trait PheWAS	phenome-wide
MGI	Diastolic-blood-Pressure	Cardiac pacemaker in situ (426.91)	1164	8074	-0.598	0.0374	1.19e-57	56.93	0.55	0.511	0.592	Trait PheWAS	phenome-wide
MGI	Diastolic-blood-Pressure	Cardiac pacemaker in situ (426.91)	1115	7129	-0.525	0.0353	3.77e-50	49.42	0.591	0.552	0.634	Exclusion Trait PheWAS	phenome-wide
MGI	Diastolic-blood-Pressure	Cardiac defibrillator in situ (426.92)	844	7229	-0.83	0.0446	2.4e-77	76.62	0.436	0.4	0.476	Trait PheWAS	phenome-wide
MGI	Diastolic-blood-Pressure	Cardiac defibrillator in situ (426.92)	818	6282	-0.696	0.041	1.41e-64	63.85	0.499	0.46	0.54	Exclusion Trait PheWAS	phenome-wide
MGI	Diastolic-blood-Pressure	Cardiac dysrhythmias (427)	17331	25196	-0.19	0.0108	5.98e-69	68.22	0.827	0.81	0.845	Trait PheWAS	phenome-wide
MGI	Diastolic-blood-Pressure	Cardiac dysrhythmias (427)	16121	22376	-0.127	0.0111	2.54e-30	29.6	0.881	0.862	0.9	Exclusion Trait PheWAS	phenome-wide
MGI	Diastolic-blood-Pressure	Paroxysmal tachycardia, unspecified (427.1)	2473	17864	-0.423	0.024	1.46e-69	68.84	0.655	0.625	0.687	Trait PheWAS	phenome-wide
MGI	Diastolic-blood-Pressure	Paroxysmal tachycardia, unspecified (427.1)	2357	15834	-0.328	0.0231	1.57e-45	44.8	0.721	0.689	0.754	Exclusion Trait PheWAS	phenome-wide
MGI	Diastolic-blood-Pressure	Paroxysmal supraventricular tachycardia (427.11)	1595	14044	-0.315	0.0289	1.28e-27	26.89	0.73	0.69	0.772	Trait PheWAS	phenome-wide
MGI	Diastolic-blood-Pressure	Paroxysmal supraventricular tachycardia (427.11)	1510	12581	-0.245	0.0282	3.78e-18	17.42	0.783	0.741	0.827	Exclusion Trait PheWAS	phenome-wide
MGI	Diastolic-blood-Pressure	Paroxysmal ventricular tachycardia (427.12)	1180	9779	-0.612	0.0357	7.75e-66	65.11	0.542	0.506	0.582	Trait PheWAS	phenome-wide
MGI	Diastolic-blood-Pressure	Paroxysmal ventricular tachycardia (427.12)	1139	8507	-0.476	0.0336	1.86e-45	44.73	0.622	0.582	0.664	Exclusion Trait PheWAS	phenome-wide
MGI	Diastolic-blood-Pressure	Atrial fibrillation and flutter (427.2)	5296	18358	-0.397	0.0186	4.57e-101	100.3	0.673	0.649	0.698	Trait PheWAS	phenome-wide
MGI	Diastolic-blood-Pressure	Atrial fibrillation and flutter (427.2)	4973	16062	-0.34	0.0184	9.97e-76	75	0.712	0.687	0.738	Exclusion Trait PheWAS	phenome-wide
MGI	Diastolic-blood-Pressure	Atrial fibrillation (427.21)	5171	18094	-0.397	0.0188	5.98e-99	98.22	0.672	0.648	0.698	Trait PheWAS	phenome-wide
MGI	Diastolic-blood-Pressure	Atrial fibrillation (427.21)	4858	15820	-0.339	0.0186	4.75e-74	73.32	0.712	0.687	0.739	Exclusion Trait PheWAS	phenome-wide
MGI	Diastolic-blood-Pressure	Atrial flutter (427.22)	1693	10891	-0.422	0.0299	2.07e-45	44.68	0.655	0.618	0.695	Trait PheWAS	phenome-wide
MGI	Diastolic-blood-Pressure	Atrial flutter (427.22)	1580	9432	-0.369	0.0295	6.13e-36	35.21	0.691	0.652	0.732	Exclusion Trait PheWAS	phenome-wide
MGI	Diastolic-blood-Pressure	Other specified cardiac dysrhythmias (427.3)	8663	25016	-0.281	0.014	5.89e-89	88.23	0.755	0.735	0.776	Trait PheWAS	phenome-wide
MGI	Diastolic-blood-Pressure	Other specified cardiac dysrhythmias (427.3)	8177	22217	-0.191	0.014	2.28e-42	41.64	0.826	0.804	0.849	Exclusion Trait PheWAS	phenome-wide
MGI	Diastolic-blood-Pressure	Cardiac arrest and ventricular fibrillation (427.4)	535	5153	-0.75	0.0529	1.16e-45	44.94	0.472	0.426	0.524	Trait PheWAS	phenome-wide
MGI	Diastolic-blood-Pressure	Cardiac arrest and ventricular fibrillation (427.4)	521	4506	-0.604	0.0485	1.05e-35	34.98	0.546	0.497	0.601	Exclusion Trait PheWAS	phenome-wide
MGI	Diastolic-blood-Pressure	Ventricular fibrillation and flutter (427.41)	215	2089	-0.809	0.085	1.81e-21	20.74	0.445	0.377	0.526	Trait PheWAS	phenome-wide
MGI	Diastolic-blood-Pressure	Ventricular fibrillation and flutter (427.41)	209	1819	-0.667	0.0781	1.32e-17	16.88	0.513	0.44	0.598	Exclusion Trait PheWAS	phenome-wide
MGI	Diastolic-blood-Pressure	Cardiac arrest (427.42)	410	3970	-0.773	0.0606	3.21e-37	36.49	0.462	0.41	0.52	Trait PheWAS	phenome-wide
MGI	Diastolic-blood-Pressure	Cardiac arrest (427.42)	399	3460	-0.627	0.0556	1.7e-29	28.77	0.534	0.479	0.596	Exclusion Trait PheWAS	phenome-wide
MGI	Diastolic-blood-Pressure	Arrhythmia (cardiac) NOS (427.5)	6885	24924	-0.22	0.0151	5.17e-48	47.29	0.802	0.779	0.827	Trait PheWAS	phenome-wide
MGI	Diastolic-blood-Pressure	Arrhythmia (cardiac) NOS (427.5)	6441	22135	-0.148	0.0152	2.32e-22	21.63	0.862	0.837	0.888	Exclusion Trait PheWAS	phenome-wide
MGI	Diastolic-blood-Pressure	Premature beats (427.6)	2351	15986	-0.331	0.0248	9.7e-41	40.01	0.718	0.684	0.754	Trait PheWAS	phenome-wide
MGI	Diastolic-blood-Pressure	Premature beats (427.6)	2234	14098	-0.23	0.0243	2.57e-21	20.59	0.794	0.758	0.833	Exclusion Trait PheWAS	phenome-wide
MGI	Diastolic-blood-Pressure	Supraventricular premature beats (427.61)	669	6182	-0.291	0.0454	1.41e-10	9.852	0.747	0.684	0.817	Trait PheWAS	phenome-wide
MGI	Diastolic-blood-Pressure	Supraventricular premature beats (427.61)	640	5549	-0.191	0.044	1.44e-05	4.843	0.826	0.758	0.901	Exclusion Trait PheWAS	phenome-wide
MGI	Diastolic-blood-Pressure	Tachycardia NOS (427.7)	5123	24999	-0.209	0.0164	2.23e-37	36.65	0.811	0.786	0.838	Trait PheWAS	phenome-wide
MGI	Diastolic-blood-Pressure	Tachycardia NOS (427.7)	4794	22198	-0.138	0.0165	5.11e-17	16.29	0.871	0.843	0.9	Exclusion Trait PheWAS	phenome-wide
MGI	Diastolic-blood-Pressure	Sinoatrial node dysfunction (Bradycardia) (427.8)	910	7365	-0.345	0.04	6.87e-18	17.16	0.708	0.655	0.766	Trait PheWAS	phenome-wide
MGI	Diastolic-blood-Pressure	Sinoatrial node dysfunction (Bradycardia) (427.8)	873	6567	-0.229	0.0386	2.92e-09	8.535	0.795	0.737	0.858	Exclusion Trait PheWAS	phenome-wide
MGI	Diastolic-blood-Pressure	Congestive heart failure; nonhypertensive (428)	4288	23298	-0.542	0.0197	1.06e-166	166	0.581	0.559	0.604	Trait PheWAS	phenome-wide
MGI	Diastolic-blood-Pressure	Congestive heart failure; nonhypertensive (428)	4113	20570	-0.454	0.0187	2.78e-130	129.6	0.635	0.612	0.659	Exclusion Trait PheWAS	phenome-wide
MGI	Diastolic-blood-Pressure	Congestive heart failure (CHF) NOS (428.1)	3744	22109	-0.569	0.021	1.91e-162	161.7	0.566	0.543	0.59	Trait PheWAS	phenome-wide
MGI	Diastolic-blood-Pressure	Congestive heart failure (CHF) NOS (428.1)	3587	19536	-0.486	0.0198	3.55e-133	132.4	0.615	0.591	0.639	Exclusion Trait PheWAS	phenome-wide
MGI	Diastolic-blood-Pressure	Heart failure NOS (428.2)	3691	21420	-0.554	0.0211	4.48e-151	150.3	0.575	0.552	0.599	Trait PheWAS	phenome-wide
MGI	Diastolic-blood-Pressure	Heart failure NOS (428.2)	3541	18935	-0.466	0.02	6.46e-120	119.2	0.628	0.604	0.653	Exclusion Trait PheWAS	phenome-wide
MGI	Diastolic-blood-Pressure	Heart failure with reduced EF [Systolic or combined heart failure] (428.3)	1765	14295	-0.737	0.0304	1.12e-129	129	0.479	0.451	0.508	Trait PheWAS	phenome-wide
MGI	Diastolic-blood-Pressure	Heart failure with reduced EF [Systolic or combined heart failure] (428.3)	1717	12600	-0.601	0.0279	2.8e-103	102.6	0.548	0.519	0.579	Exclusion Trait PheWAS	phenome-wide
MGI	Diastolic-blood-Pressure	Heart failure with preserved EF [Diastolic heart failure] (428.4)	1648	13226	-0.645	0.0316	2.08e-92	91.68	0.525	0.493	0.558	Trait PheWAS	phenome-wide
MGI	Diastolic-blood-Pressure	Heart failure with preserved EF [Diastolic heart failure] (428.4)	1617	11860	-0.501	0.0286	1.5e-68	67.82	0.606	0.573	0.641	Exclusion Trait PheWAS	phenome-wide
MGI	Diastolic-blood-Pressure	Ill-defined descriptions and complications of heart disease (429)	12634	31902	-0.167	0.0116	2.56e-47	46.59	0.846	0.827	0.866	Trait PheWAS	phenome-wide
MGI	Diastolic-blood-Pressure	Ill-defined descriptions and complications of heart disease (429)	11808	28475	-0.103	0.0117	1.13e-18	17.95	0.902	0.882	0.923	Exclusion Trait PheWAS	phenome-wide
MGI	Diastolic-blood-Pressure	Heart transplant/surgery (429.1)	1217	11532	-0.631	0.035	1.49e-72	71.83	0.532	0.497	0.57	Trait PheWAS	phenome-wide
MGI	Diastolic-blood-Pressure	Heart transplant/surgery (429.1)	1173	10154	-0.513	0.0327	2.58e-55	54.59	0.599	0.562	0.639	Exclusion Trait PheWAS	phenome-wide
MGI	Diastolic-blood-Pressure	Abnormal function study of cardiovascular system (429.2)	6322	28746	-0.209	0.0156	3.92e-41	40.41	0.811	0.787	0.837	Trait PheWAS	phenome-wide
MGI	Diastolic-blood-Pressure	Abnormal function study of cardiovascular system (429.2)	5939	25577	-0.139	0.0155	3.06e-19	18.51	0.87	0.844	0.897	Exclusion Trait PheWAS	phenome-wide
MGI	Diastolic-blood-Pressure	Symptoms involving cardiovascular system (429.3)	9649	31829	-0.185	0.0127	4.51e-48	47.35	0.831	0.811	0.852	Trait PheWAS	phenome-wide
MGI	Diastolic-blood-Pressure	Symptoms involving cardiovascular system (429.3)	9042	28410	-0.117	0.0128	3.58e-20	19.45	0.889	0.867	0.912	Exclusion Trait PheWAS	phenome-wide
MGI	Diastolic-blood-Pressure	Cardiac complications, not elsewhere classified (429.9)	723	6977	-0.708	0.0464	1.4e-52	51.85	0.492	0.45	0.539	Trait PheWAS	phenome-wide
MGI	Diastolic-blood-Pressure	Cardiac complications, not elsewhere classified (429.9)	709	6215	-0.55	0.0421	5.53e-39	38.26	0.577	0.531	0.626	Exclusion Trait PheWAS	phenome-wide
MGI	Diastolic-blood-Pressure	Intracranial hemorrhage (430)	786	7733	-0.173	0.0407	2.14e-05	4.669	0.841	0.777	0.911	Trait PheWAS	phenome-wide
MGI	Diastolic-blood-Pressure	Intracranial hemorrhage (430)	743	7001	-0.0928	0.0402	0.0211	1.675	0.911	0.842	0.986	Exclusion Trait PheWAS	nominal
MGI	Diastolic-blood-Pressure	Cerebrovascular disease (433)	5431	31832	-0.205	0.0164	1.16e-35	34.94	0.815	0.789	0.842	Trait PheWAS	phenome-wide
MGI	Diastolic-blood-Pressure	Cerebrovascular disease (433)	5124	28571	-0.15	0.0161	1.41e-20	19.85	0.861	0.834	0.889	Exclusion Trait PheWAS	phenome-wide
MGI	Diastolic-blood-Pressure	Occlusion and stenosis of precerebral arteries (433.1)	1974	16035	-0.36	0.0276	5.82e-39	38.23	0.698	0.661	0.736	Trait PheWAS	phenome-wide
MGI	Diastolic-blood-Pressure	Occlusion and stenosis of precerebral arteries (433.1)	1908	14663	-0.273	0.0258	3.33e-26	25.48	0.761	0.723	0.8	Exclusion Trait PheWAS	phenome-wide
MGI	Diastolic-blood-Pressure	Occlusion of cerebral arteries (433.2)	2416	21503	-0.115	0.0235	9.86e-07	6.006	0.891	0.851	0.933	Trait PheWAS	phenome-wide
MGI	Diastolic-blood-Pressure	Occlusion of cerebral arteries (433.2)	2266	19497	-0.0667	0.0233	0.00419	2.378	0.935	0.894	0.979	Exclusion Trait PheWAS	nominal
MGI	Diastolic-blood-Pressure	Cerebral artery occlusion, with cerebral infarction (433.21)	2336	20878	-0.111	0.0239	3.5e-06	5.455	0.895	0.854	0.938	Trait PheWAS	phenome-wide
MGI	Diastolic-blood-Pressure	Cerebral artery occlusion, with cerebral infarction (433.21)	2191	18941	-0.0625	0.0237	0.00841	2.075	0.939	0.897	0.984	Exclusion Trait PheWAS	nominal
MGI	Diastolic-blood-Pressure	Cerebral ischemia (433.3)	2765	22593	-0.139	0.0223	5.07e-10	9.295	0.871	0.833	0.909	Trait PheWAS	phenome-wide
MGI	Diastolic-blood-Pressure	Cerebral ischemia (433.3)	2600	20472	-0.0935	0.0219	2.05e-05	4.689	0.911	0.872	0.951	Exclusion Trait PheWAS	phenome-wide
MGI	Diastolic-blood-Pressure	Transient cerebral ischemia (433.31)	2394	20524	-0.136	0.0239	1.2e-08	7.922	0.873	0.833	0.914	Trait PheWAS	phenome-wide
MGI	Diastolic-blood-Pressure	Transient cerebral ischemia (433.31)	2251	18667	-0.0948	0.0235	5.5e-05	4.26	0.91	0.869	0.952	Exclusion Trait PheWAS	nominal
MGI	Diastolic-blood-Pressure	Atherosclerosis (440)	2473	19466	-0.415	0.0246	1.42e-63	62.85	0.66	0.629	0.693	Trait PheWAS	phenome-wide
MGI	Diastolic-blood-Pressure	Atherosclerosis (440)	2393	17439	-0.301	0.0232	1.66e-38	37.78	0.74	0.707	0.774	Exclusion Trait PheWAS	phenome-wide
MGI	Diastolic-blood-Pressure	Atherosclerosis of the extremities (440.2)	1514	13331	-0.422	0.0313	1.29e-41	40.89	0.655	0.617	0.697	Trait PheWAS	phenome-wide
MGI	Diastolic-blood-Pressure	Atherosclerosis of the extremities (440.2)	1473	11988	-0.296	0.0293	4.62e-24	23.33	0.743	0.702	0.787	Exclusion Trait PheWAS	phenome-wide
MGI	Diastolic-blood-Pressure	Atherosclerosis of native arteries of the extremities with ulceration or gangrene (440.21)	274	2629	-0.697	0.0772	1.68e-19	18.77	0.498	0.428	0.579	Trait PheWAS	phenome-wide
MGI	Diastolic-blood-Pressure	Atherosclerosis of native arteries of the extremities with ulceration or gangrene (440.21)	271	2340	-0.509	0.0699	3.39e-13	12.47	0.601	0.524	0.689	Exclusion Trait PheWAS	phenome-wide
MGI	Diastolic-blood-Pressure	Atherosclerosis of native arteries of the extremities with intermittent claudication (440.22)	1038	9509	-0.413	0.0377	5.98e-28	27.22	0.662	0.615	0.712	Trait PheWAS	phenome-wide
MGI	Diastolic-blood-Pressure	Atherosclerosis of native arteries of the extremities with intermittent claudication (440.22)	1013	8570	-0.277	0.0353	4.04e-15	14.39	0.758	0.707	0.812	Exclusion Trait PheWAS	phenome-wide
MGI	Diastolic-blood-Pressure	Atherosclerosis of aorta (440.9)	845	8010	-0.574	0.0426	2.14e-41	40.67	0.563	0.518	0.612	Trait PheWAS	phenome-wide
MGI	Diastolic-blood-Pressure	Atherosclerosis of aorta (440.9)	829	7242	-0.427	0.0388	3.3e-28	27.48	0.652	0.605	0.704	Exclusion Trait PheWAS	phenome-wide
MGI	Diastolic-blood-Pressure	Vascular insufficiency of intestine (441)	515	5037	-0.429	0.0522	2.13e-16	15.67	0.651	0.588	0.721	Trait PheWAS	phenome-wide
MGI	Diastolic-blood-Pressure	Vascular insufficiency of intestine (441)	490	4587	-0.371	0.0494	5.99e-14	13.22	0.69	0.627	0.76	Exclusion Trait PheWAS	phenome-wide
MGI	Diastolic-blood-Pressure	Acute vascular insufficiency of intestine (441.1)	240	2348	-0.52	0.0785	3.43e-11	10.47	0.594	0.51	0.693	Trait PheWAS	phenome-wide
MGI	Diastolic-blood-Pressure	Acute vascular insufficiency of intestine (441.1)	230	2143	-0.44	0.0731	1.77e-09	8.753	0.644	0.558	0.743	Exclusion Trait PheWAS	phenome-wide
MGI	Diastolic-blood-Pressure	Chronic vascular insufficiency of intestine (441.2)	154	1522	-0.502	0.0989	3.91e-07	6.407	0.605	0.499	0.735	Trait PheWAS	phenome-wide
MGI	Diastolic-blood-Pressure	Chronic vascular insufficiency of intestine (441.2)	150	1386	-0.388	0.0917	2.3e-05	4.638	0.678	0.567	0.812	Exclusion Trait PheWAS	phenome-wide
MGI	Diastolic-blood-Pressure	Other aneurysm (442)	2773	21167	-0.29	0.0224	2.2e-38	37.66	0.748	0.716	0.782	Trait PheWAS	phenome-wide
MGI	Diastolic-blood-Pressure	Other aneurysm (442)	2605	18847	-0.226	0.022	8.29e-25	24.08	0.797	0.764	0.833	Exclusion Trait PheWAS	phenome-wide
MGI	Diastolic-blood-Pressure	Aortic aneurysm (442.1)	2049	16275	-0.312	0.026	4.14e-33	32.38	0.732	0.696	0.77	Trait PheWAS	phenome-wide
MGI	Diastolic-blood-Pressure	Aortic aneurysm (442.1)	1925	14432	-0.251	0.0256	1.09e-22	21.96	0.778	0.74	0.818	Exclusion Trait PheWAS	phenome-wide
MGI	Diastolic-blood-Pressure	Abdominal aortic aneurysm (442.11)	1185	10421	-0.36	0.0347	3.11e-25	24.51	0.698	0.652	0.747	Trait PheWAS	phenome-wide
MGI	Diastolic-blood-Pressure	Abdominal aortic aneurysm (442.11)	1130	9299	-0.28	0.0334	5.15e-17	16.29	0.756	0.708	0.807	Exclusion Trait PheWAS	phenome-wide
MGI	Diastolic-blood-Pressure	Aneurysm of iliac artery (442.2)	202	1973	-0.378	0.0809	2.94e-06	5.531	0.685	0.585	0.803	Trait PheWAS	phenome-wide
MGI	Diastolic-blood-Pressure	Aneurysm of iliac artery (442.2)	196	1742	-0.226	0.0777	0.0036	2.444	0.797	0.685	0.929	Exclusion Trait PheWAS	nominal
MGI	Diastolic-blood-Pressure	Aneurysm of artery of lower extremity (442.3)	179	1739	-0.47	0.0884	1.03e-07	6.989	0.625	0.525	0.743	Trait PheWAS	phenome-wide
MGI	Diastolic-blood-Pressure	Aneurysm of artery of lower extremity (442.3)	175	1551	-0.314	0.0824	0.000135	3.869	0.73	0.621	0.858	Exclusion Trait PheWAS	nominal
MGI	Diastolic-blood-Pressure	Arterial dissection (442.4)	184	1811	-0.357	0.083	1.65e-05	4.782	0.699	0.594	0.823	Trait PheWAS	phenome-wide
MGI	Diastolic-blood-Pressure	Arterial dissection (442.4)	174	1611	-0.274	0.0797	0.000601	3.221	0.761	0.651	0.889	Exclusion Trait PheWAS	nominal
MGI	Diastolic-blood-Pressure	Aneurysm of other specified artery (442.8)	399	3934	-0.328	0.0567	6.77e-09	8.169	0.72	0.644	0.805	Trait PheWAS	phenome-wide
MGI	Diastolic-blood-Pressure	Aneurysm of other specified artery (442.8)	375	3534	-0.273	0.055	7.26e-07	6.139	0.761	0.684	0.848	Exclusion Trait PheWAS	phenome-wide
MGI	Diastolic-blood-Pressure	Peripheral vascular disease (443)	3078	24479	-0.35	0.0216	9.46e-59	58.02	0.705	0.676	0.735	Trait PheWAS	phenome-wide
MGI	Diastolic-blood-Pressure	Peripheral vascular disease (443)	2946	22096	-0.267	0.0206	3.83e-38	37.42	0.766	0.736	0.798	Exclusion Trait PheWAS	phenome-wide
MGI	Diastolic-blood-Pressure	Peripheral angiopathy in diseases classified elsewhere (443.7)	220	2066	-0.701	0.0892	3.96e-15	14.4	0.496	0.416	0.591	Trait PheWAS	phenome-wide
MGI	Diastolic-blood-Pressure	Peripheral angiopathy in diseases classified elsewhere (443.7)	216	1883	-0.554	0.0803	5.2e-12	11.28	0.575	0.491	0.673	Exclusion Trait PheWAS	phenome-wide
MGI	Diastolic-blood-Pressure	Other specified peripheral vascular diseases (443.8)	2554	21703	-0.348	0.0236	2.31e-49	48.64	0.706	0.674	0.739	Trait PheWAS	phenome-wide
MGI	Diastolic-blood-Pressure	Other specified peripheral vascular diseases (443.8)	2450	19630	-0.26	0.0225	5.13e-31	30.29	0.771	0.738	0.806	Exclusion Trait PheWAS	phenome-wide
MGI	Diastolic-blood-Pressure	Peripheral vascular disease, unspecified (443.9)	2335	18629	-0.416	0.0253	1.23e-60	59.91	0.66	0.628	0.693	Trait PheWAS	phenome-wide
MGI	Diastolic-blood-Pressure	Peripheral vascular disease, unspecified (443.9)	2245	16758	-0.322	0.0239	2.71e-41	40.57	0.725	0.691	0.759	Exclusion Trait PheWAS	phenome-wide
MGI	Diastolic-blood-Pressure	Arterial embolism and thrombosis (444)	846	8306	-0.475	0.0407	1.72e-31	30.76	0.622	0.574	0.674	Trait PheWAS	phenome-wide
MGI	Diastolic-blood-Pressure	Arterial embolism and thrombosis (444)	812	7452	-0.375	0.0383	1.17e-22	21.93	0.687	0.637	0.741	Exclusion Trait PheWAS	phenome-wide
MGI	Diastolic-blood-Pressure	Arterial embolism and thrombosis of lower extremity artery (444.1)	312	3058	-0.626	0.0689	1.09e-19	18.96	0.535	0.467	0.612	Trait PheWAS	phenome-wide
MGI	Diastolic-blood-Pressure	Arterial embolism and thrombosis of lower extremity artery (444.1)	303	2733	-0.497	0.0635	5.11e-15	14.29	0.609	0.537	0.689	Exclusion Trait PheWAS	phenome-wide
MGI	Diastolic-blood-Pressure	Embolism and thrombosis of abdominal aorta (444.2)	154	1526	-0.524	0.0965	5.62e-08	7.25	0.592	0.49	0.715	Trait PheWAS	phenome-wide
MGI	Diastolic-blood-Pressure	Embolism and thrombosis of abdominal aorta (444.2)	147	1363	-0.433	0.0908	1.89e-06	5.723	0.649	0.543	0.775	Exclusion Trait PheWAS	phenome-wide
MGI	Diastolic-blood-Pressure	Other disorders of arteries and arterioles (447)	2642	22451	-0.292	0.0227	8.71e-38	37.06	0.747	0.715	0.781	Trait PheWAS	phenome-wide
MGI	Diastolic-blood-Pressure	Other disorders of arteries and arterioles (447)	2479	20077	-0.233	0.0223	1.21e-25	24.92	0.792	0.758	0.827	Exclusion Trait PheWAS	phenome-wide
MGI	Diastolic-blood-Pressure	Stricture of artery (447.1)	521	5084	-0.464	0.0522	6.44e-19	18.19	0.629	0.568	0.697	Trait PheWAS	phenome-wide
MGI	Diastolic-blood-Pressure	Stricture of artery (447.1)	507	4595	-0.341	0.0485	2.14e-12	11.67	0.711	0.647	0.782	Exclusion Trait PheWAS	phenome-wide
MGI	Diastolic-blood-Pressure	Noninfectious disorders of lymphatic channels (450)	2100	20719	-0.133	0.0247	6.9e-08	7.161	0.875	0.834	0.919	Trait PheWAS	phenome-wide
MGI	Diastolic-blood-Pressure	Noninfectious disorders of lymphatic channels (450)	1994	19032	-0.0665	0.024	0.00565	2.248	0.936	0.893	0.981	Exclusion Trait PheWAS	nominal
MGI	Diastolic-blood-Pressure	Other venous embolism and thrombosis (452)	4944	29350	-0.261	0.0166	1.1e-55	54.96	0.77	0.745	0.796	Trait PheWAS	phenome-wide
MGI	Diastolic-blood-Pressure	Other venous embolism and thrombosis (452)	4655	26103	-0.189	0.0165	2.22e-30	29.65	0.828	0.802	0.855	Exclusion Trait PheWAS	phenome-wide
MGI	Diastolic-blood-Pressure	Deep vein thrombosis [DVT] (452.2)	3250	26496	-0.268	0.02	4.14e-41	40.38	0.765	0.735	0.795	Trait PheWAS	phenome-wide
MGI	Diastolic-blood-Pressure	Deep vein thrombosis [DVT] (452.2)	3068	23539	-0.185	0.0197	6.81e-21	20.17	0.831	0.8	0.864	Exclusion Trait PheWAS	phenome-wide
MGI	Diastolic-blood-Pressure	Varicose veins (454)	2816	24138	-0.112	0.021	9.86e-08	7.006	0.894	0.858	0.932	Trait PheWAS	phenome-wide
MGI	Diastolic-blood-Pressure	Varicose veins (454)	2637	21664	-0.0482	0.0211	0.0228	1.643	0.953	0.914	0.993	Exclusion Trait PheWAS	nominal
MGI	Diastolic-blood-Pressure	Chronic venous insufficiency [CVI] (456)	3092	24496	-0.143	0.0205	3.1e-12	11.51	0.867	0.832	0.902	Trait PheWAS	phenome-wide
MGI	Diastolic-blood-Pressure	Chronic venous insufficiency [CVI] (456)	2927	21955	-0.0636	0.0204	0.00181	2.741	0.938	0.902	0.977	Exclusion Trait PheWAS	nominal
MGI	Diastolic-blood-Pressure	Encounter for long-term (current) use of anticoagulants, antithrombotics, aspirin (457)	2095	15009	-0.4	0.0263	3.42e-52	51.47	0.671	0.637	0.706	Trait PheWAS	phenome-wide
MGI	Diastolic-blood-Pressure	Encounter for long-term (current) use of anticoagulants, antithrombotics, aspirin (457)	2016	13373	-0.289	0.0251	1.28e-30	29.89	0.749	0.713	0.787	Exclusion Trait PheWAS	phenome-wide
MGI	Diastolic-blood-Pressure	Encounter for long-term (current) use of antiplatelets/antithrombotics (457.2)	324	3160	-0.526	0.0666	2.62e-15	14.58	0.591	0.518	0.673	Trait PheWAS	phenome-wide
MGI	Diastolic-blood-Pressure	Encounter for long-term (current) use of antiplatelets/antithrombotics (457.2)	319	2814	-0.363	0.0618	4.45e-09	8.351	0.696	0.616	0.785	Exclusion Trait PheWAS	phenome-wide
MGI	Diastolic-blood-Pressure	Encounter for long-term (current) use of aspirin (457.3)	1973	14393	-0.409	0.027	1.3e-51	50.88	0.665	0.63	0.701	Trait PheWAS	phenome-wide
MGI	Diastolic-blood-Pressure	Encounter for long-term (current) use of aspirin (457.3)	1896	12822	-0.301	0.0258	1.83e-31	30.74	0.74	0.703	0.778	Exclusion Trait PheWAS	phenome-wide
MGI	Diastolic-blood-Pressure	Hypotension (458)	5090	31658	-0.712	0.0183	0	331.1	0.491	0.473	0.509	Trait PheWAS	phenome-wide
MGI	Diastolic-blood-Pressure	Hypotension (458)	4953	28171	-0.582	0.0168	7.32e-264	263.1	0.559	0.541	0.578	Exclusion Trait PheWAS	phenome-wide
MGI	Diastolic-blood-Pressure	Orthostatic hypotension (458.1)	1344	12728	-0.46	0.033	3.24e-44	43.49	0.631	0.592	0.673	Trait PheWAS	phenome-wide
MGI	Diastolic-blood-Pressure	Orthostatic hypotension (458.1)	1294	11454	-0.358	0.0312	1.68e-30	29.77	0.699	0.658	0.743	Exclusion Trait PheWAS	phenome-wide
MGI	Diastolic-blood-Pressure	Iatrogenic hypotension (458.2)	1109	10863	-0.94	0.0398	4.14e-123	122.4	0.391	0.361	0.422	Trait PheWAS	phenome-wide
MGI	Diastolic-blood-Pressure	Iatrogenic hypotension (458.2)	1088	9737	-0.778	0.0354	5.4e-107	106.3	0.459	0.428	0.492	Exclusion Trait PheWAS	phenome-wide
MGI	Diastolic-blood-Pressure	Hypotension NOS (458.9)	4617	30686	-0.724	0.0191	0	314.8	0.485	0.467	0.503	Trait PheWAS	phenome-wide
MGI	Diastolic-blood-Pressure	Hypotension NOS (458.9)	4486	27305	-0.599	0.0175	1.4e-256	255.9	0.55	0.531	0.569	Exclusion Trait PheWAS	phenome-wide
MGI	Diastolic-blood-Pressure	Other disorders of circulatory system (459)	7814	34235	-0.305	0.0142	7.35e-103	102.1	0.737	0.717	0.758	Trait PheWAS	phenome-wide
MGI	Diastolic-blood-Pressure	Other disorders of circulatory system (459)	7377	30498	-0.23	0.014	5.52e-61	60.26	0.794	0.773	0.816	Exclusion Trait PheWAS	phenome-wide
MGI	Diastolic-blood-Pressure	Hemorrhage NOS (459.1)	831	8107	-0.373	0.0403	2.35e-20	19.63	0.689	0.636	0.745	Trait PheWAS	phenome-wide
MGI	Diastolic-blood-Pressure	Hemorrhage NOS (459.1)	802	7311	-0.259	0.0383	1.33e-11	10.88	0.772	0.716	0.832	Exclusion Trait PheWAS	phenome-wide
MGI	Diastolic-blood-Pressure	Blood vessel replaced (459.7)	1305	12845	-0.585	0.0337	1.71e-67	66.77	0.557	0.521	0.595	Trait PheWAS	phenome-wide
MGI	Diastolic-blood-Pressure	Blood vessel replaced (459.7)	1268	11351	-0.441	0.0315	1.82e-44	43.74	0.644	0.605	0.685	Exclusion Trait PheWAS	phenome-wide
MGI	Diastolic-blood-Pressure	Circulatory disease NEC (459.9)	6698	33063	-0.295	0.0151	2.47e-84	83.61	0.745	0.723	0.767	Trait PheWAS	phenome-wide
MGI	Diastolic-blood-Pressure	Circulatory disease NEC (459.9)	6306	29423	-0.224	0.015	2.24e-50	49.65	0.8	0.777	0.823	Exclusion Trait PheWAS	phenome-wide
MGI	Diastolic-blood-Pressure	Acute sinusitis (464)	4782	31594	0.129	0.0161	1.71e-15	14.77	1.14	1.1	1.17	Trait PheWAS	phenome-wide
MGI	Diastolic-blood-Pressure	Acute sinusitis (464)	4391	28563	0.182	0.0169	6.09e-27	26.22	1.2	1.16	1.24	Exclusion Trait PheWAS	phenome-wide
MGI	Diastolic-blood-Pressure	Acute upper respiratory infections of multiple or unspecified sites (465)	9573	35313	0.0751	0.0122	6.82e-10	9.166	1.08	1.05	1.1	Trait PheWAS	phenome-wide
MGI	Diastolic-blood-Pressure	Acute upper respiratory infections of multiple or unspecified sites (465)	8832	31827	0.137	0.0126	1.98e-27	26.7	1.15	1.12	1.18	Exclusion Trait PheWAS	phenome-wide
MGI	Diastolic-blood-Pressure	Acute pharyngitis (465.2)	5291	31801	0.0823	0.0155	1.03e-07	6.989	1.09	1.05	1.12	Trait PheWAS	phenome-wide
MGI	Diastolic-blood-Pressure	Acute pharyngitis (465.2)	4889	28703	0.153	0.0162	2.8e-21	20.55	1.17	1.13	1.2	Exclusion Trait PheWAS	phenome-wide
MGI	Diastolic-blood-Pressure	Septal Deviations/Turbinate Hypertrophy (470)	1779	17246	0.128	0.0248	2.77e-07	6.558	1.14	1.08	1.19	Trait PheWAS	phenome-wide
MGI	Diastolic-blood-Pressure	Septal Deviations/Turbinate Hypertrophy (470)	1552	15344	0.146	0.0276	1.26e-07	6.899	1.16	1.1	1.22	Exclusion Trait PheWAS	phenome-wide
MGI	Diastolic-blood-Pressure	Nasal polyps (471)	586	5750	0.191	0.044	1.43e-05	4.846	1.21	1.11	1.32	Trait PheWAS	phenome-wide
MGI	Diastolic-blood-Pressure	Nasal polyps (471)	502	5146	0.175	0.049	0.000342	3.465	1.19	1.08	1.31	Exclusion Trait PheWAS	nominal
MGI	Diastolic-blood-Pressure	Chronic sinusitis (475)	4363	27361	0.127	0.0168	5.29e-14	13.28	1.14	1.1	1.17	Trait PheWAS	phenome-wide
MGI	Diastolic-blood-Pressure	Chronic sinusitis (475)	3969	24626	0.169	0.0178	2.36e-21	20.63	1.18	1.14	1.23	Exclusion Trait PheWAS	phenome-wide
MGI	Diastolic-blood-Pressure	Allergic rhinitis (476)	12636	27585	0.0632	0.0113	2.25e-08	7.647	1.07	1.04	1.09	Trait PheWAS	phenome-wide
MGI	Diastolic-blood-Pressure	Allergic rhinitis (476)	11564	24831	0.0958	0.0117	3.19e-16	15.5	1.1	1.08	1.13	Exclusion Trait PheWAS	phenome-wide
MGI	Diastolic-blood-Pressure	Pneumonia (480)	5930	36442	-0.21	0.0152	1.18e-43	42.93	0.811	0.787	0.835	Trait PheWAS	phenome-wide
MGI	Diastolic-blood-Pressure	Pneumonia (480)	5602	32703	-0.143	0.015	1.02e-21	20.99	0.867	0.842	0.892	Exclusion Trait PheWAS	phenome-wide
MGI	Diastolic-blood-Pressure	Bacterial pneumonia (480.1)	1155	11330	-0.412	0.0342	1.57e-33	32.8	0.662	0.619	0.708	Trait PheWAS	phenome-wide
MGI	Diastolic-blood-Pressure	Bacterial pneumonia (480.1)	1118	10230	-0.302	0.0322	5.72e-21	20.24	0.739	0.694	0.787	Exclusion Trait PheWAS	phenome-wide
MGI	Diastolic-blood-Pressure	Pneumococcal pneumonia (480.11)	568	5573	-0.294	0.0483	1.08e-09	8.965	0.745	0.678	0.819	Trait PheWAS	phenome-wide
MGI	Diastolic-blood-Pressure	Pneumococcal pneumonia (480.11)	546	5040	-0.188	0.0467	5.54e-05	4.257	0.828	0.756	0.908	Exclusion Trait PheWAS	nominal
MGI	Diastolic-blood-Pressure	Pseudomonal pneumonia (480.12)	153	1500	-0.578	0.0939	7.27e-10	9.139	0.561	0.467	0.674	Trait PheWAS	phenome-wide
MGI	Diastolic-blood-Pressure	Pseudomonal pneumonia (480.12)	150	1338	-0.418	0.086	1.17e-06	5.932	0.658	0.556	0.779	Exclusion Trait PheWAS	phenome-wide
MGI	Diastolic-blood-Pressure	MRSA pneumonia (480.13)	117	1151	-0.716	0.116	7.22e-10	9.141	0.489	0.389	0.614	Trait PheWAS	phenome-wide
MGI	Diastolic-blood-Pressure	MRSA pneumonia (480.13)	113	1025	-0.599	0.107	2.54e-08	7.595	0.55	0.445	0.678	Exclusion Trait PheWAS	phenome-wide
MGI	Diastolic-blood-Pressure	Viral pneumonia (480.2)	201	1963	-0.361	0.0844	1.92e-05	4.718	0.697	0.591	0.823	Trait PheWAS	phenome-wide
MGI	Diastolic-blood-Pressure	Viral pneumonia (480.2)	195	1774	-0.22	0.0799	0.00587	2.231	0.802	0.686	0.938	Exclusion Trait PheWAS	nominal
MGI	Diastolic-blood-Pressure	Bronchopneumonia and lung abscess (480.5)	135	1292	-0.459	0.101	5.7e-06	5.244	0.632	0.518	0.77	Trait PheWAS	phenome-wide
MGI	Diastolic-blood-Pressure	Bronchopneumonia and lung abscess (480.5)	131	1156	-0.317	0.0949	0.000839	3.076	0.728	0.605	0.877	Exclusion Trait PheWAS	nominal
MGI	Diastolic-blood-Pressure	Chronic obstructive asthma (495.1)	397	3859	-0.367	0.0595	6.78e-10	9.169	0.693	0.616	0.778	Trait PheWAS	phenome-wide
MGI	Diastolic-blood-Pressure	Chronic obstructive asthma (495.1)	383	3551	-0.292	0.0557	1.55e-07	6.809	0.746	0.669	0.833	Exclusion Trait PheWAS	phenome-wide
MGI	Diastolic-blood-Pressure	Chronic airway obstruction (496)	5298	27949	-0.262	0.0166	3.78e-56	55.42	0.769	0.745	0.795	Trait PheWAS	phenome-wide
MGI	Diastolic-blood-Pressure	Chronic airway obstruction (496)	5017	24978	-0.197	0.0162	8.53e-34	33.07	0.822	0.796	0.848	Exclusion Trait PheWAS	phenome-wide
MGI	Diastolic-blood-Pressure	Emphysema (496.1)	2123	19181	-0.354	0.0255	6.61e-44	43.18	0.702	0.668	0.738	Trait PheWAS	phenome-wide
MGI	Diastolic-blood-Pressure	Emphysema (496.1)	2023	17189	-0.273	0.0244	7.37e-29	28.13	0.761	0.726	0.799	Exclusion Trait PheWAS	phenome-wide
MGI	Diastolic-blood-Pressure	Chronic bronchitis (496.2)	4102	26272	-0.263	0.0186	1.86e-45	44.73	0.769	0.741	0.797	Trait PheWAS	phenome-wide
MGI	Diastolic-blood-Pressure	Chronic bronchitis (496.2)	3887	23518	-0.197	0.0181	1.01e-27	27	0.821	0.792	0.851	Exclusion Trait PheWAS	phenome-wide
MGI	Diastolic-blood-Pressure	Obstructive chronic bronchitis (496.21)	3727	25132	-0.28	0.0195	1.28e-46	45.89	0.756	0.728	0.786	Trait PheWAS	phenome-wide
MGI	Diastolic-blood-Pressure	Obstructive chronic bronchitis (496.21)	3532	22501	-0.214	0.0189	1.14e-29	28.94	0.807	0.778	0.838	Exclusion Trait PheWAS	phenome-wide
MGI	Diastolic-blood-Pressure	Bronchiectasis (496.3)	547	5395	-0.328	0.0502	6.62e-11	10.18	0.721	0.653	0.795	Trait PheWAS	phenome-wide
MGI	Diastolic-blood-Pressure	Bronchiectasis (496.3)	525	4941	-0.246	0.0476	2.48e-07	6.606	0.782	0.713	0.859	Exclusion Trait PheWAS	phenome-wide
MGI	Diastolic-blood-Pressure	Lung disease due to external agents (500)	557	5475	-0.46	0.051	1.8e-19	18.74	0.631	0.571	0.697	Trait PheWAS	phenome-wide
MGI	Diastolic-blood-Pressure	Lung disease due to external agents (500)	530	4919	-0.386	0.0486	1.97e-15	14.7	0.68	0.618	0.748	Exclusion Trait PheWAS	phenome-wide
MGI	Diastolic-blood-Pressure	Pneumonitis due to inhalation of food or vomitus (501)	633	6113	-0.635	0.0487	6.89e-39	38.16	0.53	0.482	0.583	Trait PheWAS	phenome-wide
MGI	Diastolic-blood-Pressure	Pneumonitis due to inhalation of food or vomitus (501)	612	5444	-0.518	0.0452	1.77e-30	29.75	0.595	0.545	0.651	Exclusion Trait PheWAS	phenome-wide
MGI	Diastolic-blood-Pressure	Postinflammatory pulmonary fibrosis (502)	814	7964	-0.396	0.0416	2.12e-21	20.67	0.673	0.621	0.731	Trait PheWAS	phenome-wide
MGI	Diastolic-blood-Pressure	Postinflammatory pulmonary fibrosis (502)	771	7188	-0.332	0.0398	7.17e-17	16.14	0.718	0.664	0.776	Exclusion Trait PheWAS	phenome-wide
MGI	Diastolic-blood-Pressure	Pulmonary congestion and hypostasis (503)	835	8134	-0.722	0.0436	1.44e-61	60.84	0.486	0.446	0.529	Trait PheWAS	phenome-wide
MGI	Diastolic-blood-Pressure	Pulmonary congestion and hypostasis (503)	813	7338	-0.604	0.0396	1.99e-52	51.7	0.547	0.506	0.591	Exclusion Trait PheWAS	phenome-wide
MGI	Diastolic-blood-Pressure	Other alveolar and parietoalveolar pneumonopathy (504)	594	5811	-0.435	0.0486	3.65e-19	18.44	0.647	0.588	0.712	Trait PheWAS	phenome-wide
MGI	Diastolic-blood-Pressure	Other alveolar and parietoalveolar pneumonopathy (504)	576	5239	-0.31	0.0455	1.01e-11	11	0.734	0.671	0.802	Exclusion Trait PheWAS	phenome-wide
MGI	Diastolic-blood-Pressure	Idiopathic fibrosing alveolitis (504.1)	310	3041	-0.45	0.068	3.62e-11	10.44	0.638	0.558	0.729	Trait PheWAS	phenome-wide
MGI	Diastolic-blood-Pressure	Idiopathic fibrosing alveolitis (504.1)	304	2730	-0.288	0.0632	5.1e-06	5.293	0.749	0.662	0.848	Exclusion Trait PheWAS	phenome-wide
MGI	Diastolic-blood-Pressure	Other pulmonary inflamation or edema (505)	1637	15526	-0.631	0.0304	2.34e-95	94.63	0.532	0.501	0.565	Trait PheWAS	phenome-wide
MGI	Diastolic-blood-Pressure	Other pulmonary inflamation or edema (505)	1579	13897	-0.525	0.0282	1.95e-77	76.71	0.592	0.56	0.625	Exclusion Trait PheWAS	phenome-wide
MGI	Diastolic-blood-Pressure	Empyema and pneumothorax (506)	2891	24791	-0.622	0.0227	1.24e-165	164.9	0.537	0.513	0.561	Trait PheWAS	phenome-wide
MGI	Diastolic-blood-Pressure	Empyema and pneumothorax (506)	2790	21875	-0.498	0.0212	5.2e-122	121.3	0.607	0.583	0.633	Exclusion Trait PheWAS	phenome-wide
MGI	Diastolic-blood-Pressure	Pleurisy; pleural effusion (507)	2911	25809	-0.552	0.0224	3.68e-134	133.4	0.576	0.551	0.602	Trait PheWAS	phenome-wide
MGI	Diastolic-blood-Pressure	Pleurisy; pleural effusion (507)	2797	22983	-0.451	0.021	2.66e-102	101.6	0.637	0.611	0.664	Exclusion Trait PheWAS	phenome-wide
MGI	Diastolic-blood-Pressure	Pulmonary collapse; interstitial and compensatory emphysema (508)	2380	22242	-0.44	0.0243	2.58e-73	72.59	0.644	0.614	0.676	Trait PheWAS	phenome-wide
MGI	Diastolic-blood-Pressure	Pulmonary collapse; interstitial and compensatory emphysema (508)	2264	19811	-0.355	0.0232	1.23e-52	51.91	0.701	0.67	0.734	Exclusion Trait PheWAS	phenome-wide
MGI	Diastolic-blood-Pressure	Respiratory failure, insufficiency, arrest (509)	4030	29011	-0.656	0.0199	5.57e-238	237.3	0.519	0.499	0.54	Trait PheWAS	phenome-wide
MGI	Diastolic-blood-Pressure	Respiratory failure, insufficiency, arrest (509)	3920	25756	-0.515	0.0184	6.2e-173	172.2	0.598	0.576	0.619	Exclusion Trait PheWAS	phenome-wide
MGI	Diastolic-blood-Pressure	Respiratory failure (509.1)	1937	18663	-0.682	0.0281	3.13e-130	129.5	0.506	0.479	0.534	Trait PheWAS	phenome-wide
MGI	Diastolic-blood-Pressure	Respiratory failure (509.1)	1880	16664	-0.555	0.0257	3.53e-103	102.5	0.574	0.546	0.604	Exclusion Trait PheWAS	phenome-wide
MGI	Diastolic-blood-Pressure	Respiratory insufficiency (509.2)	1174	11514	-0.722	0.0365	2.1e-87	86.68	0.486	0.452	0.522	Trait PheWAS	phenome-wide
MGI	Diastolic-blood-Pressure	Respiratory insufficiency (509.2)	1147	10282	-0.575	0.0331	1.57e-67	66.8	0.563	0.527	0.601	Exclusion Trait PheWAS	phenome-wide
MGI	Diastolic-blood-Pressure	Pulmonary insufficiency or respiratory failure following trauma and surgery (509.3)	1688	16201	-0.789	0.0306	2.16e-146	145.7	0.455	0.428	0.483	Trait PheWAS	phenome-wide
MGI	Diastolic-blood-Pressure	Pulmonary insufficiency or respiratory failure following trauma and surgery (509.3)	1652	14277	-0.626	0.0278	2.29e-112	111.6	0.535	0.506	0.565	Exclusion Trait PheWAS	phenome-wide
MGI	Diastolic-blood-Pressure	Dependence on respirator [Ventilator] or supplemental oxygen (509.8)	1740	17021	-0.645	0.0297	5.99e-105	104.2	0.524	0.495	0.556	Trait PheWAS	phenome-wide
MGI	Diastolic-blood-Pressure	Dependence on respirator [Ventilator] or supplemental oxygen (509.8)	1702	15201	-0.492	0.0271	1.06e-73	72.97	0.611	0.58	0.645	Exclusion Trait PheWAS	phenome-wide
MGI	Diastolic-blood-Pressure	Other diseases of lung (510)	5482	35381	-0.202	0.0159	5.2e-37	36.28	0.817	0.792	0.843	Trait PheWAS	phenome-wide
MGI	Diastolic-blood-Pressure	Other diseases of lung (510)	5187	31716	-0.128	0.0156	2.28e-16	15.64	0.88	0.853	0.907	Exclusion Trait PheWAS	phenome-wide
MGI	Diastolic-blood-Pressure	Other symptoms of respiratory system (512)	18591	27550	-0.113	0.0101	7.06e-29	28.15	0.893	0.876	0.911	Trait PheWAS	phenome-wide
MGI	Diastolic-blood-Pressure	Other symptoms of respiratory system (512)	17270	24513	-0.0451	0.0104	1.35e-05	4.869	0.956	0.937	0.975	Exclusion Trait PheWAS	phenome-wide
MGI	Diastolic-blood-Pressure	Shortness of breath (512.7)	10028	27479	-0.193	0.0127	5e-52	51.3	0.825	0.804	0.845	Trait PheWAS	phenome-wide
MGI	Diastolic-blood-Pressure	Shortness of breath (512.7)	9479	24448	-0.105	0.0127	1.52e-16	15.82	0.9	0.878	0.923	Exclusion Trait PheWAS	phenome-wide
MGI	Diastolic-blood-Pressure	Cough (512.8)	9492	27544	-0.0542	0.0127	1.91e-05	4.719	0.947	0.924	0.971	Trait PheWAS	phenome-wide
MGI	Diastolic-blood-Pressure	Cough (512.8)	8818	24508	0.0152	0.013	0.244	0.6131	1.02	0.99	1.04	Exclusion Trait PheWAS	not significant
MGI	Diastolic-blood-Pressure	Other dyspnea (512.9)	10793	27503	-0.169	0.0122	1.09e-43	42.96	0.844	0.824	0.865	Trait PheWAS	phenome-wide
MGI	Diastolic-blood-Pressure	Other dyspnea (512.9)	10113	24469	-0.0928	0.0124	6.64e-14	13.18	0.911	0.89	0.934	Exclusion Trait PheWAS	phenome-wide
MGI	Diastolic-blood-Pressure	Respiratory abnormalities (513)	12917	33204	-0.179	0.0112	1.62e-57	56.79	0.836	0.818	0.855	Trait PheWAS	phenome-wide
MGI	Diastolic-blood-Pressure	Respiratory abnormalities (513)	12092	29672	-0.113	0.0113	1.79e-23	22.75	0.893	0.874	0.913	Exclusion Trait PheWAS	phenome-wide
MGI	Diastolic-blood-Pressure	Hypoventilation (513.3)	879	8536	-0.159	0.0377	2.5e-05	4.602	0.853	0.792	0.919	Trait PheWAS	phenome-wide
MGI	Diastolic-blood-Pressure	Hypoventilation (513.3)	816	7611	-0.0981	0.0379	0.00962	2.017	0.907	0.842	0.976	Exclusion Trait PheWAS	nominal
MGI	Diastolic-blood-Pressure	Hyperventilation (513.4)	515	5036	-0.584	0.0533	5.91e-28	27.23	0.558	0.502	0.619	Trait PheWAS	phenome-wide
MGI	Diastolic-blood-Pressure	Hyperventilation (513.4)	503	4538	-0.457	0.049	1.07e-20	19.97	0.633	0.575	0.697	Exclusion Trait PheWAS	phenome-wide
MGI	Diastolic-blood-Pressure	Abnormal findings examination of lungs (514)	5357	34341	-0.198	0.0161	5.58e-35	34.25	0.82	0.795	0.847	Trait PheWAS	phenome-wide
MGI	Diastolic-blood-Pressure	Abnormal findings examination of lungs (514)	5056	30760	-0.126	0.0158	1.4e-15	14.85	0.881	0.854	0.909	Exclusion Trait PheWAS	phenome-wide
MGI	Diastolic-blood-Pressure	Solitary pulmonary nodule (514.2)	3016	26968	-0.169	0.0208	3.93e-16	15.41	0.844	0.811	0.879	Trait PheWAS	phenome-wide
MGI	Diastolic-blood-Pressure	Solitary pulmonary nodule (514.2)	2830	24239	-0.107	0.0206	2.11e-07	6.675	0.899	0.863	0.936	Exclusion Trait PheWAS	phenome-wide
MGI	Diastolic-blood-Pressure	Abnormal sputum (516)	734	7236	-0.282	0.0421	1.95e-11	10.71	0.754	0.694	0.819	Trait PheWAS	phenome-wide
MGI	Diastolic-blood-Pressure	Abnormal sputum (516)	701	6512	-0.186	0.0409	5.23e-06	5.281	0.83	0.766	0.899	Exclusion Trait PheWAS	phenome-wide
MGI	Diastolic-blood-Pressure	Hemoptysis (516.1)	610	6000	-0.282	0.0462	1.09e-09	8.963	0.755	0.689	0.826	Trait PheWAS	phenome-wide
MGI	Diastolic-blood-Pressure	Hemoptysis (516.1)	582	5405	-0.19	0.0447	2.12e-05	4.673	0.827	0.757	0.903	Exclusion Trait PheWAS	phenome-wide
MGI	Diastolic-blood-Pressure	Other diseases of respiratory system, not elsewhere classified (519)	6450	38447	-0.286	0.0148	3.2e-83	82.49	0.751	0.729	0.773	Trait PheWAS	phenome-wide
MGI	Diastolic-blood-Pressure	Other diseases of respiratory system, not elsewhere classified (519)	6108	34528	-0.216	0.0144	1.31e-50	49.88	0.806	0.783	0.829	Exclusion Trait PheWAS	phenome-wide
MGI	Diastolic-blood-Pressure	Tracheostomy complications (519.1)	214	2100	-0.473	0.0785	1.68e-09	8.776	0.623	0.534	0.727	Trait PheWAS	phenome-wide
MGI	Diastolic-blood-Pressure	Tracheostomy complications (519.1)	207	1861	-0.35	0.0747	2.82e-06	5.551	0.705	0.609	0.816	Exclusion Trait PheWAS	phenome-wide
MGI	Diastolic-blood-Pressure	Respiratory complications (519.2)	445	4371	-0.622	0.0572	1.41e-27	26.85	0.537	0.48	0.6	Trait PheWAS	phenome-wide
MGI	Diastolic-blood-Pressure	Respiratory complications (519.2)	434	3867	-0.471	0.0529	6.13e-19	18.21	0.625	0.563	0.693	Exclusion Trait PheWAS	phenome-wide
MGI	Diastolic-blood-Pressure	Symptoms involving respiratory system and other chest symptoms (519.9)	4700	33930	-0.364	0.0173	7.53e-98	97.12	0.695	0.672	0.719	Trait PheWAS	phenome-wide
MGI	Diastolic-blood-Pressure	Symptoms involving respiratory system and other chest symptoms (519.9)	4476	30446	-0.285	0.0167	1.92e-65	64.72	0.752	0.728	0.777	Exclusion Trait PheWAS	phenome-wide
MGI	Diastolic-blood-Pressure	Diseases of hard tissues of teeth (521)	886	8779	-0.18	0.0369	9.97e-07	6.002	0.835	0.777	0.898	Trait PheWAS	phenome-wide
MGI	Diastolic-blood-Pressure	Diseases of hard tissues of teeth (521)	815	7791	-0.148	0.0377	8.93e-05	4.049	0.863	0.801	0.929	Exclusion Trait PheWAS	nominal
MGI	Diastolic-blood-Pressure	Dental caries (521.1)	825	8185	-0.202	0.0384	1.49e-07	6.825	0.817	0.758	0.881	Trait PheWAS	phenome-wide
MGI	Diastolic-blood-Pressure	Dental caries (521.1)	757	7261	-0.182	0.0392	3.49e-06	5.457	0.834	0.772	0.9	Exclusion Trait PheWAS	phenome-wide
MGI	Diastolic-blood-Pressure	Cysts of the jaws (526.1)	240	2422	0.41	0.0673	1.05e-09	8.977	1.51	1.32	1.72	Trait PheWAS	phenome-wide
MGI	Diastolic-blood-Pressure	Cysts of the jaws (526.1)	182	2134	0.288	0.0821	0.000449	3.347	1.33	1.14	1.57	Exclusion Trait PheWAS	nominal
MGI	Diastolic-blood-Pressure	Stomatitis and mucositis (528.1)	667	6553	-0.189	0.0435	1.45e-05	4.839	0.828	0.76	0.902	Trait PheWAS	phenome-wide
MGI	Diastolic-blood-Pressure	Stomatitis and mucositis (528.1)	627	5985	-0.141	0.0428	0.000999	3	0.869	0.799	0.945	Exclusion Trait PheWAS	nominal
MGI	Diastolic-blood-Pressure	Esophageal bleeding (varices/hemorrhage) (530.2)	651	6334	-0.484	0.0449	4.66e-27	26.33	0.616	0.564	0.673	Trait PheWAS	phenome-wide
MGI	Diastolic-blood-Pressure	Esophageal bleeding (varices/hemorrhage) (530.2)	616	5586	-0.407	0.0432	4.29e-21	20.37	0.666	0.612	0.724	Exclusion Trait PheWAS	phenome-wide
MGI	Diastolic-blood-Pressure	Peptic ulcer (excl. esophageal) (531)	2068	20356	-0.167	0.0249	2.28e-11	10.64	0.846	0.806	0.889	Trait PheWAS	phenome-wide
MGI	Diastolic-blood-Pressure	Peptic ulcer (excl. esophageal) (531)	1954	18535	-0.105	0.0245	1.78e-05	4.75	0.9	0.858	0.944	Exclusion Trait PheWAS	phenome-wide
MGI	Diastolic-blood-Pressure	Hemorrhage from gastrointestinal ulcer (531.1)	389	3837	-0.298	0.0598	6.42e-07	6.192	0.743	0.66	0.835	Trait PheWAS	phenome-wide
MGI	Diastolic-blood-Pressure	Hemorrhage from gastrointestinal ulcer (531.1)	367	3501	-0.27	0.0576	2.77e-06	5.557	0.763	0.682	0.855	Exclusion Trait PheWAS	phenome-wide
MGI	Diastolic-blood-Pressure	Gastric ulcer (531.2)	1199	11834	-0.157	0.0326	1.48e-06	5.829	0.855	0.802	0.911	Trait PheWAS	phenome-wide
MGI	Diastolic-blood-Pressure	Gastric ulcer (531.2)	1136	10769	-0.087	0.032	0.0066	2.18	0.917	0.861	0.976	Exclusion Trait PheWAS	nominal
MGI	Diastolic-blood-Pressure	Duodenal ulcer (531.3)	467	4584	-0.307	0.0535	9.93e-09	8.003	0.736	0.663	0.817	Trait PheWAS	phenome-wide
MGI	Diastolic-blood-Pressure	Duodenal ulcer (531.3)	445	4138	-0.233	0.0517	6.41e-06	5.193	0.792	0.715	0.876	Exclusion Trait PheWAS	phenome-wide
MGI	Diastolic-blood-Pressure	Dysphagia (532)	5575	26327	-0.143	0.0158	1.47e-19	18.83	0.867	0.841	0.894	Trait PheWAS	phenome-wide
MGI	Diastolic-blood-Pressure	Dysphagia (532)	5227	23487	-0.0681	0.0159	1.79e-05	4.747	0.934	0.905	0.964	Exclusion Trait PheWAS	phenome-wide
MGI	Diastolic-blood-Pressure	Gastritis and duodenitis (535)	2796	26944	-0.12	0.0211	1.24e-08	7.906	0.887	0.851	0.924	Trait PheWAS	phenome-wide
MGI	Diastolic-blood-Pressure	Gastritis and duodenitis (535)	2639	24496	-0.0489	0.021	0.0197	1.707	0.952	0.914	0.992	Exclusion Trait PheWAS	nominal
MGI	Diastolic-blood-Pressure	Acute gastritis (535.1)	1176	11608	-0.139	0.0329	2.48e-05	4.606	0.87	0.816	0.928	Trait PheWAS	phenome-wide
MGI	Diastolic-blood-Pressure	Acute gastritis (535.1)	1115	10565	-0.0611	0.0324	0.0596	1.224	0.941	0.883	1	Exclusion Trait PheWAS	not significant
MGI	Diastolic-blood-Pressure	Disorders of function of stomach (536)	2906	27257	-0.0901	0.0208	1.43e-05	4.845	0.914	0.877	0.952	Trait PheWAS	phenome-wide
MGI	Diastolic-blood-Pressure	Disorders of function of stomach (536)	2731	24823	-0.0299	0.0207	0.149	0.8275	0.971	0.932	1.01	Exclusion Trait PheWAS	not significant
MGI	Diastolic-blood-Pressure	Complications of gastrostomy, colostomy and enterostomy (536.7)	407	3996	-0.462	0.0573	7.54e-16	15.12	0.63	0.563	0.705	Trait PheWAS	phenome-wide
MGI	Diastolic-blood-Pressure	Complications of gastrostomy, colostomy and enterostomy (536.7)	390	3616	-0.382	0.0538	1.21e-12	11.92	0.682	0.614	0.758	Exclusion Trait PheWAS	phenome-wide
MGI	Diastolic-blood-Pressure	Other disorders of stomach and duodenum (537)	3180	29593	-0.199	0.0201	4.69e-23	22.33	0.819	0.788	0.852	Trait PheWAS	phenome-wide
MGI	Diastolic-blood-Pressure	Other disorders of stomach and duodenum (537)	3012	26843	-0.13	0.0197	4.22e-11	10.38	0.878	0.845	0.913	Exclusion Trait PheWAS	phenome-wide
MGI	Diastolic-blood-Pressure	Lesions of stomach and duodenum (537.1)	173	1703	-0.755	0.0999	4.12e-14	13.39	0.47	0.386	0.572	Trait PheWAS	phenome-wide
MGI	Diastolic-blood-Pressure	Lesions of stomach and duodenum (537.1)	166	1553	-0.692	0.0922	6.05e-14	13.22	0.5	0.418	0.6	Exclusion Trait PheWAS	phenome-wide
MGI	Diastolic-blood-Pressure	Bariatric surgery (539)	1509	14872	-0.153	0.0287	1.02e-07	6.991	0.858	0.811	0.908	Trait PheWAS	phenome-wide
MGI	Diastolic-blood-Pressure	Bariatric surgery (539)	1453	13627	-0.0479	0.0279	0.0858	1.067	0.953	0.903	1.01	Exclusion Trait PheWAS	not significant
MGI	Diastolic-blood-Pressure	Ventral hernia (550.5)	2239	21842	-0.157	0.0237	3.88e-11	10.41	0.855	0.816	0.896	Trait PheWAS	phenome-wide
MGI	Diastolic-blood-Pressure	Ventral hernia (550.5)	2101	19723	-0.089	0.0236	0.00016	3.797	0.915	0.874	0.958	Exclusion Trait PheWAS	nominal
MGI	Diastolic-blood-Pressure	Incisional hernia (550.6)	1312	12893	-0.206	0.0312	3.9e-11	10.41	0.814	0.765	0.865	Trait PheWAS	phenome-wide
MGI	Diastolic-blood-Pressure	Incisional hernia (550.6)	1247	11679	-0.119	0.0305	9.4e-05	4.027	0.888	0.836	0.942	Exclusion Trait PheWAS	nominal
MGI	Diastolic-blood-Pressure	Inflammatory bowel disease and other gastroenteritis and colitis (555)	1532	14835	-0.247	0.0281	1.63e-18	17.79	0.781	0.74	0.826	Trait PheWAS	phenome-wide
MGI	Diastolic-blood-Pressure	Inflammatory bowel disease and other gastroenteritis and colitis (555)	1443	13227	-0.163	0.028	5.18e-09	8.286	0.849	0.804	0.897	Exclusion Trait PheWAS	phenome-wide
MGI	Diastolic-blood-Pressure	Regional enteritis (555.1)	916	8884	-0.271	0.0362	7.67e-14	13.12	0.763	0.711	0.819	Trait PheWAS	phenome-wide
MGI	Diastolic-blood-Pressure	Regional enteritis (555.1)	870	7889	-0.16	0.0358	7.9e-06	5.103	0.852	0.794	0.914	Exclusion Trait PheWAS	phenome-wide
MGI	Diastolic-blood-Pressure	Ulcerative colitis (555.2)	936	9129	-0.257	0.036	9.37e-13	12.03	0.774	0.721	0.83	Trait PheWAS	phenome-wide
MGI	Diastolic-blood-Pressure	Ulcerative colitis (555.2)	882	8149	-0.181	0.0356	3.87e-07	6.412	0.835	0.778	0.895	Exclusion Trait PheWAS	phenome-wide
MGI	Diastolic-blood-Pressure	Ulcerative colitis (chronic) (555.21)	537	5183	-0.278	0.0475	4.78e-09	8.321	0.757	0.69	0.831	Trait PheWAS	phenome-wide
MGI	Diastolic-blood-Pressure	Ulcerative colitis (chronic) (555.21)	512	4608	-0.169	0.0466	0.000297	3.527	0.845	0.771	0.926	Exclusion Trait PheWAS	nominal
MGI	Diastolic-blood-Pressure	Ulceration of the lower GI tract (556)	632	6131	-0.277	0.045	7.77e-10	9.109	0.758	0.694	0.828	Trait PheWAS	phenome-wide
MGI	Diastolic-blood-Pressure	Ulceration of the lower GI tract (556)	605	5548	-0.18	0.0435	3.35e-05	4.475	0.835	0.767	0.909	Exclusion Trait PheWAS	nominal
MGI	Diastolic-blood-Pressure	Ulceration of intestine (556.1)	551	5327	-0.272	0.0483	1.85e-08	7.734	0.762	0.693	0.838	Trait PheWAS	phenome-wide
MGI	Diastolic-blood-Pressure	Ulceration of intestine (556.1)	529	4833	-0.17	0.0466	0.000256	3.591	0.843	0.77	0.924	Exclusion Trait PheWAS	nominal
MGI	Diastolic-blood-Pressure	Angiodysplasia of intestine (without mention of hemorrhage) (556.11)	214	2053	-0.368	0.0822	7.37e-06	5.133	0.692	0.589	0.813	Trait PheWAS	phenome-wide
MGI	Diastolic-blood-Pressure	Angiodysplasia of intestine (without mention of hemorrhage) (556.11)	207	1879	-0.273	0.0774	0.000418	3.379	0.761	0.654	0.886	Exclusion Trait PheWAS	nominal
MGI	Diastolic-blood-Pressure	Intestinal malabsorption (non-celiac) (557)	1713	16140	-0.137	0.0264	1.98e-07	6.703	0.872	0.828	0.918	Trait PheWAS	phenome-wide
MGI	Diastolic-blood-Pressure	Intestinal malabsorption (non-celiac) (557)	1636	14702	-0.0459	0.026	0.0773	1.112	0.955	0.908	1.01	Exclusion Trait PheWAS	not significant
MGI	Diastolic-blood-Pressure	Noninfectious gastroenteritis (558)	3453	25862	-0.0997	0.0189	1.23e-07	6.911	0.905	0.872	0.939	Trait PheWAS	phenome-wide
MGI	Diastolic-blood-Pressure	Noninfectious gastroenteritis (558)	3236	23055	-0.0226	0.0191	0.236	0.6272	0.978	0.942	1.01	Exclusion Trait PheWAS	not significant
MGI	Diastolic-blood-Pressure	Ileostomy status (559)	957	9359	-0.333	0.0362	3.65e-20	19.44	0.717	0.668	0.77	Trait PheWAS	phenome-wide
MGI	Diastolic-blood-Pressure	Ileostomy status (559)	915	8283	-0.21	0.0353	2.66e-09	8.574	0.81	0.756	0.868	Exclusion Trait PheWAS	phenome-wide
MGI	Diastolic-blood-Pressure	Intestinal obstruction without mention of hernia (560)	3003	24347	-0.313	0.0207	1.7e-51	50.77	0.731	0.702	0.761	Trait PheWAS	phenome-wide
MGI	Diastolic-blood-Pressure	Intestinal obstruction without mention of hernia (560)	2868	21582	-0.2	0.0202	3.44e-23	22.46	0.818	0.787	0.851	Exclusion Trait PheWAS	phenome-wide
MGI	Diastolic-blood-Pressure	Paralytic ileus (560.1)	1627	15382	-0.343	0.0279	8.06e-35	34.09	0.709	0.672	0.749	Trait PheWAS	phenome-wide
MGI	Diastolic-blood-Pressure	Paralytic ileus (560.1)	1555	13578	-0.221	0.0272	5.14e-16	15.29	0.802	0.76	0.846	Exclusion Trait PheWAS	phenome-wide
MGI	Diastolic-blood-Pressure	Impaction of intestine (560.2)	387	3710	-0.255	0.0582	1.2e-05	4.919	0.775	0.692	0.869	Trait PheWAS	phenome-wide
MGI	Diastolic-blood-Pressure	Impaction of intestine (560.2)	374	3407	-0.153	0.0559	0.00618	2.209	0.858	0.769	0.957	Exclusion Trait PheWAS	nominal
MGI	Diastolic-blood-Pressure	Other intestinal obstruction (560.4)	1650	15802	-0.298	0.0276	3.16e-27	26.5	0.742	0.703	0.784	Trait PheWAS	phenome-wide
MGI	Diastolic-blood-Pressure	Other intestinal obstruction (560.4)	1578	14129	-0.188	0.0268	2.12e-12	11.67	0.828	0.786	0.873	Exclusion Trait PheWAS	phenome-wide
MGI	Diastolic-blood-Pressure	Symptoms involving digestive system (561)	2606	21361	-0.133	0.022	1.64e-09	8.786	0.876	0.839	0.914	Trait PheWAS	phenome-wide
MGI	Diastolic-blood-Pressure	Symptoms involving digestive system (561)	2472	19300	-0.0549	0.0217	0.0116	1.937	0.947	0.907	0.988	Exclusion Trait PheWAS	nominal
MGI	Diastolic-blood-Pressure	Functional digestive disorders (564)	11394	28081	-0.139	0.0119	1.23e-31	30.91	0.87	0.85	0.891	Trait PheWAS	phenome-wide
MGI	Diastolic-blood-Pressure	Functional digestive disorders (564)	10685	24949	-0.069	0.012	9.18e-09	8.037	0.933	0.912	0.956	Exclusion Trait PheWAS	phenome-wide
MGI	Diastolic-blood-Pressure	Personal history of diseases of digestive system (564.9)	3074	25380	-0.142	0.02	1.14e-12	11.94	0.867	0.834	0.902	Trait PheWAS	phenome-wide
MGI	Diastolic-blood-Pressure	Personal history of diseases of digestive system (564.9)	2853	22537	-0.0772	0.0203	0.000146	3.835	0.926	0.89	0.963	Exclusion Trait PheWAS	nominal
MGI	Diastolic-blood-Pressure	Peritonitis and retroperitoneal infections (567)	1364	13377	-0.343	0.0306	3.1e-29	28.51	0.71	0.668	0.753	Trait PheWAS	phenome-wide
MGI	Diastolic-blood-Pressure	Peritonitis and retroperitoneal infections (567)	1296	11915	-0.252	0.0297	2.59e-17	16.59	0.778	0.734	0.824	Exclusion Trait PheWAS	phenome-wide
MGI	Diastolic-blood-Pressure	Other disorders of peritoneum (568)	1705	16761	-0.356	0.0277	9.98e-38	37	0.701	0.664	0.74	Trait PheWAS	phenome-wide
MGI	Diastolic-blood-Pressure	Other disorders of peritoneum (568)	1632	15140	-0.263	0.0264	2.44e-23	22.61	0.769	0.73	0.809	Exclusion Trait PheWAS	phenome-wide
MGI	Diastolic-blood-Pressure	Peritoneal adhesions (postoperative) (postinfection) (568.1)	1247	12261	-0.335	0.0324	3.68e-25	24.43	0.715	0.671	0.762	Trait PheWAS	phenome-wide
MGI	Diastolic-blood-Pressure	Peritoneal adhesions (postoperative) (postinfection) (568.1)	1190	11066	-0.248	0.0311	1.38e-15	14.86	0.78	0.734	0.829	Exclusion Trait PheWAS	phenome-wide
MGI	Diastolic-blood-Pressure	Other disorders of intestine (569)	8068	34650	-0.091	0.0133	6.54e-12	11.18	0.913	0.89	0.937	Trait PheWAS	phenome-wide
MGI	Diastolic-blood-Pressure	Other disorders of intestine (569)	7495	31130	-0.0431	0.0134	0.0013	2.887	0.958	0.933	0.983	Exclusion Trait PheWAS	nominal
MGI	Diastolic-blood-Pressure	Gastrointestinal complications (569.2)	1394	13717	-0.313	0.0305	1.23e-24	23.91	0.731	0.689	0.777	Trait PheWAS	phenome-wide
MGI	Diastolic-blood-Pressure	Gastrointestinal complications (569.2)	1339	12313	-0.194	0.0294	4.19e-11	10.38	0.823	0.777	0.872	Exclusion Trait PheWAS	phenome-wide
MGI	Diastolic-blood-Pressure	Chronic liver disease and cirrhosis (571)	4602	32047	-0.103	0.0167	7.89e-10	9.103	0.902	0.873	0.932	Trait PheWAS	phenome-wide
MGI	Diastolic-blood-Pressure	Chronic liver disease and cirrhosis (571)	4249	28721	-0.0568	0.017	0.000849	3.071	0.945	0.914	0.977	Exclusion Trait PheWAS	nominal
MGI	Diastolic-blood-Pressure	Other chronic nonalcoholic liver disease (571.5)	4334	31726	-0.0835	0.0172	1.15e-06	5.941	0.92	0.889	0.951	Trait PheWAS	phenome-wide
MGI	Diastolic-blood-Pressure	Other chronic nonalcoholic liver disease (571.5)	3991	28427	-0.0388	0.0175	0.0268	1.571	0.962	0.93	0.996	Exclusion Trait PheWAS	nominal
MGI	Diastolic-blood-Pressure	Cirrhosis of liver without mention of alcohol (571.51)	1013	9929	-0.503	0.0368	1.46e-42	41.83	0.605	0.563	0.65	Trait PheWAS	phenome-wide
MGI	Diastolic-blood-Pressure	Cirrhosis of liver without mention of alcohol (571.51)	963	8863	-0.437	0.035	8.37e-36	35.08	0.646	0.603	0.692	Exclusion Trait PheWAS	phenome-wide
MGI	Diastolic-blood-Pressure	Primary biliary cirrhosis (571.6)	179	1747	-0.534	0.0896	2.54e-09	8.594	0.586	0.492	0.699	Trait PheWAS	phenome-wide
MGI	Diastolic-blood-Pressure	Primary biliary cirrhosis (571.6)	172	1564	-0.445	0.0848	1.55e-07	6.81	0.641	0.543	0.757	Exclusion Trait PheWAS	phenome-wide
MGI	Diastolic-blood-Pressure	Liver abscess and sequelae of chronic liver disease (571.8)	948	9333	-0.637	0.0388	1.01e-60	60	0.529	0.49	0.571	Trait PheWAS	phenome-wide
MGI	Diastolic-blood-Pressure	Liver abscess and sequelae of chronic liver disease (571.8)	914	8291	-0.526	0.036	2.55e-48	47.59	0.591	0.551	0.634	Exclusion Trait PheWAS	phenome-wide
MGI	Diastolic-blood-Pressure	Portal hypertension (571.81)	571	5628	-0.751	0.0513	1.22e-48	47.91	0.472	0.427	0.522	Trait PheWAS	phenome-wide
MGI	Diastolic-blood-Pressure	Portal hypertension (571.81)	551	4957	-0.632	0.0474	1.39e-40	39.86	0.531	0.484	0.583	Exclusion Trait PheWAS	phenome-wide
MGI	Diastolic-blood-Pressure	Ascites (non malignant) (572)	2274	22275	-0.407	0.0242	2.91e-63	62.54	0.666	0.635	0.698	Trait PheWAS	phenome-wide
MGI	Diastolic-blood-Pressure	Ascites (non malignant) (572)	2172	20078	-0.324	0.023	8.41e-45	44.08	0.724	0.692	0.757	Exclusion Trait PheWAS	phenome-wide
MGI	Diastolic-blood-Pressure	Other disorders of liver (573)	5586	33085	-0.106	0.0154	4.97e-12	11.3	0.899	0.872	0.927	Trait PheWAS	phenome-wide
MGI	Diastolic-blood-Pressure	Other disorders of liver (573)	5177	29699	-0.0604	0.0156	0.000108	3.968	0.941	0.913	0.971	Exclusion Trait PheWAS	nominal
MGI	Diastolic-blood-Pressure	Chronic passive congestion of liver (573.1)	136	1331	-1	0.114	1.7e-18	17.77	0.366	0.293	0.458	Trait PheWAS	phenome-wide
MGI	Diastolic-blood-Pressure	Chronic passive congestion of liver (573.1)	132	1184	-0.88	0.104	2.06e-17	16.69	0.415	0.339	0.508	Exclusion Trait PheWAS	phenome-wide
MGI	Diastolic-blood-Pressure	Liver replaced by transplant (573.2)	292	2853	-0.298	0.0663	7.05e-06	5.152	0.742	0.652	0.845	Trait PheWAS	phenome-wide
MGI	Diastolic-blood-Pressure	Liver replaced by transplant (573.2)	278	2525	-0.177	0.0655	0.00707	2.151	0.838	0.737	0.953	Exclusion Trait PheWAS	nominal
MGI	Diastolic-blood-Pressure	Acute and subacute necrosis of liver (573.4)	316	3097	-0.805	0.0708	6.09e-30	29.22	0.447	0.389	0.514	Trait PheWAS	phenome-wide
MGI	Diastolic-blood-Pressure	Acute and subacute necrosis of liver (573.4)	307	2786	-0.699	0.0643	1.55e-27	26.81	0.497	0.438	0.564	Exclusion Trait PheWAS	phenome-wide
MGI	Diastolic-blood-Pressure	Jaundice (not of newborn) (573.5)	958	9341	-0.328	0.0371	1.04e-18	17.98	0.721	0.67	0.775	Trait PheWAS	phenome-wide
MGI	Diastolic-blood-Pressure	Jaundice (not of newborn) (573.5)	911	8390	-0.237	0.036	4.65e-11	10.33	0.789	0.735	0.847	Exclusion Trait PheWAS	phenome-wide
MGI	Diastolic-blood-Pressure	Nonspecific elevation of levels of transaminase or lactic acid dehydrogenase [LDH] (573.6)	2753	26053	-0.124	0.0211	4.45e-09	8.352	0.883	0.848	0.921	Trait PheWAS	phenome-wide
MGI	Diastolic-blood-Pressure	Nonspecific elevation of levels of transaminase or lactic acid dehydrogenase [LDH] (573.6)	2544	23265	-0.0669	0.0215	0.00189	2.724	0.935	0.897	0.976	Exclusion Trait PheWAS	nominal
MGI	Diastolic-blood-Pressure	Abnormal serum enzyme levels (573.9)	4675	33316	-0.0899	0.0165	5.43e-08	7.265	0.914	0.885	0.944	Trait PheWAS	phenome-wide
MGI	Diastolic-blood-Pressure	Abnormal serum enzyme levels (573.9)	4298	29907	-0.0524	0.0169	0.00193	2.715	0.949	0.918	0.981	Exclusion Trait PheWAS	nominal
MGI	Diastolic-blood-Pressure	Cholecystitis without cholelithiasis (574.3)	819	8051	-0.179	0.0395	5.83e-06	5.234	0.836	0.774	0.903	Trait PheWAS	phenome-wide
MGI	Diastolic-blood-Pressure	Cholecystitis without cholelithiasis (574.3)	781	7364	-0.0959	0.0386	0.0129	1.891	0.909	0.842	0.98	Exclusion Trait PheWAS	nominal
MGI	Diastolic-blood-Pressure	Other biliary tract disease (575)	2262	22205	-0.163	0.0236	5.47e-12	11.26	0.85	0.811	0.89	Trait PheWAS	phenome-wide
MGI	Diastolic-blood-Pressure	Other biliary tract disease (575)	2138	20243	-0.0957	0.0232	3.69e-05	4.433	0.909	0.868	0.951	Exclusion Trait PheWAS	nominal
MGI	Diastolic-blood-Pressure	Cholangitis (575.1)	354	3469	-0.422	0.0622	1.17e-11	10.93	0.656	0.58	0.741	Trait PheWAS	phenome-wide
MGI	Diastolic-blood-Pressure	Cholangitis (575.1)	344	3124	-0.3	0.0587	3.22e-07	6.492	0.741	0.66	0.831	Exclusion Trait PheWAS	phenome-wide
MGI	Diastolic-blood-Pressure	Obstruction of bile duct (575.2)	621	6100	-0.403	0.0471	1.09e-17	16.96	0.668	0.609	0.733	Trait PheWAS	phenome-wide
MGI	Diastolic-blood-Pressure	Obstruction of bile duct (575.2)	606	5510	-0.272	0.0443	8.44e-10	9.073	0.762	0.698	0.831	Exclusion Trait PheWAS	phenome-wide
MGI	Diastolic-blood-Pressure	Other disorders of biliary tract (575.8)	1152	11330	-0.306	0.0339	1.93e-19	18.71	0.737	0.689	0.787	Trait PheWAS	phenome-wide
MGI	Diastolic-blood-Pressure	Other disorders of biliary tract (575.8)	1105	10292	-0.215	0.0325	3.96e-11	10.4	0.807	0.757	0.86	Exclusion Trait PheWAS	phenome-wide
MGI	Diastolic-blood-Pressure	Diseases of pancreas (577)	2221	21826	-0.148	0.0241	9.22e-10	9.035	0.863	0.823	0.905	Trait PheWAS	phenome-wide
MGI	Diastolic-blood-Pressure	Diseases of pancreas (577)	2087	19889	-0.0937	0.0238	7.97e-05	4.099	0.911	0.869	0.954	Exclusion Trait PheWAS	nominal
MGI	Diastolic-blood-Pressure	Acute pancreatitis (577.1)	1209	11950	-0.15	0.0323	3.29e-06	5.483	0.86	0.808	0.917	Trait PheWAS	phenome-wide
MGI	Diastolic-blood-Pressure	Acute pancreatitis (577.1)	1126	10791	-0.099	0.0323	0.00217	2.664	0.906	0.85	0.965	Exclusion Trait PheWAS	nominal
MGI	Diastolic-blood-Pressure	Gastrointestinal hemorrhage (578)	4547	36465	-0.15	0.0167	3.45e-19	18.46	0.861	0.833	0.89	Trait PheWAS	phenome-wide
MGI	Diastolic-blood-Pressure	Gastrointestinal hemorrhage (578)	4255	32711	-0.0837	0.0168	6.25e-07	6.204	0.92	0.89	0.951	Exclusion Trait PheWAS	phenome-wide
MGI	Diastolic-blood-Pressure	Hematemesis (578.1)	485	4766	-0.265	0.0513	2.53e-07	6.597	0.768	0.694	0.849	Trait PheWAS	phenome-wide
MGI	Diastolic-blood-Pressure	Hematemesis (578.1)	454	4283	-0.219	0.0505	1.45e-05	4.838	0.803	0.728	0.887	Exclusion Trait PheWAS	phenome-wide
MGI	Diastolic-blood-Pressure	Blood in stool (578.2)	2741	26137	-0.159	0.0214	1.09e-13	12.96	0.853	0.818	0.889	Trait PheWAS	phenome-wide
MGI	Diastolic-blood-Pressure	Blood in stool (578.2)	2578	23596	-0.0849	0.0213	6.8e-05	4.167	0.919	0.881	0.958	Exclusion Trait PheWAS	nominal
MGI	Diastolic-blood-Pressure	Hemorrhage of gastrointestinal tract (578.9)	1560	15092	-0.402	0.0295	3.85e-42	41.41	0.669	0.631	0.709	Trait PheWAS	phenome-wide
MGI	Diastolic-blood-Pressure	Hemorrhage of gastrointestinal tract (578.9)	1487	13582	-0.324	0.0282	1.83e-30	29.74	0.723	0.684	0.765	Exclusion Trait PheWAS	phenome-wide
MGI	Diastolic-blood-Pressure	Other symptoms involving abdomen and pelvis (579)	4420	33636	-0.2	0.0172	3.47e-31	30.46	0.819	0.792	0.847	Trait PheWAS	phenome-wide
MGI	Diastolic-blood-Pressure	Other symptoms involving abdomen and pelvis (579)	4184	30357	-0.126	0.0169	8.19e-14	13.09	0.882	0.853	0.911	Exclusion Trait PheWAS	phenome-wide
MGI	Diastolic-blood-Pressure	Splenomegaly (579.2)	729	7121	-0.422	0.0421	1.11e-23	22.95	0.656	0.604	0.712	Trait PheWAS	phenome-wide
MGI	Diastolic-blood-Pressure	Splenomegaly (579.2)	692	6321	-0.332	0.0406	2.94e-16	15.53	0.718	0.663	0.777	Exclusion Trait PheWAS	phenome-wide
MGI	Diastolic-blood-Pressure	Nonspecific abnormal findings in stool contents (579.8)	1410	13676	-0.164	0.0303	6.47e-08	7.189	0.849	0.8	0.901	Trait PheWAS	phenome-wide
MGI	Diastolic-blood-Pressure	Nonspecific abnormal findings in stool contents (579.8)	1335	12504	-0.101	0.0297	0.000707	3.151	0.904	0.853	0.958	Exclusion Trait PheWAS	nominal
MGI	Diastolic-blood-Pressure	Nephritis; nephrosis; renal sclerosis (580)	1879	15263	-0.176	0.0272	8.46e-11	10.07	0.838	0.795	0.884	Trait PheWAS	phenome-wide
MGI	Diastolic-blood-Pressure	Nephritis; nephrosis; renal sclerosis (580)	1759	13690	-0.128	0.0271	2.43e-06	5.614	0.88	0.835	0.928	Exclusion Trait PheWAS	phenome-wide
MGI	Diastolic-blood-Pressure	Nephritis and nephropathy without mention of glomerulonephritis (580.3)	1500	11741	-0.166	0.0307	6.43e-08	7.192	0.847	0.798	0.9	Trait PheWAS	phenome-wide
MGI	Diastolic-blood-Pressure	Nephritis and nephropathy without mention of glomerulonephritis (580.3)	1402	10482	-0.114	0.0308	0.0002	3.699	0.892	0.84	0.947	Exclusion Trait PheWAS	nominal
MGI	Diastolic-blood-Pressure	Nephritis and nephropathy in diseases classified elsewhere (580.31)	992	7134	-0.234	0.0392	2.3e-09	8.638	0.791	0.733	0.854	Trait PheWAS	phenome-wide
MGI	Diastolic-blood-Pressure	Nephritis and nephropathy in diseases classified elsewhere (580.31)	952	6379	-0.131	0.0381	0.000598	3.223	0.877	0.814	0.945	Exclusion Trait PheWAS	nominal
MGI	Diastolic-blood-Pressure	Renal failure (585)	7456	31806	-0.257	0.0145	8.26e-70	69.08	0.774	0.752	0.796	Trait PheWAS	phenome-wide
MGI	Diastolic-blood-Pressure	Renal failure (585)	7008	28442	-0.204	0.0144	1.06e-45	44.97	0.815	0.793	0.839	Exclusion Trait PheWAS	phenome-wide
MGI	Diastolic-blood-Pressure	Acute renal failure (585.1)	4264	26806	-0.421	0.0188	1.32e-111	110.9	0.656	0.633	0.681	Trait PheWAS	phenome-wide
MGI	Diastolic-blood-Pressure	Acute renal failure (585.1)	4073	23851	-0.328	0.018	2.6e-74	73.58	0.72	0.695	0.746	Exclusion Trait PheWAS	phenome-wide
MGI	Diastolic-blood-Pressure	Renal failure NOS (585.2)	832	8034	-0.29	0.0396	2.31e-13	12.64	0.748	0.692	0.809	Trait PheWAS	phenome-wide
MGI	Diastolic-blood-Pressure	Renal failure NOS (585.2)	787	7239	-0.223	0.0384	6.89e-09	8.162	0.8	0.742	0.863	Exclusion Trait PheWAS	phenome-wide
MGI	Diastolic-blood-Pressure	Chronic renal failure [CKD] (585.3)	5567	29005	-0.232	0.0165	2.7e-45	44.57	0.793	0.767	0.819	Trait PheWAS	phenome-wide
MGI	Diastolic-blood-Pressure	Chronic renal failure [CKD] (585.3)	5215	25893	-0.19	0.0163	2.99e-31	30.52	0.827	0.801	0.854	Exclusion Trait PheWAS	phenome-wide
MGI	Diastolic-blood-Pressure	Renal dialysis (585.31)	746	7303	-0.264	0.041	1.17e-10	9.933	0.768	0.708	0.832	Trait PheWAS	phenome-wide
MGI	Diastolic-blood-Pressure	Renal dialysis (585.31)	691	6483	-0.219	0.0411	1.01e-07	6.996	0.804	0.741	0.871	Exclusion Trait PheWAS	phenome-wide
MGI	Diastolic-blood-Pressure	End stage renal disease (585.32)	1005	9618	-0.182	0.0353	2.56e-07	6.592	0.833	0.778	0.893	Trait PheWAS	phenome-wide
MGI	Diastolic-blood-Pressure	End stage renal disease (585.32)	919	8533	-0.152	0.036	2.46e-05	4.608	0.859	0.801	0.922	Exclusion Trait PheWAS	phenome-wide
MGI	Diastolic-blood-Pressure	Chronic Kidney Disease, Stage III (585.33)	3206	21022	-0.268	0.0217	5.07e-35	34.29	0.765	0.733	0.798	Trait PheWAS	phenome-wide
MGI	Diastolic-blood-Pressure	Chronic Kidney Disease, Stage III (585.33)	3037	18850	-0.208	0.021	4.51e-23	22.35	0.812	0.779	0.846	Exclusion Trait PheWAS	phenome-wide
MGI	Diastolic-blood-Pressure	Chronic kidney disease, Stage I or II (585.4)	1227	11040	-0.273	0.0338	6.13e-16	15.21	0.761	0.712	0.813	Trait PheWAS	phenome-wide
MGI	Diastolic-blood-Pressure	Chronic kidney disease, Stage I or II (585.4)	1160	9968	-0.21	0.0328	1.64e-10	9.786	0.811	0.76	0.865	Exclusion Trait PheWAS	phenome-wide
MGI	Diastolic-blood-Pressure	Other disorders of the kidney and ureters (586)	7606	33606	-0.124	0.0139	4.32e-19	18.36	0.884	0.86	0.908	Trait PheWAS	phenome-wide
MGI	Diastolic-blood-Pressure	Other disorders of the kidney and ureters (586)	7042	30139	-0.0788	0.0141	2.19e-08	7.659	0.924	0.899	0.95	Exclusion Trait PheWAS	phenome-wide
MGI	Diastolic-blood-Pressure	Stricture/obstruction of ureter (586.4)	1810	16823	-0.131	0.0262	5.7e-07	6.244	0.877	0.833	0.923	Trait PheWAS	phenome-wide
MGI	Diastolic-blood-Pressure	Stricture/obstruction of ureter (586.4)	1664	14990	-0.0878	0.0269	0.00111	2.956	0.916	0.869	0.966	Exclusion Trait PheWAS	nominal
MGI	Diastolic-blood-Pressure	Abnormal results of function study of kidney (589)	1007	9640	-0.224	0.0357	3.79e-10	9.421	0.8	0.746	0.858	Trait PheWAS	phenome-wide
MGI	Diastolic-blood-Pressure	Abnormal results of function study of kidney (589)	954	8662	-0.141	0.0351	5.89e-05	4.23	0.869	0.811	0.93	Exclusion Trait PheWAS	nominal
MGI	Diastolic-blood-Pressure	Urinary tract infection (591)	9837	31972	-0.102	0.0125	4.28e-16	15.37	0.903	0.881	0.926	Trait PheWAS	phenome-wide
MGI	Diastolic-blood-Pressure	Urinary tract infection (591)	9270	28600	-0.0487	0.0125	9.33e-05	4.03	0.952	0.929	0.976	Exclusion Trait PheWAS	nominal
MGI	Diastolic-blood-Pressure	Other disorders of bladder (596)	3067	27651	-0.11	0.0204	6.92e-08	7.16	0.896	0.861	0.932	Trait PheWAS	phenome-wide
MGI	Diastolic-blood-Pressure	Other disorders of bladder (596)	2860	25042	-0.0651	0.0204	0.00142	2.848	0.937	0.9	0.975	Exclusion Trait PheWAS	nominal
MGI	Diastolic-blood-Pressure	Functional disorders of bladder (596.5)	1714	16826	-0.129	0.0274	2.52e-06	5.598	0.879	0.833	0.928	Trait PheWAS	phenome-wide
MGI	Diastolic-blood-Pressure	Functional disorders of bladder (596.5)	1620	15396	-0.0678	0.0269	0.0116	1.936	0.934	0.886	0.985	Exclusion Trait PheWAS	nominal
MGI	Diastolic-blood-Pressure	Other disorders of urethra and urinary tract (597)	1205	11827	-0.168	0.0319	1.31e-07	6.882	0.845	0.794	0.9	Trait PheWAS	phenome-wide
MGI	Diastolic-blood-Pressure	Other disorders of urethra and urinary tract (597)	1124	10619	-0.121	0.032	0.000147	3.834	0.886	0.832	0.943	Exclusion Trait PheWAS	nominal
MGI	Diastolic-blood-Pressure	Urinary complications NEC (597.2)	1048	10323	-0.258	0.0356	4.42e-13	12.36	0.773	0.721	0.828	Trait PheWAS	phenome-wide
MGI	Diastolic-blood-Pressure	Urinary complications NEC (597.2)	992	9360	-0.193	0.0346	2.43e-08	7.615	0.824	0.77	0.882	Exclusion Trait PheWAS	phenome-wide
MGI	Diastolic-blood-Pressure	Other symptoms/disorders or the urinary system (599)	14122	30103	-0.0639	0.011	5.66e-09	8.247	0.938	0.918	0.959	Trait PheWAS	phenome-wide
MGI	Diastolic-blood-Pressure	Other symptoms/disorders or the urinary system (599)	13123	26882	0.00111	0.0112	0.921	0.03578	1	0.979	1.02	Exclusion Trait PheWAS	not significant
MGI	Diastolic-blood-Pressure	Retention of urine (599.2)	5024	27775	-0.227	0.0167	3.38e-42	41.47	0.797	0.772	0.824	Trait PheWAS	phenome-wide
MGI	Diastolic-blood-Pressure	Retention of urine (599.2)	4742	24747	-0.13	0.0166	6.76e-15	14.17	0.878	0.85	0.908	Exclusion Trait PheWAS	phenome-wide
MGI	Diastolic-blood-Pressure	Urinary incontinence (599.4)	5582	26485	-0.0704	0.0159	9.31e-06	5.031	0.932	0.904	0.962	Trait PheWAS	phenome-wide
MGI	Diastolic-blood-Pressure	Urinary incontinence (599.4)	5266	23729	0.00266	0.0159	0.867	0.0618	1	0.972	1.03	Exclusion Trait PheWAS	not significant
MGI	Diastolic-blood-Pressure	Oliguria and anuria (599.6)	599	5771	-0.603	0.048	3.86e-36	35.41	0.547	0.498	0.601	Trait PheWAS	phenome-wide
MGI	Diastolic-blood-Pressure	Oliguria and anuria (599.6)	576	5163	-0.51	0.0446	2.89e-30	29.54	0.601	0.55	0.655	Exclusion Trait PheWAS	phenome-wide
MGI	Diastolic-blood-Pressure	Abnormal findings on mammogram or breast exam (611)	6041	18402	0.115	0.016	8.16e-13	12.09	1.12	1.09	1.16	Trait PheWAS	phenome-wide
MGI	Diastolic-blood-Pressure	Abnormal findings on mammogram or breast exam (611)	5716	17252	0.138	0.0158	2.24e-18	17.65	1.15	1.11	1.18	Exclusion Trait PheWAS	phenome-wide
MGI	Diastolic-blood-Pressure	Abnormal mammogram (611.1)	4962	15874	0.118	0.0175	1.39e-11	10.86	1.13	1.09	1.16	Trait PheWAS	phenome-wide
MGI	Diastolic-blood-Pressure	Abnormal mammogram (611.1)	4707	14978	0.143	0.0172	8.3e-17	16.08	1.15	1.12	1.19	Exclusion Trait PheWAS	phenome-wide
MGI	Diastolic-blood-Pressure	Lump or mass in breast (611.3)	3533	18283	0.108	0.0195	3e-08	7.523	1.11	1.07	1.16	Trait PheWAS	phenome-wide
MGI	Diastolic-blood-Pressure	Lump or mass in breast (611.3)	3347	17148	0.142	0.0193	2e-13	12.7	1.15	1.11	1.2	Exclusion Trait PheWAS	phenome-wide
MGI	Diastolic-blood-Pressure	Genital prolapse (618)	2076	17696	-0.126	0.0255	7.27e-07	6.139	0.882	0.839	0.927	Trait PheWAS	phenome-wide
MGI	Diastolic-blood-Pressure	Genital prolapse (618)	2018	16729	-0.0701	0.0238	0.0032	2.495	0.932	0.89	0.977	Exclusion Trait PheWAS	nominal
MGI	Diastolic-blood-Pressure	Polyp of female genital organs (622)	1445	14075	0.172	0.0288	2.05e-09	8.689	1.19	1.12	1.26	Trait PheWAS	phenome-wide
MGI	Diastolic-blood-Pressure	Polyp of female genital organs (622)	1361	13291	0.202	0.0289	2.71e-12	11.57	1.22	1.16	1.3	Exclusion Trait PheWAS	phenome-wide
MGI	Diastolic-blood-Pressure	Polyp of corpus uteri (622.1)	1128	11051	0.212	0.0326	7.74e-11	10.11	1.24	1.16	1.32	Trait PheWAS	phenome-wide
MGI	Diastolic-blood-Pressure	Polyp of corpus uteri (622.1)	1056	10432	0.233	0.0329	1.42e-12	11.85	1.26	1.18	1.35	Exclusion Trait PheWAS	phenome-wide
MGI	Diastolic-blood-Pressure	Disorders of menstruation and other abnormal bleeding from female genital tract (626)	5913	15318	0.123	0.0165	7.32e-14	13.14	1.13	1.1	1.17	Trait PheWAS	phenome-wide
MGI	Diastolic-blood-Pressure	Disorders of menstruation and other abnormal bleeding from female genital tract (626)	5584	14500	0.156	0.0163	7.32e-22	21.14	1.17	1.13	1.21	Exclusion Trait PheWAS	phenome-wide
MGI	Diastolic-blood-Pressure	Irregular menstrual cycle/bleeding (626.1)	4298	14346	0.143	0.0185	1.01e-14	14	1.15	1.11	1.2	Trait PheWAS	phenome-wide
MGI	Diastolic-blood-Pressure	Irregular menstrual cycle/bleeding (626.1)	4051	13562	0.176	0.0184	1.23e-21	20.91	1.19	1.15	1.24	Exclusion Trait PheWAS	phenome-wide
MGI	Diastolic-blood-Pressure	Excessive or frequent menstruation (626.12)	2090	11761	0.148	0.0241	8.16e-10	9.088	1.16	1.11	1.22	Trait PheWAS	phenome-wide
MGI	Diastolic-blood-Pressure	Excessive or frequent menstruation (626.12)	1964	11043	0.189	0.0245	1.09e-14	13.96	1.21	1.15	1.27	Exclusion Trait PheWAS	phenome-wide
MGI	Diastolic-blood-Pressure	Irregular menstrual cycle (626.13)	1951	12025	0.145	0.025	7.23e-09	8.141	1.16	1.1	1.21	Trait PheWAS	phenome-wide
MGI	Diastolic-blood-Pressure	Irregular menstrual cycle (626.13)	1844	11310	0.192	0.0252	2.39e-14	13.62	1.21	1.15	1.27	Exclusion Trait PheWAS	phenome-wide
MGI	Diastolic-blood-Pressure	Menopausal and postmenopausal disorders (627)	4556	14328	0.124	0.0183	1.36e-11	10.87	1.13	1.09	1.17	Trait PheWAS	phenome-wide
MGI	Diastolic-blood-Pressure	Menopausal and postmenopausal disorders (627)	4351	13571	0.159	0.0179	4.96e-19	18.3	1.17	1.13	1.21	Exclusion Trait PheWAS	phenome-wide
MGI	Diastolic-blood-Pressure	Postmenopausal bleeding (627.1)	1144	10198	0.152	0.0331	4.32e-06	5.365	1.16	1.09	1.24	Trait PheWAS	phenome-wide
MGI	Diastolic-blood-Pressure	Postmenopausal bleeding (627.1)	1100	9698	0.209	0.0326	1.49e-10	9.827	1.23	1.16	1.31	Exclusion Trait PheWAS	phenome-wide
MGI	Diastolic-blood-Pressure	Symptomatic menopause (627.2)	3015	13542	0.122	0.0214	1.43e-08	7.845	1.13	1.08	1.18	Trait PheWAS	phenome-wide
MGI	Diastolic-blood-Pressure	Symptomatic menopause (627.2)	2881	12824	0.16	0.021	2.26e-14	13.65	1.17	1.13	1.22	Exclusion Trait PheWAS	phenome-wide
MGI	Diastolic-blood-Pressure	Hypertension complicating pregnancy, childbirth, and the puerperium (642)	585	5628	0.546	0.0442	4.61e-35	34.34	1.73	1.58	1.88	Trait PheWAS	phenome-wide
MGI	Diastolic-blood-Pressure	Hypertension complicating pregnancy, childbirth, and the puerperium (642)	511	5297	0.575	0.0502	2.42e-30	29.62	1.78	1.61	1.96	Exclusion Trait PheWAS	phenome-wide
MGI	Diastolic-blood-Pressure	Preeclampsia and eclampsia (642.1)	302	2962	0.55	0.0608	1.59e-19	18.8	1.73	1.54	1.95	Trait PheWAS	phenome-wide
MGI	Diastolic-blood-Pressure	Preeclampsia and eclampsia (642.1)	257	2799	0.516	0.0691	8.11e-14	13.09	1.68	1.46	1.92	Exclusion Trait PheWAS	phenome-wide
MGI	Diastolic-blood-Pressure	Superficial cellulitis and abscess (681)	6483	37784	-0.113	0.0144	3e-15	14.52	0.893	0.868	0.918	Trait PheWAS	phenome-wide
MGI	Diastolic-blood-Pressure	Superficial cellulitis and abscess (681)	6081	33989	-0.0416	0.0144	0.0039	2.409	0.959	0.932	0.987	Exclusion Trait PheWAS	nominal
MGI	Diastolic-blood-Pressure	Cellulitis and abscess of arm/hand (681.3)	2121	19660	-0.157	0.0246	1.52e-10	9.819	0.854	0.814	0.897	Trait PheWAS	phenome-wide
MGI	Diastolic-blood-Pressure	Cellulitis and abscess of arm/hand (681.3)	1989	17745	-0.0913	0.0245	0.000194	3.712	0.913	0.87	0.958	Exclusion Trait PheWAS	nominal
MGI	Diastolic-blood-Pressure	Cellulitis and abscess of leg, except foot (681.5)	2250	20641	-0.18	0.0239	4.39e-14	13.36	0.835	0.797	0.875	Trait PheWAS	phenome-wide
MGI	Diastolic-blood-Pressure	Cellulitis and abscess of leg, except foot (681.5)	2105	18568	-0.119	0.0238	5.42e-07	6.266	0.888	0.847	0.93	Exclusion Trait PheWAS	phenome-wide
MGI	Diastolic-blood-Pressure	Cellulitis and abscess of foot, toe (681.6)	1818	16645	-0.208	0.0268	9.2e-15	14.04	0.812	0.771	0.856	Trait PheWAS	phenome-wide
MGI	Diastolic-blood-Pressure	Cellulitis and abscess of foot, toe (681.6)	1711	14980	-0.136	0.0266	2.96e-07	6.529	0.873	0.828	0.919	Exclusion Trait PheWAS	phenome-wide
MGI	Diastolic-blood-Pressure	Cellulitis and abscess of trunk (681.7)	1571	15365	-0.31	0.0287	4.37e-27	26.36	0.734	0.693	0.776	Trait PheWAS	phenome-wide
MGI	Diastolic-blood-Pressure	Cellulitis and abscess of trunk (681.7)	1503	13835	-0.206	0.0278	1.36e-13	12.87	0.814	0.771	0.86	Exclusion Trait PheWAS	phenome-wide
MGI	Diastolic-blood-Pressure	Other local infections of skin and subcutaneous tissue (686)	2252	21452	-0.16	0.0236	1.2e-11	10.92	0.852	0.814	0.893	Trait PheWAS	phenome-wide
MGI	Diastolic-blood-Pressure	Other local infections of skin and subcutaneous tissue (686)	2117	19315	-0.0855	0.0237	0.0003	3.522	0.918	0.876	0.962	Exclusion Trait PheWAS	nominal
MGI	Diastolic-blood-Pressure	Erythematosquamous dermatosis (690)	5179	31122	0.102	0.0161	2e-10	9.699	1.11	1.07	1.14	Trait PheWAS	phenome-wide
MGI	Diastolic-blood-Pressure	Erythematosquamous dermatosis (690)	4778	28008	0.162	0.0167	3.19e-22	21.5	1.18	1.14	1.22	Exclusion Trait PheWAS	phenome-wide
MGI	Diastolic-blood-Pressure	Seborrheic dermatitis (690.1)	5169	31095	0.103	0.0161	1.86e-10	9.731	1.11	1.07	1.14	Trait PheWAS	phenome-wide
MGI	Diastolic-blood-Pressure	Seborrheic dermatitis (690.1)	4768	27987	0.162	0.0167	3.95e-22	21.4	1.18	1.14	1.21	Exclusion Trait PheWAS	phenome-wide
MGI	Diastolic-blood-Pressure	Rosacea (695.3)	1810	17424	0.169	0.0258	5.91e-11	10.23	1.18	1.13	1.25	Trait PheWAS	phenome-wide
MGI	Diastolic-blood-Pressure	Rosacea (695.3)	1673	16077	0.222	0.0268	1.05e-16	15.98	1.25	1.18	1.32	Exclusion Trait PheWAS	phenome-wide
MGI	Diastolic-blood-Pressure	Other hypertrophic and atrophic conditions of skin (701)	7621	37455	0.0585	0.0133	1.07e-05	4.969	1.06	1.03	1.09	Trait PheWAS	phenome-wide
MGI	Diastolic-blood-Pressure	Other hypertrophic and atrophic conditions of skin (701)	7038	33746	0.101	0.0137	1.73e-13	12.76	1.11	1.08	1.14	Exclusion Trait PheWAS	phenome-wide
MGI	Diastolic-blood-Pressure	Degenerative skin conditions and other dermatoses (702)	6936	29100	0.121	0.0147	1.41e-16	15.85	1.13	1.1	1.16	Trait PheWAS	phenome-wide
MGI	Diastolic-blood-Pressure	Degenerative skin conditions and other dermatoses (702)	6385	26078	0.176	0.0152	6.46e-31	30.19	1.19	1.16	1.23	Exclusion Trait PheWAS	phenome-wide
MGI	Diastolic-blood-Pressure	Actinic keratosis (702.1)	4158	26199	0.101	0.0183	3.28e-08	7.484	1.11	1.07	1.15	Trait PheWAS	phenome-wide
MGI	Diastolic-blood-Pressure	Actinic keratosis (702.1)	3844	23728	0.156	0.0188	9.93e-17	16	1.17	1.13	1.21	Exclusion Trait PheWAS	phenome-wide
MGI	Diastolic-blood-Pressure	Seborrheic keratosis (702.2)	5470	31150	0.118	0.0159	1.3e-13	12.88	1.13	1.09	1.16	Trait PheWAS	phenome-wide
MGI	Diastolic-blood-Pressure	Seborrheic keratosis (702.2)	5037	28124	0.162	0.0165	6.74e-23	22.17	1.18	1.14	1.21	Exclusion Trait PheWAS	phenome-wide
MGI	Diastolic-blood-Pressure	Chronic ulcer of skin (707)	2867	26445	-0.306	0.0218	5.15e-45	44.29	0.736	0.705	0.768	Trait PheWAS	phenome-wide
MGI	Diastolic-blood-Pressure	Chronic ulcer of skin (707)	2750	23972	-0.217	0.0208	1.62e-25	24.79	0.805	0.772	0.838	Exclusion Trait PheWAS	phenome-wide
MGI	Diastolic-blood-Pressure	Decubitus ulcer (707.1)	825	8013	-0.686	0.0433	1.34e-56	55.87	0.504	0.463	0.548	Trait PheWAS	phenome-wide
MGI	Diastolic-blood-Pressure	Decubitus ulcer (707.1)	814	7258	-0.527	0.0388	5.9e-42	41.23	0.591	0.547	0.637	Exclusion Trait PheWAS	phenome-wide
MGI	Diastolic-blood-Pressure	Chronic ulcer of leg or foot (707.2)	1108	9866	-0.352	0.0357	5.38e-23	22.27	0.703	0.656	0.754	Trait PheWAS	phenome-wide
MGI	Diastolic-blood-Pressure	Chronic ulcer of leg or foot (707.2)	1066	8858	-0.242	0.0341	1.18e-12	11.93	0.785	0.734	0.839	Exclusion Trait PheWAS	phenome-wide
MGI	Diastolic-blood-Pressure	Chronic ulcer of unspecified site (707.3)	1637	15945	-0.201	0.0283	1.19e-12	11.92	0.818	0.774	0.865	Trait PheWAS	phenome-wide
MGI	Diastolic-blood-Pressure	Chronic ulcer of unspecified site (707.3)	1558	14598	-0.134	0.0273	9.22e-07	6.035	0.875	0.829	0.923	Exclusion Trait PheWAS	phenome-wide
MGI	Diastolic-blood-Pressure	Osteomyelitis, periostitis, and other infections involving bone (710)	1252	11902	-0.336	0.032	8.9e-26	25.05	0.715	0.671	0.761	Trait PheWAS	phenome-wide
MGI	Diastolic-blood-Pressure	Osteomyelitis, periostitis, and other infections involving bone (710)	1196	10564	-0.23	0.0312	1.93e-13	12.71	0.795	0.748	0.845	Exclusion Trait PheWAS	phenome-wide
MGI	Diastolic-blood-Pressure	Osteomyelitis (710.1)	1201	11447	-0.344	0.0327	7.97e-26	25.1	0.709	0.665	0.756	Trait PheWAS	phenome-wide
MGI	Diastolic-blood-Pressure	Osteomyelitis (710.1)	1145	10155	-0.243	0.0319	2.85e-14	13.54	0.784	0.737	0.835	Exclusion Trait PheWAS	phenome-wide
MGI	Diastolic-blood-Pressure	Acute osteomyelitis (710.11)	589	5627	-0.405	0.0475	1.6e-17	16.8	0.667	0.608	0.732	Trait PheWAS	phenome-wide
MGI	Diastolic-blood-Pressure	Acute osteomyelitis (710.11)	573	4989	-0.254	0.0454	2.2e-08	7.658	0.776	0.71	0.848	Exclusion Trait PheWAS	phenome-wide
MGI	Diastolic-blood-Pressure	Chronic osteomyelitis (710.12)	531	5088	-0.426	0.0503	2.57e-17	16.59	0.653	0.592	0.721	Trait PheWAS	phenome-wide
MGI	Diastolic-blood-Pressure	Chronic osteomyelitis (710.12)	510	4521	-0.312	0.0483	9.48e-11	10.02	0.732	0.666	0.804	Exclusion Trait PheWAS	phenome-wide
MGI	Diastolic-blood-Pressure	Unspecified osteomyelitis (710.19)	1152	10973	-0.353	0.0335	5.4e-26	25.27	0.702	0.658	0.75	Trait PheWAS	phenome-wide
MGI	Diastolic-blood-Pressure	Unspecified osteomyelitis (710.19)	1098	9724	-0.253	0.0327	9.11e-15	14.04	0.776	0.728	0.828	Exclusion Trait PheWAS	phenome-wide
MGI	Diastolic-blood-Pressure	Arthropathy associated with infections (711)	410	4024	-0.261	0.0557	2.81e-06	5.551	0.77	0.691	0.859	Trait PheWAS	phenome-wide
MGI	Diastolic-blood-Pressure	Arthropathy associated with infections (711)	385	3601	-0.179	0.0553	0.00121	2.916	0.836	0.75	0.932	Exclusion Trait PheWAS	nominal
MGI	Diastolic-blood-Pressure	Pyogenic arthritis (711.1)	290	2845	-0.295	0.0664	8.92e-06	5.05	0.745	0.654	0.848	Trait PheWAS	phenome-wide
MGI	Diastolic-blood-Pressure	Pyogenic arthritis (711.1)	271	2531	-0.218	0.0663	0.001	3	0.804	0.706	0.916	Exclusion Trait PheWAS	nominal
MGI	Diastolic-blood-Pressure	Spinal stenosis of lumbar region (720.1)	2867	23295	-0.0894	0.0213	2.6e-05	4.584	0.915	0.877	0.953	Trait PheWAS	phenome-wide
MGI	Diastolic-blood-Pressure	Spinal stenosis of lumbar region (720.1)	2703	20938	-0.0146	0.0212	0.49	0.3096	0.985	0.945	1.03	Exclusion Trait PheWAS	not significant
MGI	Diastolic-blood-Pressure	Other unspecified back disorders (724.9)	1403	13806	-0.149	0.0295	4.82e-07	6.317	0.862	0.814	0.913	Trait PheWAS	phenome-wide
MGI	Diastolic-blood-Pressure	Other unspecified back disorders (724.9)	1317	12501	-0.0861	0.0294	0.00344	2.464	0.918	0.866	0.972	Exclusion Trait PheWAS	nominal
MGI	Diastolic-blood-Pressure	Peripheral enthesopathies and allied syndromes (726)	9875	29617	0.081	0.0122	3.41e-11	10.47	1.08	1.06	1.11	Trait PheWAS	phenome-wide
MGI	Diastolic-blood-Pressure	Peripheral enthesopathies and allied syndromes (726)	9035	26609	0.141	0.0128	4.28e-28	27.37	1.15	1.12	1.18	Exclusion Trait PheWAS	phenome-wide
MGI	Diastolic-blood-Pressure	Enthesopathy (726.1)	7478	29548	0.0811	0.0136	2.17e-09	8.663	1.08	1.06	1.11	Trait PheWAS	phenome-wide
MGI	Diastolic-blood-Pressure	Enthesopathy (726.1)	6864	26551	0.144	0.0142	4.3e-24	23.37	1.15	1.12	1.19	Exclusion Trait PheWAS	phenome-wide
MGI	Diastolic-blood-Pressure	Other disorders of synovium, tendon, and bursa (727)	7386	29546	0.0989	0.0136	3.7e-13	12.43	1.1	1.07	1.13	Trait PheWAS	phenome-wide
MGI	Diastolic-blood-Pressure	Other disorders of synovium, tendon, and bursa (727)	6748	26549	0.155	0.0143	2.39e-27	26.62	1.17	1.14	1.2	Exclusion Trait PheWAS	phenome-wide
MGI	Diastolic-blood-Pressure	Rupture of tendon, nontraumatic (727.6)	2449	21583	0.139	0.022	2.86e-10	9.543	1.15	1.1	1.2	Trait PheWAS	phenome-wide
MGI	Diastolic-blood-Pressure	Rupture of tendon, nontraumatic (727.6)	2187	19267	0.2	0.0238	4.65e-17	16.33	1.22	1.17	1.28	Exclusion Trait PheWAS	phenome-wide
MGI	Diastolic-blood-Pressure	Muscular calcification and ossification (728.1)	85	828	-0.545	0.128	2.23e-05	4.653	0.58	0.451	0.746	Trait PheWAS	phenome-wide
MGI	Diastolic-blood-Pressure	Muscular calcification and ossification (728.1)	82	726	-0.407	0.123	0.000935	3.029	0.665	0.523	0.847	Exclusion Trait PheWAS	nominal
MGI	Diastolic-blood-Pressure	Fasciitis (728.7)	2808	23065	0.126	0.0207	1.28e-09	8.893	1.13	1.09	1.18	Trait PheWAS	phenome-wide
MGI	Diastolic-blood-Pressure	Fasciitis (728.7)	2577	20799	0.203	0.0219	1.79e-20	19.75	1.23	1.17	1.28	Exclusion Trait PheWAS	phenome-wide
MGI	Diastolic-blood-Pressure	Other disorders of soft tissues (729)	3641	27003	-0.119	0.0187	2.4e-10	9.62	0.888	0.856	0.921	Trait PheWAS	phenome-wide
MGI	Diastolic-blood-Pressure	Other disorders of soft tissues (729)	3441	24242	-0.0346	0.0187	0.0644	1.191	0.966	0.931	1	Exclusion Trait PheWAS	not significant
MGI	Diastolic-blood-Pressure	Nontraumatic compartment syndrome (729.7)	65	647	-0.617	0.14	9.8e-06	5.009	0.539	0.41	0.709	Trait PheWAS	phenome-wide
MGI	Diastolic-blood-Pressure	Nontraumatic compartment syndrome (729.7)	61	553	-0.556	0.137	5.23e-05	4.282	0.574	0.438	0.751	Exclusion Trait PheWAS	nominal
MGI	Diastolic-blood-Pressure	Aseptic necrosis of bone (733.4)	516	5081	-0.256	0.0492	1.86e-07	6.732	0.774	0.703	0.852	Trait PheWAS	phenome-wide
MGI	Diastolic-blood-Pressure	Aseptic necrosis of bone (733.4)	483	4541	-0.19	0.0489	9.82e-05	4.008	0.827	0.751	0.91	Exclusion Trait PheWAS	nominal
MGI	Diastolic-blood-Pressure	Curvature of spine (737)	1562	15324	-0.145	0.0285	3.53e-07	6.452	0.865	0.818	0.915	Trait PheWAS	phenome-wide
MGI	Diastolic-blood-Pressure	Curvature of spine (737)	1484	14155	-0.0949	0.0276	0.000602	3.221	0.91	0.862	0.96	Exclusion Trait PheWAS	nominal
MGI	Diastolic-blood-Pressure	Kyphosis (acquired) (737.1)	479	4684	-0.257	0.0523	8.51e-07	6.07	0.773	0.698	0.856	Trait PheWAS	phenome-wide
MGI	Diastolic-blood-Pressure	Kyphosis (acquired) (737.1)	461	4289	-0.176	0.0501	0.000433	3.364	0.838	0.76	0.925	Exclusion Trait PheWAS	nominal
MGI	Diastolic-blood-Pressure	Kyphoscoliosis and scoliosis (737.3)	1199	11808	-0.143	0.0325	1.03e-05	4.985	0.867	0.813	0.923	Trait PheWAS	phenome-wide
MGI	Diastolic-blood-Pressure	Kyphoscoliosis and scoliosis (737.3)	1140	10939	-0.0947	0.0315	0.00262	2.582	0.91	0.855	0.968	Exclusion Trait PheWAS	nominal
MGI	Diastolic-blood-Pressure	Difficulty in walking (741.3)	2557	22808	-0.212	0.0228	1.04e-20	19.98	0.809	0.773	0.845	Trait PheWAS	phenome-wide
MGI	Diastolic-blood-Pressure	Difficulty in walking (741.3)	2455	20616	-0.107	0.0221	1.25e-06	5.903	0.898	0.86	0.938	Exclusion Trait PheWAS	phenome-wide
MGI	Diastolic-blood-Pressure	Osteoporosis, osteopenia and pathological fracture (743)	9182	36336	-0.0835	0.0131	1.72e-10	9.765	0.92	0.897	0.944	Trait PheWAS	phenome-wide
MGI	Diastolic-blood-Pressure	Osteoporosis, osteopenia and pathological fracture (743)	8674	32554	-0.0363	0.013	0.00509	2.294	0.964	0.94	0.989	Exclusion Trait PheWAS	nominal
MGI	Diastolic-blood-Pressure	Osteoporosis (743.1)	3694	19218	-0.0983	0.0204	1.51e-06	5.821	0.906	0.871	0.943	Trait PheWAS	phenome-wide
MGI	Diastolic-blood-Pressure	Osteoporosis (743.1)	3536	17633	-0.0705	0.0196	0.000315	3.501	0.932	0.897	0.968	Exclusion Trait PheWAS	nominal
MGI	Diastolic-blood-Pressure	Osteoporosis NOS (743.11)	3641	19019	-0.099	0.0206	1.54e-06	5.814	0.906	0.87	0.943	Trait PheWAS	phenome-wide
MGI	Diastolic-blood-Pressure	Osteoporosis NOS (743.11)	3485	17464	-0.0726	0.0197	0.000232	3.635	0.93	0.895	0.967	Exclusion Trait PheWAS	nominal
MGI	Diastolic-blood-Pressure	Pathologic fracture (743.2)	1112	10421	-0.214	0.0347	6.91e-10	9.16	0.808	0.755	0.864	Trait PheWAS	phenome-wide
MGI	Diastolic-blood-Pressure	Pathologic fracture (743.2)	1066	9528	-0.133	0.0333	6.99e-05	4.156	0.876	0.82	0.935	Exclusion Trait PheWAS	nominal
MGI	Diastolic-blood-Pressure	Osteopenia or other disorder of bone and cartilage (743.9)	6944	34661	-0.0645	0.0145	8.9e-06	5.051	0.938	0.911	0.965	Trait PheWAS	phenome-wide
MGI	Diastolic-blood-Pressure	Osteopenia or other disorder of bone and cartilage (743.9)	6565	31083	-0.0043	0.0144	0.766	0.1158	0.996	0.968	1.02	Exclusion Trait PheWAS	not significant
MGI	Diastolic-blood-Pressure	Cardiac and circulatory congenital anomalies (747)	2228	21954	-0.387	0.0246	8.41e-56	55.08	0.679	0.647	0.712	Trait PheWAS	phenome-wide
MGI	Diastolic-blood-Pressure	Cardiac and circulatory congenital anomalies (747)	2131	19855	-0.312	0.0235	3.01e-40	39.52	0.732	0.699	0.767	Exclusion Trait PheWAS	phenome-wide
MGI	Diastolic-blood-Pressure	Cardiac congenital anomalies (747.1)	1763	17361	-0.425	0.0278	1.74e-52	51.76	0.654	0.619	0.691	Trait PheWAS	phenome-wide
MGI	Diastolic-blood-Pressure	Cardiac congenital anomalies (747.1)	1692	15669	-0.341	0.0264	3.39e-38	37.47	0.711	0.675	0.749	Exclusion Trait PheWAS	phenome-wide
MGI	Diastolic-blood-Pressure	Cardiac shunt/ heart septal defect (747.11)	649	6417	-0.422	0.046	4.26e-20	19.37	0.655	0.599	0.717	Trait PheWAS	phenome-wide
MGI	Diastolic-blood-Pressure	Cardiac shunt/ heart septal defect (747.11)	622	5843	-0.36	0.0433	9.13e-17	16.04	0.698	0.641	0.759	Exclusion Trait PheWAS	phenome-wide
MGI	Diastolic-blood-Pressure	Valvular heart disease/ heart chambers (747.12)	751	7385	-0.61	0.0446	1.26e-42	41.9	0.544	0.498	0.593	Trait PheWAS	phenome-wide
MGI	Diastolic-blood-Pressure	Valvular heart disease/ heart chambers (747.12)	730	6663	-0.492	0.041	3.12e-33	32.51	0.611	0.564	0.662	Exclusion Trait PheWAS	phenome-wide
MGI	Diastolic-blood-Pressure	Congenital anomalies of great vessels (747.13)	410	4036	-0.559	0.0595	5.24e-21	20.28	0.572	0.509	0.642	Trait PheWAS	phenome-wide
MGI	Diastolic-blood-Pressure	Congenital anomalies of great vessels (747.13)	398	3651	-0.441	0.0549	9.37e-16	15.03	0.643	0.577	0.716	Exclusion Trait PheWAS	phenome-wide
MGI	Diastolic-blood-Pressure	Congenital anomalies of peripheral vascular system (747.2)	498	4933	-0.261	0.0505	2.43e-07	6.615	0.77	0.698	0.851	Trait PheWAS	phenome-wide
MGI	Diastolic-blood-Pressure	Congenital anomalies of peripheral vascular system (747.2)	469	4459	-0.199	0.0497	5.96e-05	4.225	0.819	0.743	0.903	Exclusion Trait PheWAS	nominal
MGI	Diastolic-blood-Pressure	Nervous system congenital anomalies (752)	1131	11139	-0.149	0.0335	8.16e-06	5.088	0.861	0.807	0.92	Trait PheWAS	phenome-wide
MGI	Diastolic-blood-Pressure	Nervous system congenital anomalies (752)	1071	10215	-0.0869	0.0327	0.00795	2.099	0.917	0.86	0.978	Exclusion Trait PheWAS	nominal
MGI	Diastolic-blood-Pressure	Congenital musculoskeletal deformities of spine (754)	1214	11948	-0.148	0.0326	5.79e-06	5.237	0.863	0.809	0.92	Trait PheWAS	phenome-wide
MGI	Diastolic-blood-Pressure	Congenital musculoskeletal deformities of spine (754)	1154	10955	-0.076	0.0318	0.017	1.77	0.927	0.871	0.986	Exclusion Trait PheWAS	nominal
MGI	Diastolic-blood-Pressure	Cervical radiculitis (765)	1794	17588	0.123	0.0255	1.4e-06	5.854	1.13	1.08	1.19	Trait PheWAS	phenome-wide
MGI	Diastolic-blood-Pressure	Cervical radiculitis (765)	1611	15826	0.172	0.0274	3.74e-10	9.427	1.19	1.13	1.25	Exclusion Trait PheWAS	phenome-wide
MGI	Diastolic-blood-Pressure	Musculoskeletal symptoms referable to limbs (771)	4792	35011	-0.112	0.0164	7.84e-12	11.11	0.894	0.865	0.923	Trait PheWAS	phenome-wide
MGI	Diastolic-blood-Pressure	Musculoskeletal symptoms referable to limbs (771)	4473	31378	-0.0464	0.0166	0.00517	2.287	0.955	0.924	0.986	Exclusion Trait PheWAS	nominal
MGI	Diastolic-blood-Pressure	Swelling of limb (771.1)	5735	34963	-0.183	0.0154	2.4e-32	31.62	0.833	0.808	0.859	Trait PheWAS	phenome-wide
MGI	Diastolic-blood-Pressure	Swelling of limb (771.1)	5425	31340	-0.106	0.0152	3.67e-12	11.44	0.9	0.873	0.927	Exclusion Trait PheWAS	phenome-wide
MGI	Diastolic-blood-Pressure	Muscle weakness (772.3)	2947	27674	-0.133	0.0208	1.76e-10	9.754	0.876	0.841	0.912	Trait PheWAS	phenome-wide
MGI	Diastolic-blood-Pressure	Muscle weakness (772.3)	2784	25067	-0.0532	0.0206	0.00999	2.001	0.948	0.911	0.987	Exclusion Trait PheWAS	nominal
MGI	Diastolic-blood-Pressure	Hypothermia/Chills (780)	453	4467	-0.243	0.0538	6.19e-06	5.208	0.784	0.706	0.871	Trait PheWAS	phenome-wide
MGI	Diastolic-blood-Pressure	Hypothermia/Chills (780)	431	4032	-0.153	0.0528	0.00377	2.424	0.858	0.774	0.952	Exclusion Trait PheWAS	nominal
MGI	Diastolic-blood-Pressure	Edema (782.3)	5863	36241	-0.193	0.0155	9.49e-36	35.02	0.824	0.8	0.85	Trait PheWAS	phenome-wide
MGI	Diastolic-blood-Pressure	Edema (782.3)	5550	32515	-0.13	0.0152	1.29e-17	16.89	0.878	0.853	0.905	Exclusion Trait PheWAS	phenome-wide
MGI	Diastolic-blood-Pressure	Fever of unknown origin (783)	5730	40089	-0.247	0.0153	5.6e-59	58.25	0.781	0.758	0.805	Trait PheWAS	phenome-wide
MGI	Diastolic-blood-Pressure	Fever of unknown origin (783)	5417	36080	-0.172	0.015	1.7e-30	29.77	0.842	0.818	0.867	Exclusion Trait PheWAS	phenome-wide
MGI	Diastolic-blood-Pressure	Postprocedural fever (783.1)	300	2943	-0.368	0.066	2.48e-08	7.606	0.692	0.608	0.788	Trait PheWAS	phenome-wide
MGI	Diastolic-blood-Pressure	Postprocedural fever (783.1)	285	2631	-0.294	0.0636	3.72e-06	5.43	0.745	0.658	0.844	Exclusion Trait PheWAS	phenome-wide
MGI	Diastolic-blood-Pressure	Abdominal pain (785)	16420	29701	-0.0712	0.0103	4.51e-12	11.35	0.931	0.913	0.95	Trait PheWAS	phenome-wide
MGI	Diastolic-blood-Pressure	Abdominal pain (785)	15259	26510	-0.012	0.0105	0.254	0.5952	0.988	0.968	1.01	Exclusion Trait PheWAS	not significant
MGI	Diastolic-blood-Pressure	Syncope and collapse (788)	3846	35347	-0.151	0.0182	1.15e-16	15.94	0.86	0.829	0.891	Trait PheWAS	phenome-wide
MGI	Diastolic-blood-Pressure	Syncope and collapse (788)	3633	32072	-0.0778	0.018	1.61e-05	4.794	0.925	0.893	0.958	Exclusion Trait PheWAS	phenome-wide
MGI	Diastolic-blood-Pressure	Nausea and vomiting (789)	10554	35478	-0.0993	0.0118	4.7e-17	16.33	0.905	0.885	0.927	Trait PheWAS	phenome-wide
MGI	Diastolic-blood-Pressure	Nausea and vomiting (789)	9900	31790	-0.0408	0.0119	0.000598	3.223	0.96	0.938	0.983	Exclusion Trait PheWAS	nominal
MGI	Diastolic-blood-Pressure	Nonspecific findings on examination of blood (790)	2362	22349	-0.158	0.0232	8.82e-12	11.05	0.854	0.816	0.893	Trait PheWAS	phenome-wide
MGI	Diastolic-blood-Pressure	Nonspecific findings on examination of blood (790)	2223	20308	-0.101	0.0229	1.1e-05	4.961	0.904	0.865	0.946	Exclusion Trait PheWAS	phenome-wide
MGI	Diastolic-blood-Pressure	Gangrene (791)	312	3078	-0.597	0.0694	7.87e-18	17.1	0.551	0.481	0.631	Trait PheWAS	phenome-wide
MGI	Diastolic-blood-Pressure	Gangrene (791)	304	2720	-0.457	0.0649	1.89e-12	11.72	0.633	0.557	0.719	Exclusion Trait PheWAS	phenome-wide
MGI	Diastolic-blood-Pressure	Abnormal Papanicolaou smear of cervix and cervical HPV (792)	2813	14611	0.104	0.0215	1.33e-06	5.877	1.11	1.06	1.16	Trait PheWAS	phenome-wide
MGI	Diastolic-blood-Pressure	Abnormal Papanicolaou smear of cervix and cervical HPV (792)	2651	13802	0.129	0.0215	1.86e-09	8.73	1.14	1.09	1.19	Exclusion Trait PheWAS	phenome-wide
MGI	Diastolic-blood-Pressure	Shock (797)	605	5983	-0.756	0.0506	1.29e-50	49.89	0.469	0.425	0.518	Trait PheWAS	phenome-wide
MGI	Diastolic-blood-Pressure	Shock (797)	590	5374	-0.625	0.0458	2.27e-42	41.64	0.536	0.49	0.586	Exclusion Trait PheWAS	phenome-wide
MGI	Diastolic-blood-Pressure	Cardiogenic shock (797.1)	242	2397	-0.941	0.0845	8.93e-29	28.05	0.39	0.331	0.461	Trait PheWAS	phenome-wide
MGI	Diastolic-blood-Pressure	Cardiogenic shock (797.1)	237	2143	-0.789	0.0757	1.92e-25	24.72	0.454	0.392	0.527	Exclusion Trait PheWAS	phenome-wide
MGI	Diastolic-blood-Pressure	Malaise and fatigue (798)	11521	34583	-0.0658	0.0115	1.01e-08	7.997	0.936	0.916	0.958	Trait PheWAS	phenome-wide
MGI	Diastolic-blood-Pressure	Malaise and fatigue (798)	10718	31033	-0.0197	0.0116	0.0909	1.042	0.98	0.958	1	Exclusion Trait PheWAS	not significant
MGI	Diastolic-blood-Pressure	Fracture of unspecified part of femur (800.2)	668	6461	-0.206	0.0446	3.7e-06	5.431	0.814	0.745	0.888	Trait PheWAS	phenome-wide
MGI	Diastolic-blood-Pressure	Fracture of unspecified part of femur (800.2)	634	5887	-0.138	0.0438	0.00159	2.798	0.871	0.799	0.949	Exclusion Trait PheWAS	nominal
MGI	Diastolic-blood-Pressure	Fracture of vertebral column without mention of spinal cord injury (805)	1333	13043	-0.157	0.0309	3.94e-07	6.405	0.855	0.805	0.908	Trait PheWAS	phenome-wide
MGI	Diastolic-blood-Pressure	Fracture of vertebral column without mention of spinal cord injury (805)	1247	11824	-0.102	0.0308	0.00097	3.013	0.903	0.85	0.96	Exclusion Trait PheWAS	nominal
MGI	Diastolic-blood-Pressure	Dislocation (830)	3811	34186	0.106	0.0175	1.39e-09	8.857	1.11	1.07	1.15	Trait PheWAS	phenome-wide
MGI	Diastolic-blood-Pressure	Dislocation (830)	3407	30922	0.133	0.0188	1.28e-12	11.89	1.14	1.1	1.19	Exclusion Trait PheWAS	phenome-wide
MGI	Diastolic-blood-Pressure	Internal derangement of knee (835)	2184	21291	0.148	0.023	1.18e-10	9.928	1.16	1.11	1.21	Trait PheWAS	phenome-wide
MGI	Diastolic-blood-Pressure	Internal derangement of knee (835)	1945	19186	0.185	0.025	1.14e-13	12.94	1.2	1.15	1.26	Exclusion Trait PheWAS	phenome-wide
MGI	Diastolic-blood-Pressure	Sprains and strains (840)	7764	37440	0.131	0.0129	2.39e-24	23.62	1.14	1.11	1.17	Trait PheWAS	phenome-wide
MGI	Diastolic-blood-Pressure	Sprains and strains (840)	6966	33965	0.163	0.0138	2.21e-32	31.66	1.18	1.15	1.21	Exclusion Trait PheWAS	phenome-wide
MGI	Diastolic-blood-Pressure	Rotator cuff (capsule) sprain (840.2)	1635	16049	0.164	0.027	1.36e-09	8.867	1.18	1.12	1.24	Trait PheWAS	phenome-wide
MGI	Diastolic-blood-Pressure	Rotator cuff (capsule) sprain (840.2)	1456	14454	0.214	0.0293	3.02e-13	12.52	1.24	1.17	1.31	Exclusion Trait PheWAS	phenome-wide
MGI	Diastolic-blood-Pressure	Joint/ligament sprain (840.3)	2829	24470	0.122	0.0202	1.57e-09	8.803	1.13	1.09	1.17	Trait PheWAS	phenome-wide
MGI	Diastolic-blood-Pressure	Joint/ligament sprain (840.3)	2540	22075	0.178	0.0219	3.78e-16	15.42	1.2	1.15	1.25	Exclusion Trait PheWAS	phenome-wide
MGI	Diastolic-blood-Pressure	Hemorrhage or hematoma complicating a procedure (850)	2069	20279	-0.323	0.025	5.26e-38	37.28	0.724	0.689	0.761	Trait PheWAS	phenome-wide
MGI	Diastolic-blood-Pressure	Hemorrhage or hematoma complicating a procedure (850)	1956	18249	-0.263	0.0243	1.97e-27	26.7	0.769	0.733	0.806	Exclusion Trait PheWAS	phenome-wide
MGI	Diastolic-blood-Pressure	Complications of transplants and reattached limbs (851)	2982	27189	-0.356	0.0211	7.37e-64	63.13	0.701	0.672	0.73	Trait PheWAS	phenome-wide
MGI	Diastolic-blood-Pressure	Complications of transplants and reattached limbs (851)	2825	24167	-0.265	0.0206	5.36e-38	37.27	0.767	0.737	0.799	Exclusion Trait PheWAS	phenome-wide
MGI	Diastolic-blood-Pressure	Complication of colostomy or enterostomy (853)	460	4515	-0.395	0.054	2.68e-13	12.57	0.674	0.606	0.749	Trait PheWAS	phenome-wide
MGI	Diastolic-blood-Pressure	Complication of colostomy or enterostomy (853)	441	4028	-0.284	0.0518	4.42e-08	7.355	0.753	0.68	0.833	Exclusion Trait PheWAS	phenome-wide
MGI	Diastolic-blood-Pressure	Complications of cardiac/vascular device, implant, and graft (854)	1982	19384	-0.498	0.0266	1.45e-78	77.84	0.607	0.577	0.64	Trait PheWAS	phenome-wide
MGI	Diastolic-blood-Pressure	Complications of cardiac/vascular device, implant, and graft (854)	1912	17309	-0.383	0.025	3.12e-53	52.51	0.682	0.649	0.716	Exclusion Trait PheWAS	phenome-wide
MGI	Diastolic-blood-Pressure	Vascular complications of surgery and medical procedures (856)	293	2870	-0.438	0.0675	8.72e-11	10.06	0.645	0.565	0.737	Trait PheWAS	phenome-wide
MGI	Diastolic-blood-Pressure	Vascular complications of surgery and medical procedures (856)	287	2571	-0.284	0.0635	7.74e-06	5.111	0.753	0.665	0.853	Exclusion Trait PheWAS	phenome-wide
MGI	Diastolic-blood-Pressure	Mechanical complication of unspecified genitourinary device, implant, and graft (857)	1305	12915	-0.248	0.0314	2.9e-15	14.54	0.781	0.734	0.83	Trait PheWAS	phenome-wide
MGI	Diastolic-blood-Pressure	Mechanical complication of unspecified genitourinary device, implant, and graft (857)	1240	11710	-0.171	0.0304	2e-08	7.699	0.843	0.794	0.895	Exclusion Trait PheWAS	phenome-wide
MGI	Diastolic-blood-Pressure	Complication of internal orthopedic device (858)	2192	21493	-0.244	0.024	3.1e-24	23.51	0.784	0.748	0.821	Trait PheWAS	phenome-wide
MGI	Diastolic-blood-Pressure	Complication of internal orthopedic device (858)	2065	19259	-0.176	0.0238	1.29e-13	12.89	0.838	0.8	0.878	Exclusion Trait PheWAS	phenome-wide
MGI	Diastolic-blood-Pressure	Complication due to other implant and internal device (859)	2098	20665	-0.273	0.0247	1.89e-28	27.72	0.761	0.725	0.799	Trait PheWAS	phenome-wide
MGI	Diastolic-blood-Pressure	Complication due to other implant and internal device (859)	1996	18599	-0.189	0.024	3.91e-15	14.41	0.828	0.79	0.868	Exclusion Trait PheWAS	phenome-wide
MGI	Diastolic-blood-Pressure	Open wounds of head; neck; and trunk (870)	4102	36167	-0.185	0.0176	4.65e-26	25.33	0.831	0.803	0.86	Trait PheWAS	phenome-wide
MGI	Diastolic-blood-Pressure	Open wounds of head; neck; and trunk (870)	3844	32526	-0.13	0.0175	1.06e-13	12.98	0.878	0.849	0.909	Exclusion Trait PheWAS	phenome-wide
MGI	Diastolic-blood-Pressure	Open wound of genital organs (870.8)	144	1419	-0.521	0.0985	1.22e-07	6.914	0.594	0.49	0.72	Trait PheWAS	phenome-wide
MGI	Diastolic-blood-Pressure	Open wound of genital organs (870.8)	140	1300	-0.424	0.09	2.47e-06	5.607	0.654	0.549	0.781	Exclusion Trait PheWAS	phenome-wide
MGI	Diastolic-blood-Pressure	Open wounds of extremities (871)	3516	32393	-0.0787	0.0187	2.45e-05	4.611	0.924	0.891	0.959	Trait PheWAS	phenome-wide
MGI	Diastolic-blood-Pressure	Open wounds of extremities (871)	3230	29104	-0.0401	0.0191	0.0363	1.44	0.961	0.925	0.997	Exclusion Trait PheWAS	nominal
MGI	Diastolic-blood-Pressure	Open wound of toe(s) (871.4)	294	2889	-0.361	0.0685	1.43e-07	6.846	0.697	0.61	0.797	Trait PheWAS	phenome-wide
MGI	Diastolic-blood-Pressure	Open wound of toe(s) (871.4)	276	2598	-0.324	0.0674	1.53e-06	5.817	0.723	0.634	0.825	Exclusion Trait PheWAS	phenome-wide
MGI	Diastolic-blood-Pressure	Traumatic amputation (872)	545	5391	-0.363	0.0489	1.17e-13	12.93	0.696	0.632	0.766	Trait PheWAS	phenome-wide
MGI	Diastolic-blood-Pressure	Traumatic amputation (872)	526	4726	-0.206	0.0477	1.55e-05	4.809	0.814	0.741	0.894	Exclusion Trait PheWAS	phenome-wide
MGI	Diastolic-blood-Pressure	Complication of amputation stump (874)	169	1671	-0.583	0.092	2.38e-10	9.623	0.558	0.466	0.669	Trait PheWAS	phenome-wide
MGI	Diastolic-blood-Pressure	Complication of amputation stump (874)	166	1451	-0.381	0.0865	1.06e-05	4.975	0.683	0.577	0.809	Exclusion Trait PheWAS	phenome-wide
MGI	Diastolic-blood-Pressure	Non-healing surgical wound (875)	572	5624	-0.36	0.048	6.93e-14	13.16	0.698	0.635	0.767	Trait PheWAS	phenome-wide
MGI	Diastolic-blood-Pressure	Non-healing surgical wound (875)	552	5108	-0.259	0.0456	1.34e-08	7.873	0.772	0.706	0.844	Exclusion Trait PheWAS	phenome-wide
MGI	Diastolic-blood-Pressure	Posttraumatic wound infection not elsewhere classified (876)	796	7862	-0.33	0.0411	8.68e-16	15.06	0.719	0.663	0.779	Trait PheWAS	phenome-wide
MGI	Diastolic-blood-Pressure	Posttraumatic wound infection not elsewhere classified (876)	765	7102	-0.225	0.0394	1.08e-08	7.965	0.798	0.739	0.863	Exclusion Trait PheWAS	phenome-wide
MGI	Diastolic-blood-Pressure	Injuries to the nervous system (907)	1007	9902	-0.17	0.0347	9.28e-07	6.033	0.843	0.788	0.903	Trait PheWAS	phenome-wide
MGI	Diastolic-blood-Pressure	Injuries to the nervous system (907)	933	8811	-0.109	0.0353	0.00207	2.684	0.897	0.837	0.961	Exclusion Trait PheWAS	nominal
MGI	Diastolic-blood-Pressure	Blister (911)	302	2963	-0.336	0.0684	9.03e-07	6.044	0.715	0.625	0.817	Trait PheWAS	phenome-wide
MGI	Diastolic-blood-Pressure	Blister (911)	293	2703	-0.22	0.0646	0.000643	3.192	0.802	0.707	0.91	Exclusion Trait PheWAS	nominal
MGI	Diastolic-blood-Pressure	Dermatitis due to solar radiation (938)	5558	28650	0.089	0.0157	1.36e-08	7.865	1.09	1.06	1.13	Trait PheWAS	phenome-wide
MGI	Diastolic-blood-Pressure	Dermatitis due to solar radiation (938)	5102	25680	0.143	0.0163	1.83e-18	17.74	1.15	1.12	1.19	Exclusion Trait PheWAS	phenome-wide
MGI	Diastolic-blood-Pressure	Chronic dermatitis due to solar radiation (938.2)	5298	28218	0.098	0.016	9.41e-10	9.026	1.1	1.07	1.14	Trait PheWAS	phenome-wide
MGI	Diastolic-blood-Pressure	Chronic dermatitis due to solar radiation (938.2)	4866	25294	0.155	0.0167	1.73e-20	19.76	1.17	1.13	1.21	Exclusion Trait PheWAS	phenome-wide
MGI	Diastolic-blood-Pressure	Infusion and transfusion reaction (942)	269	2645	-0.29	0.0679	2e-05	4.698	0.748	0.655	0.855	Trait PheWAS	phenome-wide
MGI	Diastolic-blood-Pressure	Infusion and transfusion reaction (942)	256	2415	-0.232	0.0657	0.000413	3.384	0.793	0.697	0.902	Exclusion Trait PheWAS	nominal
MGI	Diastolic-blood-Pressure	Spinal cord injury without evidence of spinal bone injury (952)	494	4873	-0.298	0.0501	2.65e-09	8.577	0.742	0.673	0.819	Trait PheWAS	phenome-wide
MGI	Diastolic-blood-Pressure	Spinal cord injury without evidence of spinal bone injury (952)	455	4256	-0.256	0.0509	4.81e-07	6.317	0.774	0.7	0.855	Exclusion Trait PheWAS	phenome-wide
MGI	Diastolic-blood-Pressure	Certain early complications of trauma or procedure (958)	1214	11992	-0.365	0.0329	1.49e-28	27.83	0.694	0.651	0.741	Trait PheWAS	phenome-wide
MGI	Diastolic-blood-Pressure	Certain early complications of trauma or procedure (958)	1155	10813	-0.295	0.0316	9.85e-21	20.01	0.745	0.7	0.792	Exclusion Trait PheWAS	phenome-wide
MGI	Diastolic-blood-Pressure	Postoperative shock (958.1)	169	1672	-0.986	0.1	9.59e-23	22.02	0.373	0.306	0.454	Trait PheWAS	phenome-wide
MGI	Diastolic-blood-Pressure	Postoperative shock (958.1)	168	1500	-0.782	0.0875	4.01e-19	18.4	0.457	0.385	0.543	Exclusion Trait PheWAS	phenome-wide
MGI	Diastolic-blood-Pressure	Poisoning by antibiotics (960)	2478	21604	-0.325	0.0231	8.48e-45	44.07	0.723	0.691	0.756	Trait PheWAS	phenome-wide
MGI	Diastolic-blood-Pressure	Poisoning by antibiotics (960)	2384	19569	-0.232	0.022	5.08e-26	25.29	0.793	0.76	0.828	Exclusion Trait PheWAS	phenome-wide
MGI	Diastolic-blood-Pressure	Adverse effects of antibacterials (not penicillins) (960.1)	342	3361	-0.306	0.0618	7.58e-07	6.12	0.737	0.652	0.831	Trait PheWAS	phenome-wide
MGI	Diastolic-blood-Pressure	Adverse effects of antibacterials (not penicillins) (960.1)	331	3038	-0.186	0.0591	0.00167	2.778	0.831	0.74	0.932	Exclusion Trait PheWAS	nominal
MGI	Diastolic-blood-Pressure	Allergy/adverse effect of penicillin (960.2)	1635	15627	-0.325	0.0282	7.29e-31	30.14	0.722	0.684	0.763	Trait PheWAS	phenome-wide
MGI	Diastolic-blood-Pressure	Allergy/adverse effect of penicillin (960.2)	1570	14196	-0.234	0.0267	2.18e-18	17.66	0.791	0.751	0.834	Exclusion Trait PheWAS	phenome-wide
MGI	Diastolic-blood-Pressure	Poisoning by other anti-infectives (961)	528	5113	-0.268	0.0491	4.9e-08	7.31	0.765	0.695	0.842	Trait PheWAS	phenome-wide
MGI	Diastolic-blood-Pressure	Poisoning by other anti-infectives (961)	508	4690	-0.187	0.0468	6.11e-05	4.214	0.829	0.756	0.909	Exclusion Trait PheWAS	nominal
MGI	Diastolic-blood-Pressure	Poisoning/allergy of sulfonamides (961.1)	1065	10114	-0.267	0.0351	3.19e-14	13.5	0.766	0.715	0.821	Trait PheWAS	phenome-wide
MGI	Diastolic-blood-Pressure	Poisoning/allergy of sulfonamides (961.1)	1029	9377	-0.191	0.033	7.02e-09	8.153	0.826	0.774	0.881	Exclusion Trait PheWAS	phenome-wide
MGI	Diastolic-blood-Pressure	Poisoning by hormones and synthetic substitutes (962)	803	7854	-0.183	0.0397	3.94e-06	5.405	0.833	0.77	0.9	Trait PheWAS	phenome-wide
MGI	Diastolic-blood-Pressure	Poisoning by hormones and synthetic substitutes (962)	772	7052	-0.0387	0.0392	0.324	0.4891	0.962	0.891	1.04	Exclusion Trait PheWAS	not significant
MGI	Diastolic-blood-Pressure	Hormones and synthetic substitutes causing adverse effects in therapeutic use (962.3)	478	4706	-0.217	0.0514	2.38e-05	4.624	0.805	0.727	0.89	Trait PheWAS	phenome-wide
MGI	Diastolic-blood-Pressure	Hormones and synthetic substitutes causing adverse effects in therapeutic use (962.3)	465	4216	-0.0459	0.0505	0.363	0.4403	0.955	0.865	1.05	Exclusion Trait PheWAS	not significant
MGI	Diastolic-blood-Pressure	Poisoning by primarily systemic agents (963)	2532	24139	-0.203	0.0223	1.08e-19	18.97	0.817	0.782	0.853	Trait PheWAS	phenome-wide
MGI	Diastolic-blood-Pressure	Poisoning by primarily systemic agents (963)	2392	21750	-0.123	0.022	2.52e-08	7.599	0.885	0.847	0.924	Exclusion Trait PheWAS	phenome-wide
MGI	Diastolic-blood-Pressure	Antineoplastic and immunosuppressive drugs causing adverse effects (963.1)	2468	23676	-0.208	0.0226	3.53e-20	19.45	0.812	0.777	0.849	Trait PheWAS	phenome-wide
MGI	Diastolic-blood-Pressure	Antineoplastic and immunosuppressive drugs causing adverse effects (963.1)	2332	21329	-0.127	0.0223	1.11e-08	7.955	0.881	0.843	0.92	Exclusion Trait PheWAS	phenome-wide
MGI	Diastolic-blood-Pressure	Poisoning by agents primarily affecting blood constituents (964)	743	7227	-0.382	0.043	6.65e-19	18.18	0.682	0.627	0.742	Trait PheWAS	phenome-wide
MGI	Diastolic-blood-Pressure	Poisoning by agents primarily affecting blood constituents (964)	711	6546	-0.304	0.0408	8.45e-14	13.07	0.738	0.681	0.799	Exclusion Trait PheWAS	phenome-wide
MGI	Diastolic-blood-Pressure	Anticoagulants causing adverse effects (964.1)	712	6920	-0.378	0.044	9.33e-18	17.03	0.686	0.629	0.747	Trait PheWAS	phenome-wide
MGI	Diastolic-blood-Pressure	Anticoagulants causing adverse effects (964.1)	682	6276	-0.299	0.0416	6.1e-13	12.21	0.741	0.683	0.804	Exclusion Trait PheWAS	phenome-wide
MGI	Diastolic-blood-Pressure	Poisoning by analgesics, antipyretics, and antirheumatics (965)	862	8388	-0.292	0.0385	3.63e-14	13.44	0.747	0.693	0.806	Trait PheWAS	phenome-wide
MGI	Diastolic-blood-Pressure	Poisoning by analgesics, antipyretics, and antirheumatics (965)	821	7633	-0.216	0.0369	5.32e-09	8.274	0.806	0.75	0.867	Exclusion Trait PheWAS	phenome-wide
MGI	Diastolic-blood-Pressure	Opiates and related narcotics causing adverse effects in therapeutic use (965.1)	1469	14075	-0.331	0.0298	1.17e-28	27.93	0.718	0.677	0.761	Trait PheWAS	phenome-wide
MGI	Diastolic-blood-Pressure	Opiates and related narcotics causing adverse effects in therapeutic use (965.1)	1425	12758	-0.209	0.0282	1.13e-13	12.95	0.811	0.767	0.857	Exclusion Trait PheWAS	phenome-wide
MGI	Diastolic-blood-Pressure	Poisoning by water, mineral, and uric acid metabolism drugs (974)	113	1108	-0.506	0.113	7.46e-06	5.127	0.603	0.483	0.752	Trait PheWAS	phenome-wide
MGI	Diastolic-blood-Pressure	Poisoning by water, mineral, and uric acid metabolism drugs (974)	113	1025	-0.333	0.1	0.000906	3.043	0.717	0.588	0.872	Exclusion Trait PheWAS	nominal
MGI	Diastolic-blood-Pressure	Personal history of allergy to medicinal agents (977)	1763	16214	-0.287	0.0273	8.42e-26	25.07	0.751	0.712	0.792	Trait PheWAS	phenome-wide
MGI	Diastolic-blood-Pressure	Personal history of allergy to medicinal agents (977)	1688	14785	-0.217	0.0261	8.31e-17	16.08	0.805	0.765	0.847	Exclusion Trait PheWAS	phenome-wide
MGI	Diastolic-blood-Pressure	Adverse drug events and drug allergies (979)	3445	30399	-0.145	0.0192	3.31e-14	13.48	0.865	0.833	0.898	Trait PheWAS	phenome-wide
MGI	Diastolic-blood-Pressure	Adverse drug events and drug allergies (979)	3231	27418	-0.0875	0.0191	4.45e-06	5.352	0.916	0.883	0.951	Exclusion Trait PheWAS	phenome-wide
MGI	Diastolic-blood-Pressure	Encounter for long-term (current) use of antibiotics (980)	1389	13680	-0.126	0.0299	2.5e-05	4.602	0.881	0.831	0.935	Trait PheWAS	phenome-wide
MGI	Diastolic-blood-Pressure	Encounter for long-term (current) use of antibiotics (980)	1277	12302	-0.0955	0.0304	0.00167	2.777	0.909	0.856	0.965	Exclusion Trait PheWAS	nominal
MGI	Diastolic-blood-Pressure	Effects radiation NOS (990)	3923	30803	-0.248	0.0185	8.6e-41	40.07	0.78	0.753	0.809	Trait PheWAS	phenome-wide
MGI	Diastolic-blood-Pressure	Effects radiation NOS (990)	3691	27583	-0.184	0.0182	4.47e-24	23.35	0.832	0.803	0.862	Exclusion Trait PheWAS	phenome-wide
MGI	Diastolic-blood-Pressure	Sepsis and SIRS (994)	2191	21414	-0.522	0.0257	1.52e-91	90.82	0.593	0.564	0.624	Trait PheWAS	phenome-wide
MGI	Diastolic-blood-Pressure	Sepsis and SIRS (994)	2124	19347	-0.411	0.0239	1.27e-66	65.9	0.663	0.633	0.695	Exclusion Trait PheWAS	phenome-wide
MGI	Diastolic-blood-Pressure	Systemic inflammatory response syndrome (SIRS) (994.1)	291	2878	-0.508	0.0691	1.82e-13	12.74	0.601	0.525	0.689	Trait PheWAS	phenome-wide
MGI	Diastolic-blood-Pressure	Systemic inflammatory response syndrome (SIRS) (994.1)	281	2627	-0.403	0.0636	2.38e-10	9.623	0.668	0.59	0.757	Exclusion Trait PheWAS	phenome-wide
MGI	Diastolic-blood-Pressure	Sepsis (994.2)	2085	20386	-0.524	0.0264	7.7e-88	87.11	0.592	0.563	0.624	Trait PheWAS	phenome-wide
MGI	Diastolic-blood-Pressure	Sepsis (994.2)	2020	18411	-0.415	0.0245	1.86e-64	63.73	0.661	0.63	0.693	Exclusion Trait PheWAS	phenome-wide
MGI	Diastolic-blood-Pressure	Septic shock (994.21)	627	6196	-0.955	0.0528	3.67e-73	72.44	0.385	0.347	0.427	Trait PheWAS	phenome-wide
MGI	Diastolic-blood-Pressure	Septic shock (994.21)	618	5573	-0.783	0.0466	2.29e-63	62.64	0.457	0.417	0.501	Exclusion Trait PheWAS	phenome-wide
MGI	Systolic-blood-pressure	Intestinal infection (8)	3000	28881	-0.189	0.0208	1.41e-19	18.85	0.828	0.795	0.863	Trait PheWAS	phenome-wide
MGI	Systolic-blood-pressure	Intestinal infection (8)	946	8151	-0.0308	0.034	0.364	0.4384	0.97	0.907	1.04	Exclusion Trait PheWAS	not significant
MGI	Systolic-blood-pressure	Bacterial enteritis (8.5)	1321	12971	-0.27	0.0311	3.52e-18	17.45	0.763	0.718	0.811	Trait PheWAS	phenome-wide
MGI	Systolic-blood-pressure	Bacterial enteritis (8.5)	417	3348	-0.143	0.049	0.00361	2.443	0.867	0.788	0.955	Exclusion Trait PheWAS	nominal
MGI	Systolic-blood-pressure	Intestinal infection due to C. difficile (8.52)	1045	10295	-0.308	0.0351	1.58e-18	17.8	0.735	0.686	0.787	Trait PheWAS	phenome-wide
MGI	Systolic-blood-pressure	Intestinal infection due to C. difficile (8.52)	333	2590	-0.166	0.0554	0.00268	2.572	0.847	0.76	0.944	Exclusion Trait PheWAS	nominal
MGI	Systolic-blood-pressure	Diseases due to other mycobacteria (31)	86	846	-0.531	0.122	1.27e-05	4.897	0.588	0.464	0.746	Trait PheWAS	phenome-wide
MGI	Systolic-blood-pressure	Diseases due to other mycobacteria (31)	36	211	-0.0637	0.177	0.718	0.1437	0.938	0.664	1.33	Exclusion Trait PheWAS	not significant
MGI	Systolic-blood-pressure	Septicemia (38)	2579	24407	-0.44	0.0226	1.23e-84	83.91	0.644	0.616	0.673	Trait PheWAS	phenome-wide
MGI	Systolic-blood-pressure	Septicemia (38)	859	5489	-0.131	0.0355	0.000211	3.675	0.877	0.818	0.94	Exclusion Trait PheWAS	nominal
MGI	Systolic-blood-pressure	Gram negative septicemia (38.1)	568	5526	-0.504	0.0489	6.53e-25	24.19	0.604	0.549	0.665	Trait PheWAS	phenome-wide
MGI	Systolic-blood-pressure	Gram negative septicemia (38.1)	181	1149	-0.244	0.0773	0.00162	2.792	0.784	0.673	0.912	Exclusion Trait PheWAS	nominal
MGI	Systolic-blood-pressure	Gram positive septicemia (38.2)	235	2311	-0.482	0.0757	1.88e-10	9.725	0.617	0.532	0.716	Trait PheWAS	phenome-wide
MGI	Systolic-blood-pressure	Gram positive septicemia (38.2)	84	492	-0.286	0.114	0.0122	1.913	0.751	0.601	0.94	Exclusion Trait PheWAS	nominal
MGI	Systolic-blood-pressure	Bacteremia (38.3)	1210	11893	-0.406	0.0327	2.32e-35	34.64	0.666	0.625	0.71	Trait PheWAS	phenome-wide
MGI	Systolic-blood-pressure	Bacteremia (38.3)	379	2492	-0.204	0.0518	8.11e-05	4.091	0.815	0.737	0.902	Exclusion Trait PheWAS	nominal
MGI	Systolic-blood-pressure	Bacterial infection NOS (41)	5741	38208	-0.266	0.0155	1.84e-66	65.73	0.766	0.743	0.79	Trait PheWAS	phenome-wide
MGI	Systolic-blood-pressure	Bacterial infection NOS (41)	1829	10344	-0.081	0.025	0.0012	2.921	0.922	0.878	0.968	Exclusion Trait PheWAS	nominal
MGI	Systolic-blood-pressure	Staphylococcus infections (41.1)	1704	16713	-0.268	0.0278	5.55e-22	21.26	0.765	0.725	0.808	Trait PheWAS	phenome-wide
MGI	Systolic-blood-pressure	Staphylococcus infections (41.1)	513	4030	-0.133	0.0457	0.00375	2.426	0.876	0.801	0.958	Exclusion Trait PheWAS	nominal
MGI	Systolic-blood-pressure	Methicillin sensitive Staphylococcus aureus (41.11)	920	9053	-0.316	0.0379	7.07e-17	16.15	0.729	0.677	0.785	Trait PheWAS	phenome-wide
MGI	Systolic-blood-pressure	Methicillin sensitive Staphylococcus aureus (41.11)	292	2120	-0.145	0.06	0.0157	1.804	0.865	0.769	0.973	Exclusion Trait PheWAS	nominal
MGI	Systolic-blood-pressure	Methicillin resistant Staphylococcus aureus (41.12)	780	7682	-0.202	0.0411	8.77e-07	6.057	0.817	0.754	0.886	Trait PheWAS	phenome-wide
MGI	Systolic-blood-pressure	Methicillin resistant Staphylococcus aureus (41.12)	229	1868	-0.104	0.0684	0.13	0.8853	0.902	0.789	1.03	Exclusion Trait PheWAS	not significant
MGI	Systolic-blood-pressure	Streptococcus infection (41.2)	1629	16043	-0.289	0.028	5.99e-25	24.22	0.749	0.709	0.791	Trait PheWAS	phenome-wide
MGI	Systolic-blood-pressure	Streptococcus infection (41.2)	497	3806	-0.0831	0.0471	0.0775	1.111	0.92	0.839	1.01	Exclusion Trait PheWAS	not significant
MGI	Systolic-blood-pressure	E. coli (41.4)	1175	11508	-0.346	0.0333	2.47e-25	24.61	0.708	0.663	0.755	Trait PheWAS	phenome-wide
MGI	Systolic-blood-pressure	E. coli (41.4)	361	2752	-0.149	0.055	0.00657	2.182	0.861	0.773	0.959	Exclusion Trait PheWAS	nominal
MGI	Systolic-blood-pressure	Infection with drug-resistant microorganisms (41.9)	387	3799	-0.346	0.0582	2.85e-09	8.546	0.708	0.631	0.793	Trait PheWAS	phenome-wide
MGI	Systolic-blood-pressure	Infection with drug-resistant microorganisms (41.9)	118	868	-0.159	0.0917	0.082	1.086	0.853	0.712	1.02	Exclusion Trait PheWAS	not significant
MGI	Systolic-blood-pressure	Herpes zoster (53)	1558	14960	-0.161	0.028	7.91e-09	8.102	0.851	0.806	0.899	Trait PheWAS	phenome-wide
MGI	Systolic-blood-pressure	Herpes zoster (53)	389	3645	-0.0706	0.0512	0.168	0.7752	0.932	0.843	1.03	Exclusion Trait PheWAS	not significant
MGI	Systolic-blood-pressure	Herpes simplex (54)	1589	15338	-0.223	0.0285	4.72e-15	14.33	0.8	0.757	0.846	Trait PheWAS	phenome-wide
MGI	Systolic-blood-pressure	Herpes simplex (54)	573	4848	-0.0554	0.0427	0.195	0.7111	0.946	0.87	1.03	Exclusion Trait PheWAS	not significant
MGI	Systolic-blood-pressure	Viral warts & HPV (78)	3419	29101	-0.155	0.0197	3.19e-15	14.5	0.856	0.824	0.89	Trait PheWAS	phenome-wide
MGI	Systolic-blood-pressure	Viral warts & HPV (78)	1104	8387	0.00798	0.0321	0.804	0.09476	1.01	0.946	1.07	Exclusion Trait PheWAS	not significant
MGI	Systolic-blood-pressure	Viral infection (79)	6646	34750	-0.146	0.0146	1.23e-23	22.91	0.864	0.84	0.889	Trait PheWAS	phenome-wide
MGI	Systolic-blood-pressure	Viral infection (79)	2022	9425	0.0187	0.0249	0.454	0.3428	1.02	0.97	1.07	Exclusion Trait PheWAS	not significant
MGI	Systolic-blood-pressure	Varicella infection (79.1)	3781	30745	-0.125	0.0184	9.34e-12	11.03	0.882	0.851	0.915	Trait PheWAS	phenome-wide
MGI	Systolic-blood-pressure	Varicella infection (79.1)	1041	8455	0.062	0.0336	0.0648	1.188	1.06	0.996	1.14	Exclusion Trait PheWAS	not significant
MGI	Systolic-blood-pressure	Postoperative infection (80)	2615	25616	-0.187	0.0222	2.99e-17	16.52	0.829	0.794	0.866	Trait PheWAS	phenome-wide
MGI	Systolic-blood-pressure	Postoperative infection (80)	798	6866	0.00673	0.0377	0.858	0.06641	1.01	0.935	1.08	Exclusion Trait PheWAS	not significant
MGI	Systolic-blood-pressure	Infection/inflammation of internal prosthetic device; implant; and graft (81)	1587	15606	-0.287	0.0284	3.78e-24	23.42	0.75	0.71	0.793	Trait PheWAS	phenome-wide
MGI	Systolic-blood-pressure	Infection/inflammation of internal prosthetic device; implant; and graft (81)	503	3937	-0.152	0.0439	0.00052	3.284	0.859	0.788	0.936	Exclusion Trait PheWAS	nominal
MGI	Systolic-blood-pressure	Dermatophytosis / Dermatomycosis (110)	3539	29592	-0.131	0.0194	1.37e-11	10.86	0.877	0.844	0.911	Trait PheWAS	phenome-wide
MGI	Systolic-blood-pressure	Dermatophytosis / Dermatomycosis (110)	831	7508	-0.0213	0.0369	0.563	0.2491	0.979	0.911	1.05	Exclusion Trait PheWAS	not significant
MGI	Systolic-blood-pressure	Dermatophytosis (110.1)	3237	26839	-0.135	0.0203	3.53e-11	10.45	0.874	0.84	0.91	Trait PheWAS	phenome-wide
MGI	Systolic-blood-pressure	Dermatophytosis (110.1)	736	6632	-0.029	0.0392	0.459	0.3382	0.971	0.9	1.05	Exclusion Trait PheWAS	not significant
MGI	Systolic-blood-pressure	Dermatophytosis of nail (110.11)	2042	16548	-0.142	0.0254	2.6e-08	7.585	0.868	0.826	0.912	Trait PheWAS	phenome-wide
MGI	Systolic-blood-pressure	Dermatophytosis of nail (110.11)	437	3789	0.0151	0.0512	0.768	0.1147	1.02	0.918	1.12	Exclusion Trait PheWAS	not significant
MGI	Systolic-blood-pressure	Candidiasis (112)	3682	30005	-0.209	0.019	3.66e-28	27.44	0.811	0.781	0.842	Trait PheWAS	phenome-wide
MGI	Systolic-blood-pressure	Candidiasis (112)	1270	8911	-0.029	0.0296	0.329	0.4832	0.971	0.917	1.03	Exclusion Trait PheWAS	not significant
MGI	Systolic-blood-pressure	Mycoses (117)	606	5959	-0.279	0.046	1.23e-09	8.909	0.756	0.691	0.828	Trait PheWAS	phenome-wide
MGI	Systolic-blood-pressure	Mycoses (117)	203	1613	0.0518	0.0766	0.499	0.3018	1.05	0.906	1.22	Exclusion Trait PheWAS	not significant
MGI	Systolic-blood-pressure	Other infectious and parasitic diseases (136)	3274	32050	-0.172	0.0198	3.73e-18	17.43	0.842	0.81	0.875	Trait PheWAS	phenome-wide
MGI	Systolic-blood-pressure	Other infectious and parasitic diseases (136)	1009	8983	-0.0432	0.0328	0.188	0.7262	0.958	0.898	1.02	Exclusion Trait PheWAS	not significant
MGI	Systolic-blood-pressure	Cancer of esophagus (150)	432	4241	-0.547	0.054	4.2e-24	23.38	0.579	0.521	0.643	Trait PheWAS	phenome-wide
MGI	Systolic-blood-pressure	Cancer of esophagus (150)	156	821	-0.174	0.0822	0.0343	1.464	0.84	0.715	0.987	Exclusion Trait PheWAS	nominal
MGI	Systolic-blood-pressure	Cancer of stomach (151)	497	4877	-0.332	0.0493	1.79e-11	10.75	0.718	0.652	0.791	Trait PheWAS	phenome-wide
MGI	Systolic-blood-pressure	Cancer of stomach (151)	148	969	-0.0972	0.0871	0.264	0.5776	0.907	0.765	1.08	Exclusion Trait PheWAS	not significant
MGI	Systolic-blood-pressure	Colorectal cancer (153)	1454	14148	-0.2	0.0285	2.36e-12	11.63	0.819	0.775	0.866	Trait PheWAS	phenome-wide
MGI	Systolic-blood-pressure	Colorectal cancer (153)	340	3013	-0.00842	0.057	0.883	0.05427	0.992	0.887	1.11	Exclusion Trait PheWAS	not significant
MGI	Systolic-blood-pressure	Colon cancer (153.2)	1157	11300	-0.23	0.0321	7.86e-13	12.1	0.795	0.746	0.846	Trait PheWAS	phenome-wide
MGI	Systolic-blood-pressure	Colon cancer (153.2)	270	2265	0.0089	0.0646	0.89	0.0504	1.01	0.889	1.15	Exclusion Trait PheWAS	not significant
MGI	Systolic-blood-pressure	Malignant neoplasm of rectum, rectosigmoid junction, and anus (153.3)	813	7951	-0.215	0.0383	1.84e-08	7.736	0.806	0.748	0.869	Trait PheWAS	phenome-wide
MGI	Systolic-blood-pressure	Malignant neoplasm of rectum, rectosigmoid junction, and anus (153.3)	207	1771	-0.0277	0.073	0.704	0.1523	0.973	0.843	1.12	Exclusion Trait PheWAS	not significant
MGI	Systolic-blood-pressure	Cancer of liver and intrahepatic bile duct (155)	509	5022	-0.245	0.0488	5.29e-07	6.276	0.783	0.711	0.861	Trait PheWAS	phenome-wide
MGI	Systolic-blood-pressure	Cancer of liver and intrahepatic bile duct (155)	129	1113	-0.288	0.0893	0.00126	2.899	0.75	0.629	0.893	Exclusion Trait PheWAS	nominal
MGI	Systolic-blood-pressure	Malignant neoplasm of liver, primary (155.1)	342	3381	-0.283	0.0599	2.41e-06	5.618	0.754	0.67	0.848	Trait PheWAS	phenome-wide
MGI	Systolic-blood-pressure	Malignant neoplasm of liver, primary (155.1)	89	722	-0.348	0.107	0.00113	2.948	0.706	0.572	0.87	Exclusion Trait PheWAS	nominal
MGI	Systolic-blood-pressure	Pancreatic cancer (157)	502	4937	-0.289	0.049	3.73e-09	8.428	0.749	0.681	0.825	Trait PheWAS	phenome-wide
MGI	Systolic-blood-pressure	Pancreatic cancer (157)	134	1038	-0.0607	0.0904	0.502	0.2992	0.941	0.788	1.12	Exclusion Trait PheWAS	not significant
MGI	Systolic-blood-pressure	Neoplasm of unspecified nature of digestive system (158)	1618	15516	-0.127	0.0271	2.61e-06	5.583	0.881	0.835	0.929	Trait PheWAS	phenome-wide
MGI	Systolic-blood-pressure	Neoplasm of unspecified nature of digestive system (158)	372	3386	-0.0284	0.0547	0.604	0.2193	0.972	0.873	1.08	Exclusion Trait PheWAS	not significant
MGI	Systolic-blood-pressure	Malignant neoplasm of other and ill-defined sites within the digestive organs and peritoneum (159)	1817	17608	-0.277	0.0259	8.09e-27	26.09	0.758	0.72	0.797	Trait PheWAS	phenome-wide
MGI	Systolic-blood-pressure	Malignant neoplasm of other and ill-defined sites within the digestive organs and peritoneum (159)	470	3774	-0.0283	0.0492	0.565	0.2482	0.972	0.883	1.07	Exclusion Trait PheWAS	not significant
MGI	Systolic-blood-pressure	Malignant neoplasm of gallbladder and extrahepatic bile ducts (159.3)	158	1552	-0.474	0.0865	4.12e-08	7.385	0.622	0.525	0.737	Trait PheWAS	phenome-wide
MGI	Systolic-blood-pressure	Malignant neoplasm of gallbladder and extrahepatic bile ducts (159.3)	49	300	-0.0517	0.148	0.726	0.1389	0.95	0.711	1.27	Exclusion Trait PheWAS	not significant
MGI	Systolic-blood-pressure	Malignant neoplasm of retroperitoneum and peritoneum (159.4)	292	2876	-0.314	0.0644	1.08e-06	5.965	0.73	0.644	0.829	Trait PheWAS	phenome-wide
MGI	Systolic-blood-pressure	Malignant neoplasm of retroperitoneum and peritoneum (159.4)	93	705	-0.018	0.11	0.87	0.06069	0.982	0.792	1.22	Exclusion Trait PheWAS	not significant
MGI	Systolic-blood-pressure	Cancer within the respiratory system (165)	1331	13167	-0.257	0.0302	1.95e-17	16.71	0.774	0.729	0.821	Trait PheWAS	phenome-wide
MGI	Systolic-blood-pressure	Cancer within the respiratory system (165)	350	2628	-0.0839	0.0541	0.121	0.9174	0.919	0.827	1.02	Exclusion Trait PheWAS	not significant
MGI	Systolic-blood-pressure	Cancer of bronchus; lung (165.1)	1053	10415	-0.3	0.034	1.35e-18	17.87	0.741	0.693	0.792	Trait PheWAS	phenome-wide
MGI	Systolic-blood-pressure	Cancer of bronchus; lung (165.1)	289	2052	-0.0651	0.0601	0.279	0.554	0.937	0.833	1.05	Exclusion Trait PheWAS	not significant
MGI	Systolic-blood-pressure	Skin cancer (172)	8469	32795	0.0902	0.0132	9.42e-12	11.03	1.09	1.07	1.12	Trait PheWAS	phenome-wide
MGI	Systolic-blood-pressure	Skin cancer (172)	1620	9111	0.0464	0.0282	0.0995	1.002	1.05	0.991	1.11	Exclusion Trait PheWAS	not significant
MGI	Systolic-blood-pressure	Melanomas of skin, dx or hx (172.1)	5234	29785	0.116	0.016	2.88e-13	12.54	1.12	1.09	1.16	Trait PheWAS	phenome-wide
MGI	Systolic-blood-pressure	Melanomas of skin, dx or hx (172.1)	972	7834	0.069	0.0353	0.0505	1.296	1.07	1	1.15	Exclusion Trait PheWAS	not significant
MGI	Systolic-blood-pressure	Melanomas of skin (172.11)	3012	24828	0.253	0.0202	4.98e-36	35.3	1.29	1.24	1.34	Trait PheWAS	phenome-wide
MGI	Systolic-blood-pressure	Melanomas of skin (172.11)	530	6234	0.111	0.0477	0.0198	1.704	1.12	1.02	1.23	Exclusion Trait PheWAS	nominal
MGI	Systolic-blood-pressure	Cervical cancer and dysplasia (180)	1422	11963	-0.141	0.0304	3.56e-06	5.448	0.869	0.818	0.922	Trait PheWAS	phenome-wide
MGI	Systolic-blood-pressure	Cervical cancer and dysplasia (180)	611	4514	-0.0261	0.0416	0.531	0.2752	0.974	0.898	1.06	Exclusion Trait PheWAS	not significant
MGI	Systolic-blood-pressure	Cervical intraepithelial neoplasia [CIN] [Cervical dysplasia] (180.3)	1041	9136	-0.165	0.0361	5.04e-06	5.297	0.848	0.79	0.91	Trait PheWAS	phenome-wide
MGI	Systolic-blood-pressure	Cervical intraepithelial neoplasia [CIN] [Cervical dysplasia] (180.3)	489	3794	0.0266	0.0474	0.574	0.2408	1.03	0.936	1.13	Exclusion Trait PheWAS	not significant
MGI	Systolic-blood-pressure	Thyroid cancer (193)	941	9266	0.307	0.0364	2.94e-17	16.53	1.36	1.27	1.46	Trait PheWAS	phenome-wide
MGI	Systolic-blood-pressure	Thyroid cancer (193)	193	2880	0.119	0.0764	0.119	0.9257	1.13	0.97	1.31	Exclusion Trait PheWAS	not significant
MGI	Systolic-blood-pressure	Radiotherapy (196)	2417	16720	-0.114	0.0227	4.75e-07	6.323	0.892	0.853	0.933	Trait PheWAS	phenome-wide
MGI	Systolic-blood-pressure	Radiotherapy (196)	585	4280	0.0518	0.0449	0.248	0.6048	1.05	0.964	1.15	Exclusion Trait PheWAS	not significant
MGI	Systolic-blood-pressure	Chemotherapy (197)	4948	23344	-0.21	0.0171	9.86e-35	34.01	0.811	0.784	0.838	Trait PheWAS	phenome-wide
MGI	Systolic-blood-pressure	Chemotherapy (197)	1436	6896	4.99e-05	0.03	0.999	0.0005768	1	0.943	1.06	Exclusion Trait PheWAS	not significant
MGI	Systolic-blood-pressure	Secondary malignant neoplasm (198)	5781	23048	-0.0732	0.0159	4.08e-06	5.389	0.929	0.901	0.959	Trait PheWAS	phenome-wide
MGI	Systolic-blood-pressure	Secondary malignant neoplasm (198)	1393	6811	0.0134	0.0307	0.662	0.1788	1.01	0.954	1.08	Exclusion Trait PheWAS	not significant
MGI	Systolic-blood-pressure	Secondary malignancy of respiratory organs (198.2)	1071	10140	-0.223	0.0336	2.95e-11	10.53	0.8	0.749	0.854	Trait PheWAS	phenome-wide
MGI	Systolic-blood-pressure	Secondary malignancy of respiratory organs (198.2)	297	2432	-0.0438	0.0614	0.476	0.3225	0.957	0.849	1.08	Exclusion Trait PheWAS	not significant
MGI	Systolic-blood-pressure	Secondary malignant neoplasm of digestive systems (198.3)	866	8400	-0.258	0.0373	4.18e-12	11.38	0.772	0.718	0.831	Trait PheWAS	phenome-wide
MGI	Systolic-blood-pressure	Secondary malignant neoplasm of digestive systems (198.3)	247	1985	0.014	0.0683	0.837	0.07721	1.01	0.887	1.16	Exclusion Trait PheWAS	not significant
MGI	Systolic-blood-pressure	Secondary malignant neoplasm of liver (198.4)	767	7421	-0.24	0.0397	1.65e-09	8.783	0.787	0.728	0.851	Trait PheWAS	phenome-wide
MGI	Systolic-blood-pressure	Secondary malignant neoplasm of liver (198.4)	221	1762	0.0285	0.0729	0.696	0.1576	1.03	0.892	1.19	Exclusion Trait PheWAS	not significant
MGI	Systolic-blood-pressure	Secondary malignancy of bone (198.6)	864	8143	-0.192	0.0374	2.71e-07	6.566	0.825	0.767	0.888	Trait PheWAS	phenome-wide
MGI	Systolic-blood-pressure	Secondary malignancy of bone (198.6)	240	1852	0.0401	0.0697	0.565	0.2479	1.04	0.908	1.19	Exclusion Trait PheWAS	not significant
MGI	Systolic-blood-pressure	Myeloproliferative disease (200)	1111	10951	-0.23	0.034	1.33e-11	10.88	0.794	0.743	0.849	Trait PheWAS	phenome-wide
MGI	Systolic-blood-pressure	Myeloproliferative disease (200)	326	2629	0.0155	0.06	0.796	0.09906	1.02	0.903	1.14	Exclusion Trait PheWAS	not significant
MGI	Systolic-blood-pressure	Cancer of other lymphoid, histiocytic tissue (202)	1547	15340	-0.211	0.0281	5.7e-14	13.24	0.809	0.766	0.855	Trait PheWAS	phenome-wide
MGI	Systolic-blood-pressure	Cancer of other lymphoid, histiocytic tissue (202)	431	3541	-0.0657	0.0498	0.187	0.7284	0.936	0.849	1.03	Exclusion Trait PheWAS	not significant
MGI	Systolic-blood-pressure	Non-Hodgkins lymphoma (202.2)	1317	13064	-0.222	0.0305	3.36e-13	12.47	0.801	0.754	0.85	Trait PheWAS	phenome-wide
MGI	Systolic-blood-pressure	Non-Hodgkins lymphoma (202.2)	373	2996	-0.063	0.0538	0.242	0.617	0.939	0.845	1.04	Exclusion Trait PheWAS	not significant
MGI	Systolic-blood-pressure	Nodular lymphoma (202.21)	684	6787	-0.219	0.0421	2.09e-07	6.679	0.804	0.74	0.873	Trait PheWAS	phenome-wide
MGI	Systolic-blood-pressure	Nodular lymphoma (202.21)	194	1595	-0.138	0.0711	0.0528	1.277	0.871	0.758	1	Exclusion Trait PheWAS	not significant
MGI	Systolic-blood-pressure	Reticulosarcoma (202.22)	169	1668	-0.384	0.087	9.8e-06	5.009	0.681	0.574	0.807	Trait PheWAS	phenome-wide
MGI	Systolic-blood-pressure	Reticulosarcoma (202.22)	48	346	0.0537	0.165	0.745	0.128	1.06	0.764	1.46	Exclusion Trait PheWAS	not significant
MGI	Systolic-blood-pressure	Large cell lymphoma (202.24)	159	1565	-0.46	0.0898	2.99e-07	6.524	0.631	0.529	0.753	Trait PheWAS	phenome-wide
MGI	Systolic-blood-pressure	Large cell lymphoma (202.24)	48	299	-0.0847	0.161	0.599	0.2225	0.919	0.67	1.26	Exclusion Trait PheWAS	not significant
MGI	Systolic-blood-pressure	Leukemia (204)	689	6796	-0.194	0.0423	4.34e-06	5.362	0.823	0.758	0.894	Trait PheWAS	phenome-wide
MGI	Systolic-blood-pressure	Leukemia (204)	186	1454	-0.0467	0.0788	0.554	0.2568	0.954	0.818	1.11	Exclusion Trait PheWAS	not significant
MGI	Systolic-blood-pressure	Myeloid leukemia (204.2)	265	2597	-0.361	0.0696	2.17e-07	6.663	0.697	0.608	0.799	Trait PheWAS	phenome-wide
MGI	Systolic-blood-pressure	Myeloid leukemia (204.2)	81	562	-0.13	0.116	0.263	0.5803	0.878	0.7	1.1	Exclusion Trait PheWAS	not significant
MGI	Systolic-blood-pressure	Benign neoplasm of colon (208)	10275	34376	-0.16	0.0123	7.79e-39	38.11	0.852	0.831	0.873	Trait PheWAS	phenome-wide
MGI	Systolic-blood-pressure	Benign neoplasm of colon (208)	2518	9791	-0.0151	0.0227	0.507	0.2947	0.985	0.942	1.03	Exclusion Trait PheWAS	not significant
MGI	Systolic-blood-pressure	Benign neoplasm of lip, oral cavity, and pharynx (210)	1875	18563	0.139	0.0258	6.65e-08	7.177	1.15	1.09	1.21	Trait PheWAS	phenome-wide
MGI	Systolic-blood-pressure	Benign neoplasm of lip, oral cavity, and pharynx (210)	432	4954	0.132	0.0534	0.0132	1.881	1.14	1.03	1.27	Exclusion Trait PheWAS	nominal
MGI	Systolic-blood-pressure	Benign neoplasm of other parts of digestive system (211)	7319	36014	-0.156	0.0139	3.95e-29	28.4	0.856	0.833	0.879	Trait PheWAS	phenome-wide
MGI	Systolic-blood-pressure	Benign neoplasm of other parts of digestive system (211)	2061	10051	-1.42e-05	0.0244	1	0.0002012	1	0.953	1.05	Exclusion Trait PheWAS	not significant
MGI	Systolic-blood-pressure	Benign neoplasm of skin (216)	11433	34380	-0.0526	0.0117	6.5e-06	5.187	0.949	0.927	0.971	Trait PheWAS	phenome-wide
MGI	Systolic-blood-pressure	Benign neoplasm of skin (216)	3057	9668	0.0369	0.0212	0.0824	1.084	1.04	0.995	1.08	Exclusion Trait PheWAS	not significant
MGI	Systolic-blood-pressure	Vascular hamartomas and non-neoplastic nevi (217)	1781	16994	-0.154	0.026	3.32e-09	8.479	0.858	0.815	0.902	Trait PheWAS	phenome-wide
MGI	Systolic-blood-pressure	Vascular hamartomas and non-neoplastic nevi (217)	461	4206	-0.00814	0.0478	0.865	0.06311	0.992	0.903	1.09	Exclusion Trait PheWAS	not significant
MGI	Systolic-blood-pressure	Nevus, non-neoplastic (217.1)	1675	15949	-0.159	0.0267	2.73e-09	8.563	0.853	0.81	0.899	Trait PheWAS	phenome-wide
MGI	Systolic-blood-pressure	Nevus, non-neoplastic (217.1)	423	3867	-0.0323	0.0491	0.511	0.2919	0.968	0.879	1.07	Exclusion Trait PheWAS	not significant
MGI	Systolic-blood-pressure	Benign neoplasm of uterus (218)	4283	16382	-0.0843	0.0186	6.17e-06	5.21	0.919	0.886	0.953	Trait PheWAS	phenome-wide
MGI	Systolic-blood-pressure	Benign neoplasm of uterus (218)	1573	5737	0.0375	0.0285	0.188	0.7251	1.04	0.982	1.1	Exclusion Trait PheWAS	not significant
MGI	Systolic-blood-pressure	Other benign neoplasm of uterus (218.2)	3388	16172	-0.0983	0.0206	1.77e-06	5.751	0.906	0.871	0.944	Trait PheWAS	phenome-wide
MGI	Systolic-blood-pressure	Other benign neoplasm of uterus (218.2)	1302	5661	0.00534	0.0304	0.86	0.06536	1.01	0.947	1.07	Exclusion Trait PheWAS	not significant
MGI	Systolic-blood-pressure	Benign neoplasm of other female genital organs (221)	2038	13990	-0.155	0.0257	1.43e-09	8.846	0.856	0.814	0.9	Trait PheWAS	phenome-wide
MGI	Systolic-blood-pressure	Benign neoplasm of other female genital organs (221)	824	4996	-0.0158	0.0369	0.669	0.1744	0.984	0.916	1.06	Exclusion Trait PheWAS	not significant
MGI	Systolic-blood-pressure	Benign neoplasm of thyroid glands (226)	1322	13105	0.376	0.0306	1.06e-34	33.97	1.46	1.37	1.55	Trait PheWAS	phenome-wide
MGI	Systolic-blood-pressure	Benign neoplasm of thyroid glands (226)	240	3889	0.327	0.0762	1.75e-05	4.757	1.39	1.19	1.61	Exclusion Trait PheWAS	phenome-wide
MGI	Systolic-blood-pressure	Benign neoplasm of other endocrine glands and related structures (227)	1682	16715	0.386	0.0272	1.51e-45	44.82	1.47	1.39	1.55	Trait PheWAS	phenome-wide
MGI	Systolic-blood-pressure	Benign neoplasm of other endocrine glands and related structures (227)	275	4589	0.0801	0.0635	0.208	0.6829	1.08	0.957	1.23	Exclusion Trait PheWAS	not significant
MGI	Systolic-blood-pressure	Benign neoplasm of parathyroid gland (227.2)	788	7859	0.618	0.041	2.82e-51	50.55	1.86	1.71	2.01	Trait PheWAS	phenome-wide
MGI	Systolic-blood-pressure	Benign neoplasm of parathyroid gland (227.2)	86	2153	0.228	0.119	0.0553	1.257	1.26	0.995	1.58	Exclusion Trait PheWAS	not significant
MGI	Systolic-blood-pressure	Benign neoplasm of pituitary gland and craniopharyngeal duct (pouch) (227.3)	435	4299	0.294	0.0544	6.44e-08	7.191	1.34	1.21	1.49	Trait PheWAS	phenome-wide
MGI	Systolic-blood-pressure	Benign neoplasm of pituitary gland and craniopharyngeal duct (pouch) (227.3)	82	1215	0.019	0.112	0.865	0.06306	1.02	0.819	1.27	Exclusion Trait PheWAS	not significant
MGI	Systolic-blood-pressure	Hemangioma and lymphangioma, any site (228)	2145	20679	-0.109	0.0241	6.57e-06	5.182	0.897	0.856	0.94	Trait PheWAS	phenome-wide
MGI	Systolic-blood-pressure	Hemangioma and lymphangioma, any site (228)	537	5072	-0.00735	0.0449	0.87	0.06043	0.993	0.909	1.08	Exclusion Trait PheWAS	not significant
MGI	Systolic-blood-pressure	Hemangioma of skin and subcutaneous tissue (228.1)	1354	13207	-0.126	0.03	2.64e-05	4.579	0.881	0.831	0.935	Trait PheWAS	phenome-wide
MGI	Systolic-blood-pressure	Hemangioma of skin and subcutaneous tissue (228.1)	317	3060	0.0026	0.0587	0.965	0.01563	1	0.894	1.12	Exclusion Trait PheWAS	not significant
MGI	Systolic-blood-pressure	Benign neoplasm of unspecified sites (229)	7724	36056	0.078	0.0133	4.98e-09	8.303	1.08	1.05	1.11	Trait PheWAS	phenome-wide
MGI	Systolic-blood-pressure	Benign neoplasm of unspecified sites (229)	1762	10271	0.0377	0.0264	0.153	0.8142	1.04	0.986	1.09	Exclusion Trait PheWAS	not significant
MGI	Systolic-blood-pressure	Benign neoplasm of lymph nodes (229.1)	5706	33720	0.104	0.0151	4.98e-12	11.3	1.11	1.08	1.14	Trait PheWAS	phenome-wide
MGI	Systolic-blood-pressure	Benign neoplasm of lymph nodes (229.1)	1206	9457	0.0663	0.0316	0.0363	1.44	1.07	1	1.14	Exclusion Trait PheWAS	nominal
MGI	Systolic-blood-pressure	Simple and unspecified goiter (240)	1029	9596	0.147	0.0351	2.71e-05	4.567	1.16	1.08	1.24	Trait PheWAS	phenome-wide
MGI	Systolic-blood-pressure	Simple and unspecified goiter (240)	286	3047	0.175	0.067	0.00886	2.053	1.19	1.05	1.36	Exclusion Trait PheWAS	nominal
MGI	Systolic-blood-pressure	Nontoxic nodular goiter (241)	2902	21913	0.153	0.0211	4e-13	12.4	1.17	1.12	1.21	Trait PheWAS	phenome-wide
MGI	Systolic-blood-pressure	Nontoxic nodular goiter (241)	703	6763	0.171	0.0426	6.28e-05	4.202	1.19	1.09	1.29	Exclusion Trait PheWAS	nominal
MGI	Systolic-blood-pressure	Nontoxic uninodular goiter (241.1)	2257	19615	0.126	0.0235	9.59e-08	7.018	1.13	1.08	1.19	Trait PheWAS	phenome-wide
MGI	Systolic-blood-pressure	Nontoxic uninodular goiter (241.1)	540	5890	0.179	0.0483	0.000203	3.691	1.2	1.09	1.32	Exclusion Trait PheWAS	nominal
MGI	Systolic-blood-pressure	Nontoxic multinodular goiter (241.2)	1303	12305	0.252	0.0307	2.56e-16	15.59	1.29	1.21	1.37	Trait PheWAS	phenome-wide
MGI	Systolic-blood-pressure	Nontoxic multinodular goiter (241.2)	257	3636	0.165	0.0689	0.0167	1.777	1.18	1.03	1.35	Exclusion Trait PheWAS	nominal
MGI	Systolic-blood-pressure	Secondary hypothyroidism (244.1)	1760	17012	0.197	0.0265	1.05e-13	12.98	1.22	1.16	1.28	Trait PheWAS	phenome-wide
MGI	Systolic-blood-pressure	Secondary hypothyroidism (244.1)	395	4994	0.144	0.0552	0.0092	2.036	1.15	1.04	1.29	Exclusion Trait PheWAS	nominal
MGI	Systolic-blood-pressure	Acquired hypothyroidism (244.2)	1261	11815	-0.138	0.0322	1.92e-05	4.716	0.871	0.818	0.928	Trait PheWAS	phenome-wide
MGI	Systolic-blood-pressure	Acquired hypothyroidism (244.2)	399	3512	-0.0576	0.0516	0.264	0.5782	0.944	0.853	1.04	Exclusion Trait PheWAS	not significant
MGI	Systolic-blood-pressure	Diabetes mellitus (250)	13882	31282	0.141	0.0116	6.4e-34	33.19	1.15	1.13	1.18	Trait PheWAS	phenome-wide
MGI	Systolic-blood-pressure	Diabetes mellitus (250)	2645	9884	0.0989	0.0249	7.3e-05	4.137	1.1	1.05	1.16	Exclusion Trait PheWAS	nominal
MGI	Systolic-blood-pressure	Type 1 diabetes (250.1)	2363	11554	0.247	0.0313	2.39e-15	14.62	1.28	1.2	1.36	Trait PheWAS	phenome-wide
MGI	Systolic-blood-pressure	Type 1 diabetes (250.1)	485	3068	-0.00488	0.0711	0.945	0.02443	0.995	0.866	1.14	Exclusion Trait PheWAS	not significant
MGI	Systolic-blood-pressure	Type 1 diabetes with renal manifestations (250.12)	551	2622	0.532	0.0636	5.68e-17	16.25	1.7	1.5	1.93	Trait PheWAS	phenome-wide
MGI	Systolic-blood-pressure	Type 1 diabetes with renal manifestations (250.12)	80	719	0.0383	0.149	0.797	0.09837	1.04	0.776	1.39	Exclusion Trait PheWAS	not significant
MGI	Systolic-blood-pressure	Type 1 diabetes with ophthalmic manifestations (250.13)	784	2959	0.398	0.0587	1.22e-11	10.91	1.49	1.33	1.67	Trait PheWAS	phenome-wide
MGI	Systolic-blood-pressure	Type 1 diabetes with ophthalmic manifestations (250.13)	133	813	0.0216	0.143	0.88	0.05558	1.02	0.772	1.35	Exclusion Trait PheWAS	not significant
MGI	Systolic-blood-pressure	Type 1 diabetes with neurological manifestations (250.14)	638	2617	0.339	0.0619	4.3e-08	7.366	1.4	1.24	1.59	Trait PheWAS	phenome-wide
MGI	Systolic-blood-pressure	Type 1 diabetes with neurological manifestations (250.14)	108	722	-0.0192	0.143	0.893	0.04907	0.981	0.742	1.3	Exclusion Trait PheWAS	not significant
MGI	Systolic-blood-pressure	Type 2 diabetes (250.2)	9782	29202	0.192	0.0133	6.66e-47	46.18	1.21	1.18	1.24	Trait PheWAS	phenome-wide
MGI	Systolic-blood-pressure	Type 2 diabetes (250.2)	1705	8843	0.0844	0.0306	0.00585	2.233	1.09	1.02	1.16	Exclusion Trait PheWAS	nominal
MGI	Systolic-blood-pressure	Type 2 diabetes with renal manifestations (250.22)	1940	13319	0.137	0.0282	1.24e-06	5.907	1.15	1.08	1.21	Trait PheWAS	phenome-wide
MGI	Systolic-blood-pressure	Type 2 diabetes with renal manifestations (250.22)	278	2907	-0.112	0.0639	0.0797	1.098	0.894	0.789	1.01	Exclusion Trait PheWAS	not significant
MGI	Systolic-blood-pressure	Type 2 diabetes with ophthalmic manifestations (250.23)	1643	9521	0.249	0.0336	1.3e-13	12.89	1.28	1.2	1.37	Trait PheWAS	phenome-wide
MGI	Systolic-blood-pressure	Type 2 diabetes with ophthalmic manifestations (250.23)	199	2189	0.0201	0.0911	0.826	0.0832	1.02	0.853	1.22	Exclusion Trait PheWAS	not significant
MGI	Systolic-blood-pressure	Type 2 diabetes with neurological manifestations (250.24)	2555	16256	0.134	0.0257	2.01e-07	6.698	1.14	1.09	1.2	Trait PheWAS	phenome-wide
MGI	Systolic-blood-pressure	Type 2 diabetes with neurological manifestations (250.24)	363	3815	-0.0119	0.0619	0.848	0.07181	0.988	0.875	1.12	Exclusion Trait PheWAS	not significant
MGI	Systolic-blood-pressure	Insulin pump user (250.3)	3495	20480	0.224	0.0228	8.21e-23	22.09	1.25	1.2	1.31	Trait PheWAS	phenome-wide
MGI	Systolic-blood-pressure	Insulin pump user (250.3)	622	5325	0.0154	0.0535	0.773	0.1118	1.02	0.914	1.13	Exclusion Trait PheWAS	not significant
MGI	Systolic-blood-pressure	Abnormal glucose (250.4)	8378	30137	0.068	0.0143	2.03e-06	5.692	1.07	1.04	1.1	Trait PheWAS	phenome-wide
MGI	Systolic-blood-pressure	Abnormal glucose (250.4)	1679	9394	0.103	0.0305	0.000689	3.162	1.11	1.04	1.18	Exclusion Trait PheWAS	nominal
MGI	Systolic-blood-pressure	Other abnormal glucose (250.42)	7546	29578	0.075	0.015	5.59e-07	6.252	1.08	1.05	1.11	Trait PheWAS	phenome-wide
MGI	Systolic-blood-pressure	Other abnormal glucose (250.42)	1486	9087	0.099	0.0324	0.00226	2.646	1.1	1.04	1.18	Exclusion Trait PheWAS	nominal
MGI	Systolic-blood-pressure	Polyneuropathy in diabetes (250.6)	2130	13180	0.17	0.0291	5.03e-09	8.298	1.19	1.12	1.25	Trait PheWAS	phenome-wide
MGI	Systolic-blood-pressure	Polyneuropathy in diabetes (250.6)	301	3020	0.0497	0.0728	0.495	0.3056	1.05	0.911	1.21	Exclusion Trait PheWAS	not significant
MGI	Systolic-blood-pressure	Diabetic retinopathy (250.7)	1691	10384	0.259	0.0305	2.13e-17	16.67	1.3	1.22	1.37	Trait PheWAS	phenome-wide
MGI	Systolic-blood-pressure	Diabetic retinopathy (250.7)	229	2363	0.0594	0.0762	0.436	0.3603	1.06	0.914	1.23	Exclusion Trait PheWAS	not significant
MGI	Systolic-blood-pressure	Disorders of parathyroid gland (252)	2246	21832	0.322	0.0233	1.57e-43	42.81	1.38	1.32	1.44	Trait PheWAS	phenome-wide
MGI	Systolic-blood-pressure	Disorders of parathyroid gland (252)	350	5844	0.117	0.0576	0.0423	1.374	1.12	1	1.26	Exclusion Trait PheWAS	nominal
MGI	Systolic-blood-pressure	Hyperparathyroidism (252.1)	2052	20074	0.338	0.0244	7.83e-44	43.11	1.4	1.34	1.47	Trait PheWAS	phenome-wide
MGI	Systolic-blood-pressure	Hyperparathyroidism (252.1)	305	5239	0.0863	0.0606	0.155	0.8103	1.09	0.968	1.23	Exclusion Trait PheWAS	not significant
MGI	Systolic-blood-pressure	Hypoparathyroidism (252.2)	507	5019	0.395	0.0491	8.1e-16	15.09	1.48	1.35	1.63	Trait PheWAS	phenome-wide
MGI	Systolic-blood-pressure	Hypoparathyroidism (252.2)	79	1372	0.24	0.127	0.0582	1.235	1.27	0.992	1.63	Exclusion Trait PheWAS	not significant
MGI	Systolic-blood-pressure	Adrenal hyperfunction (255.1)	373	3681	0.407	0.0575	1.39e-12	11.86	1.5	1.34	1.68	Trait PheWAS	phenome-wide
MGI	Systolic-blood-pressure	Adrenal hyperfunction (255.1)	74	1198	0.153	0.123	0.212	0.6731	1.17	0.916	1.48	Exclusion Trait PheWAS	not significant
MGI	Systolic-blood-pressure	Hyperaldosteronism (255.12)	135	1332	0.749	0.097	1.18e-14	13.93	2.11	1.75	2.56	Trait PheWAS	phenome-wide
MGI	Systolic-blood-pressure	Hyperaldosteronism (255.12)	16	327	0.847	0.34	0.0129	1.89	2.33	1.2	4.54	Exclusion Trait PheWAS	nominal
MGI	Systolic-blood-pressure	Ovarian dysfunction (256)	1142	10338	0.2	0.0345	7.55e-09	8.122	1.22	1.14	1.31	Trait PheWAS	phenome-wide
MGI	Systolic-blood-pressure	Ovarian dysfunction (256)	445	4842	0.127	0.0511	0.0131	1.882	1.14	1.03	1.25	Exclusion Trait PheWAS	nominal
MGI	Systolic-blood-pressure	Polycystic ovaries (256.4)	739	6992	0.354	0.0431	2.06e-16	15.69	1.43	1.31	1.55	Trait PheWAS	phenome-wide
MGI	Systolic-blood-pressure	Polycystic ovaries (256.4)	276	3570	0.235	0.0676	0.000497	3.304	1.27	1.11	1.44	Exclusion Trait PheWAS	nominal
MGI	Systolic-blood-pressure	Protein-calorie malnutrition (260)	2880	26376	-0.495	0.0214	3.68e-118	117.4	0.609	0.584	0.636	Trait PheWAS	phenome-wide
MGI	Systolic-blood-pressure	Protein-calorie malnutrition (260)	1057	6262	-0.245	0.0317	9.86e-15	14.01	0.782	0.735	0.833	Exclusion Trait PheWAS	phenome-wide
MGI	Systolic-blood-pressure	Cachexia (260.1)	292	2852	-0.965	0.073	6.09e-40	39.22	0.381	0.33	0.439	Trait PheWAS	phenome-wide
MGI	Systolic-blood-pressure	Cachexia (260.1)	148	596	-0.585	0.0956	9e-10	9.046	0.557	0.462	0.672	Exclusion Trait PheWAS	phenome-wide
MGI	Systolic-blood-pressure	severe protein-calorie malnutrition (260.2)	1691	16581	-0.57	0.028	4.08e-92	91.39	0.565	0.535	0.597	Trait PheWAS	phenome-wide
MGI	Systolic-blood-pressure	severe protein-calorie malnutrition (260.2)	666	3739	-0.278	0.0395	1.94e-12	11.71	0.757	0.701	0.818	Exclusion Trait PheWAS	phenome-wide
MGI	Systolic-blood-pressure	Nutritional marasmus (260.22)	614	6058	-0.545	0.0463	5.23e-32	31.28	0.58	0.53	0.635	Trait PheWAS	phenome-wide
MGI	Systolic-blood-pressure	Nutritional marasmus (260.22)	232	1413	-0.326	0.0664	8.81e-07	6.055	0.722	0.634	0.822	Exclusion Trait PheWAS	phenome-wide
MGI	Systolic-blood-pressure	Adult failure to thrive (260.3)	629	6132	-0.543	0.045	1.87e-33	32.73	0.581	0.532	0.635	Trait PheWAS	phenome-wide
MGI	Systolic-blood-pressure	Adult failure to thrive (260.3)	223	1252	-0.372	0.0679	4.16e-08	7.381	0.689	0.603	0.787	Exclusion Trait PheWAS	phenome-wide
MGI	Systolic-blood-pressure	Anorexia (260.6)	867	8453	-0.406	0.0383	3.03e-26	25.52	0.666	0.618	0.718	Trait PheWAS	phenome-wide
MGI	Systolic-blood-pressure	Anorexia (260.6)	299	2003	-0.181	0.0579	0.00173	2.761	0.834	0.745	0.934	Exclusion Trait PheWAS	nominal
MGI	Systolic-blood-pressure	Vitamin B-complex deficiencies (261.2)	857	8295	-0.168	0.0382	1.13e-05	4.947	0.846	0.785	0.911	Trait PheWAS	phenome-wide
MGI	Systolic-blood-pressure	Vitamin B-complex deficiencies (261.2)	236	2212	-0.0476	0.0666	0.475	0.3234	0.954	0.837	1.09	Exclusion Trait PheWAS	not significant
MGI	Systolic-blood-pressure	Lack of normal physiological development (264)	239	2248	-0.371	0.0802	3.69e-06	5.433	0.69	0.59	0.807	Trait PheWAS	phenome-wide
MGI	Systolic-blood-pressure	Lack of normal physiological development (264)	109	768	-0.19	0.1	0.0577	1.239	0.827	0.68	1.01	Exclusion Trait PheWAS	not significant
MGI	Systolic-blood-pressure	Failure to thrive (childhood) (264.2)	122	1196	-0.453	0.106	2.11e-05	4.676	0.636	0.516	0.783	Trait PheWAS	phenome-wide
MGI	Systolic-blood-pressure	Failure to thrive (childhood) (264.2)	48	334	-0.357	0.148	0.0159	1.799	0.7	0.523	0.935	Exclusion Trait PheWAS	nominal
MGI	Systolic-blood-pressure	Proteinuria (269)	1690	13793	0.216	0.0284	2.78e-14	13.56	1.24	1.17	1.31	Trait PheWAS	phenome-wide
MGI	Systolic-blood-pressure	Proteinuria (269)	287	3347	0.126	0.0665	0.058	1.237	1.13	0.996	1.29	Exclusion Trait PheWAS	not significant
MGI	Systolic-blood-pressure	Disorders of protein plasma/amino-acid transport and metabolism (270)	964	9471	-0.206	0.0361	1.19e-08	7.925	0.814	0.759	0.874	Trait PheWAS	phenome-wide
MGI	Systolic-blood-pressure	Disorders of protein plasma/amino-acid transport and metabolism (270)	289	2336	-0.129	0.0591	0.0289	1.539	0.879	0.783	0.987	Exclusion Trait PheWAS	nominal
MGI	Systolic-blood-pressure	Disorders of plasma protein metabolism (270.3)	736	7225	-0.265	0.041	9.71e-11	10.01	0.767	0.708	0.831	Trait PheWAS	phenome-wide
MGI	Systolic-blood-pressure	Disorders of plasma protein metabolism (270.3)	219	1591	-0.175	0.0687	0.0111	1.955	0.84	0.734	0.961	Exclusion Trait PheWAS	nominal
MGI	Systolic-blood-pressure	Other specified disorders of plasma protein metabolism (270.38)	299	2947	-0.481	0.0664	4.39e-13	12.36	0.618	0.543	0.704	Trait PheWAS	phenome-wide
MGI	Systolic-blood-pressure	Other specified disorders of plasma protein metabolism (270.38)	122	741	-0.225	0.0953	0.0184	1.735	0.799	0.663	0.963	Exclusion Trait PheWAS	nominal
MGI	Systolic-blood-pressure	Crystal arthropathies (274.2)	195	1869	-0.397	0.0808	9.2e-07	6.036	0.673	0.574	0.788	Trait PheWAS	phenome-wide
MGI	Systolic-blood-pressure	Crystal arthropathies (274.2)	48	322	-0.224	0.149	0.133	0.8777	0.799	0.597	1.07	Exclusion Trait PheWAS	not significant
MGI	Systolic-blood-pressure	Chondrocalcinosis (274.21)	183	1752	-0.368	0.084	1.15e-05	4.938	0.692	0.587	0.816	Trait PheWAS	phenome-wide
MGI	Systolic-blood-pressure	Chondrocalcinosis (274.21)	42	298	-0.173	0.178	0.333	0.4773	0.841	0.593	1.19	Exclusion Trait PheWAS	not significant
MGI	Systolic-blood-pressure	Disorders of magnesium metabolism (275.3)	1154	11365	-0.176	0.0328	8.41e-08	7.075	0.839	0.787	0.895	Trait PheWAS	phenome-wide
MGI	Systolic-blood-pressure	Disorders of magnesium metabolism (275.3)	315	2817	-0.0934	0.0568	0.0999	1	0.911	0.815	1.02	Exclusion Trait PheWAS	not significant
MGI	Systolic-blood-pressure	Disorders of phosphorus metabolism (275.53)	1366	13477	-0.132	0.0301	1.2e-05	4.919	0.877	0.827	0.93	Trait PheWAS	phenome-wide
MGI	Systolic-blood-pressure	Disorders of phosphorus metabolism (275.53)	381	3255	-0.0905	0.0528	0.0866	1.062	0.913	0.824	1.01	Exclusion Trait PheWAS	not significant
MGI	Systolic-blood-pressure	Disorders of fluid, electrolyte, and acid-base balance (276)	9236	36423	-0.244	0.0128	1.97e-80	79.71	0.784	0.764	0.804	Trait PheWAS	phenome-wide
MGI	Systolic-blood-pressure	Disorders of fluid, electrolyte, and acid-base balance (276)	2588	10057	-0.13	0.0223	5.88e-09	8.23	0.878	0.841	0.918	Exclusion Trait PheWAS	phenome-wide
MGI	Systolic-blood-pressure	Electrolyte imbalance (276.1)	6351	33821	-0.203	0.0148	6.29e-43	42.2	0.816	0.793	0.84	Trait PheWAS	phenome-wide
MGI	Systolic-blood-pressure	Electrolyte imbalance (276.1)	1601	8864	-0.195	0.0266	2.1e-13	12.68	0.823	0.781	0.867	Exclusion Trait PheWAS	phenome-wide
MGI	Systolic-blood-pressure	Hyperosmolality and/or hypernatremia (276.11)	550	5358	-0.452	0.0488	1.91e-20	19.72	0.636	0.578	0.7	Trait PheWAS	phenome-wide
MGI	Systolic-blood-pressure	Hyperosmolality and/or hypernatremia (276.11)	170	1046	-0.475	0.078	1.11e-09	8.953	0.622	0.533	0.724	Exclusion Trait PheWAS	phenome-wide
MGI	Systolic-blood-pressure	Hyposmolality and/or hyponatremia (276.12)	2514	22889	-0.328	0.0224	1.16e-48	47.93	0.721	0.69	0.753	Trait PheWAS	phenome-wide
MGI	Systolic-blood-pressure	Hyposmolality and/or hyponatremia (276.12)	702	4715	-0.356	0.0372	1.09e-21	20.96	0.7	0.651	0.753	Exclusion Trait PheWAS	phenome-wide
MGI	Systolic-blood-pressure	Hyperpotassemia (276.13)	2991	24828	-0.205	0.0207	4.22e-23	22.37	0.815	0.783	0.849	Trait PheWAS	phenome-wide
MGI	Systolic-blood-pressure	Hyperpotassemia (276.13)	709	5346	-0.259	0.0377	7.19e-12	11.14	0.772	0.717	0.831	Exclusion Trait PheWAS	phenome-wide
MGI	Systolic-blood-pressure	Hypopotassemia (276.14)	2148	20610	-0.247	0.0242	1.8e-24	23.74	0.781	0.745	0.819	Trait PheWAS	phenome-wide
MGI	Systolic-blood-pressure	Hypopotassemia (276.14)	633	4977	-0.212	0.0401	1.34e-07	6.874	0.809	0.748	0.876	Exclusion Trait PheWAS	phenome-wide
MGI	Systolic-blood-pressure	Acid-base balance disorder (276.4)	2086	20023	-0.377	0.0247	1.6e-52	51.8	0.686	0.653	0.72	Trait PheWAS	phenome-wide
MGI	Systolic-blood-pressure	Acid-base balance disorder (276.4)	667	4458	-0.303	0.0385	3.53e-15	14.45	0.738	0.685	0.796	Exclusion Trait PheWAS	phenome-wide
MGI	Systolic-blood-pressure	Acidosis (276.41)	1788	17314	-0.349	0.0267	4.4e-39	38.36	0.705	0.669	0.743	Trait PheWAS	phenome-wide
MGI	Systolic-blood-pressure	Acidosis (276.41)	557	3851	-0.32	0.0425	4.75e-14	13.32	0.726	0.668	0.789	Exclusion Trait PheWAS	phenome-wide
MGI	Systolic-blood-pressure	Alkalosis (276.42)	476	4668	-0.596	0.0528	1.76e-29	28.75	0.551	0.497	0.611	Trait PheWAS	phenome-wide
MGI	Systolic-blood-pressure	Alkalosis (276.42)	190	958	-0.315	0.0724	1.38e-05	4.859	0.73	0.633	0.841	Exclusion Trait PheWAS	phenome-wide
MGI	Systolic-blood-pressure	Hypovolemia (276.5)	4573	33941	-0.309	0.0174	7.31e-71	70.14	0.734	0.709	0.759	Trait PheWAS	phenome-wide
MGI	Systolic-blood-pressure	Hypovolemia (276.5)	1419	9169	-0.107	0.0284	0.00016	3.795	0.898	0.85	0.95	Exclusion Trait PheWAS	nominal
MGI	Systolic-blood-pressure	Fluid overload (276.6)	1384	13017	-0.439	0.0302	7.44e-48	47.13	0.645	0.608	0.684	Trait PheWAS	phenome-wide
MGI	Systolic-blood-pressure	Fluid overload (276.6)	457	2575	-0.387	0.0471	1.92e-16	15.72	0.679	0.619	0.744	Exclusion Trait PheWAS	phenome-wide
MGI	Systolic-blood-pressure	Disorders of bilirubin excretion (277.4)	720	7071	-0.436	0.0431	4.9e-24	23.31	0.647	0.594	0.704	Trait PheWAS	phenome-wide
MGI	Systolic-blood-pressure	Disorders of bilirubin excretion (277.4)	235	1678	-0.326	0.0648	4.89e-07	6.311	0.722	0.636	0.819	Exclusion Trait PheWAS	phenome-wide
MGI	Systolic-blood-pressure	Overweight, obesity and other hyperalimentation (278)	19379	26735	0.186	0.0103	1.25e-72	71.9	1.2	1.18	1.23	Trait PheWAS	phenome-wide
MGI	Systolic-blood-pressure	Overweight, obesity and other hyperalimentation (278)	4202	8627	0.257	0.0205	3.27e-36	35.49	1.29	1.24	1.35	Exclusion Trait PheWAS	phenome-wide
MGI	Systolic-blood-pressure	Obesity (278.1)	17090	26725	0.227	0.0107	3.97e-99	98.4	1.25	1.23	1.28	Trait PheWAS	phenome-wide
MGI	Systolic-blood-pressure	Obesity (278.1)	3397	8620	0.308	0.0227	6.59e-42	41.18	1.36	1.3	1.42	Exclusion Trait PheWAS	phenome-wide
MGI	Systolic-blood-pressure	Morbid obesity (278.11)	8261	26580	0.291	0.0137	6.92e-100	99.16	1.34	1.3	1.37	Trait PheWAS	phenome-wide
MGI	Systolic-blood-pressure	Morbid obesity (278.11)	1517	8570	0.385	0.0326	2.88e-32	31.54	1.47	1.38	1.57	Exclusion Trait PheWAS	phenome-wide
MGI	Systolic-blood-pressure	Disorders involving the immune mechanism (279)	2929	28190	-0.1	0.0208	1.39e-06	5.857	0.904	0.868	0.942	Trait PheWAS	phenome-wide
MGI	Systolic-blood-pressure	Disorders involving the immune mechanism (279)	850	7915	-0.0601	0.0356	0.0917	1.038	0.942	0.878	1.01	Exclusion Trait PheWAS	not significant
MGI	Systolic-blood-pressure	Immunity deficiency (279.1)	1159	11399	-0.148	0.033	6.76e-06	5.17	0.862	0.808	0.92	Trait PheWAS	phenome-wide
MGI	Systolic-blood-pressure	Immunity deficiency (279.1)	337	3145	-0.115	0.0554	0.0382	1.417	0.891	0.8	0.994	Exclusion Trait PheWAS	nominal
MGI	Systolic-blood-pressure	Other immunological findings (279.7)	4876	35979	-0.137	0.0165	8.74e-17	16.06	0.872	0.844	0.901	Trait PheWAS	phenome-wide
MGI	Systolic-blood-pressure	Other immunological findings (279.7)	1329	9941	-0.0435	0.0287	0.13	0.8866	0.957	0.905	1.01	Exclusion Trait PheWAS	not significant
MGI	Systolic-blood-pressure	Iron deficiency anemias (280)	4621	30340	-0.286	0.0172	8.67e-62	61.06	0.752	0.727	0.777	Trait PheWAS	phenome-wide
MGI	Systolic-blood-pressure	Iron deficiency anemias (280)	1442	8110	-0.163	0.0275	2.82e-09	8.55	0.849	0.805	0.896	Exclusion Trait PheWAS	phenome-wide
MGI	Systolic-blood-pressure	Iron deficiency anemias, unspecified or not due to blood loss (280.1)	4480	30126	-0.28	0.0175	6.63e-58	57.18	0.756	0.73	0.782	Trait PheWAS	phenome-wide
MGI	Systolic-blood-pressure	Iron deficiency anemias, unspecified or not due to blood loss (280.1)	1390	8068	-0.161	0.028	7.91e-09	8.102	0.851	0.806	0.899	Exclusion Trait PheWAS	phenome-wide
MGI	Systolic-blood-pressure	Iron deficiency anemia secondary to blood loss (chronic) (280.2)	1770	16901	-0.409	0.027	8.54e-52	51.07	0.665	0.63	0.701	Trait PheWAS	phenome-wide
MGI	Systolic-blood-pressure	Iron deficiency anemia secondary to blood loss (chronic) (280.2)	589	4183	-0.234	0.0408	9.03e-09	8.044	0.791	0.73	0.857	Exclusion Trait PheWAS	phenome-wide
MGI	Systolic-blood-pressure	Other deficiency anemia (281)	519	5045	-0.468	0.0508	2.92e-20	19.53	0.626	0.567	0.692	Trait PheWAS	phenome-wide
MGI	Systolic-blood-pressure	Other deficiency anemia (281)	159	1126	-0.293	0.0796	0.000239	3.622	0.746	0.638	0.872	Exclusion Trait PheWAS	nominal
MGI	Systolic-blood-pressure	Megaloblastic anemia (281.1)	253	2459	-0.401	0.0719	2.51e-08	7.6	0.67	0.582	0.771	Trait PheWAS	phenome-wide
MGI	Systolic-blood-pressure	Megaloblastic anemia (281.1)	74	573	-0.193	0.119	0.104	0.9816	0.824	0.653	1.04	Exclusion Trait PheWAS	not significant
MGI	Systolic-blood-pressure	Other vitamin B12 deficiency anemia (281.12)	187	1790	-0.389	0.0844	4.07e-06	5.39	0.678	0.574	0.8	Trait PheWAS	phenome-wide
MGI	Systolic-blood-pressure	Other vitamin B12 deficiency anemia (281.12)	54	420	-0.184	0.132	0.165	0.7837	0.832	0.642	1.08	Exclusion Trait PheWAS	not significant
MGI	Systolic-blood-pressure	Deficiency anemias (281.9)	285	2785	-0.539	0.0681	2.66e-15	14.57	0.584	0.511	0.667	Trait PheWAS	phenome-wide
MGI	Systolic-blood-pressure	Deficiency anemias (281.9)	93	584	-0.331	0.102	0.00122	2.914	0.719	0.588	0.878	Exclusion Trait PheWAS	nominal
MGI	Systolic-blood-pressure	Hereditary hemolytic anemias (282)	323	3138	-0.292	0.0645	6.12e-06	5.213	0.747	0.658	0.848	Trait PheWAS	phenome-wide
MGI	Systolic-blood-pressure	Hereditary hemolytic anemias (282)	100	747	-0.16	0.105	0.129	0.8893	0.852	0.693	1.05	Exclusion Trait PheWAS	not significant
MGI	Systolic-blood-pressure	Acquired hemolytic anemias (283)	154	1520	-0.626	0.0931	1.78e-11	10.75	0.535	0.446	0.642	Trait PheWAS	phenome-wide
MGI	Systolic-blood-pressure	Acquired hemolytic anemias (283)	57	351	-0.522	0.138	0.000151	3.82	0.593	0.453	0.777	Exclusion Trait PheWAS	nominal
MGI	Systolic-blood-pressure	Aplastic anemia (284)	697	6826	-0.495	0.0438	1.11e-29	28.96	0.609	0.559	0.664	Trait PheWAS	phenome-wide
MGI	Systolic-blood-pressure	Aplastic anemia (284)	244	1551	-0.302	0.0664	5.42e-06	5.266	0.739	0.649	0.842	Exclusion Trait PheWAS	phenome-wide
MGI	Systolic-blood-pressure	Pancytopenia (284.1)	612	6006	-0.5	0.0468	1.18e-26	25.93	0.607	0.554	0.665	Trait PheWAS	phenome-wide
MGI	Systolic-blood-pressure	Pancytopenia (284.1)	214	1378	-0.297	0.0703	2.31e-05	4.636	0.743	0.647	0.852	Exclusion Trait PheWAS	phenome-wide
MGI	Systolic-blood-pressure	Other anemias (285)	11768	32992	-0.282	0.0119	1.64e-123	122.8	0.755	0.737	0.772	Trait PheWAS	phenome-wide
MGI	Systolic-blood-pressure	Other anemias (285)	3669	8751	-0.12	0.0198	1.42e-09	8.846	0.887	0.853	0.922	Exclusion Trait PheWAS	phenome-wide
MGI	Systolic-blood-pressure	Acute posthemorrhagic anemia (285.1)	3324	27268	-0.488	0.0202	2.56e-129	128.6	0.614	0.59	0.639	Trait PheWAS	phenome-wide
MGI	Systolic-blood-pressure	Acute posthemorrhagic anemia (285.1)	1142	6514	-0.195	0.0308	2.38e-10	9.623	0.822	0.774	0.874	Exclusion Trait PheWAS	phenome-wide
MGI	Systolic-blood-pressure	Anemia of chronic disease (285.2)	2054	19602	-0.237	0.0247	8.49e-22	21.07	0.789	0.752	0.828	Trait PheWAS	phenome-wide
MGI	Systolic-blood-pressure	Anemia of chronic disease (285.2)	576	4299	-0.23	0.0416	3.54e-08	7.45	0.795	0.733	0.862	Exclusion Trait PheWAS	phenome-wide
MGI	Systolic-blood-pressure	Anemia in neoplastic disease (285.22)	689	6771	-0.511	0.0441	4.81e-31	30.32	0.6	0.55	0.654	Trait PheWAS	phenome-wide
MGI	Systolic-blood-pressure	Anemia in neoplastic disease (285.22)	248	1555	-0.134	0.0698	0.0542	1.266	0.874	0.763	1	Exclusion Trait PheWAS	not significant
MGI	Systolic-blood-pressure	Coagulation defects (286)	3834	32917	-0.346	0.0185	1.09e-77	76.96	0.707	0.682	0.734	Trait PheWAS	phenome-wide
MGI	Systolic-blood-pressure	Coagulation defects (286)	1231	8384	-0.182	0.0294	6.94e-10	9.159	0.834	0.787	0.883	Exclusion Trait PheWAS	phenome-wide
MGI	Systolic-blood-pressure	Encounter for long-term (current) use of anticoagulants (286.2)	3351	25563	-0.509	0.0202	1.79e-139	138.7	0.601	0.578	0.625	Trait PheWAS	phenome-wide
MGI	Systolic-blood-pressure	Encounter for long-term (current) use of anticoagulants (286.2)	1049	5399	-0.249	0.0326	2.35e-14	13.63	0.78	0.731	0.831	Exclusion Trait PheWAS	phenome-wide
MGI	Systolic-blood-pressure	Acquired coagulation factor deficiency (286.4)	254	2493	-0.675	0.0744	1.14e-19	18.94	0.509	0.44	0.589	Trait PheWAS	phenome-wide
MGI	Systolic-blood-pressure	Acquired coagulation factor deficiency (286.4)	97	500	-0.473	0.105	6.85e-06	5.164	0.623	0.507	0.766	Exclusion Trait PheWAS	phenome-wide
MGI	Systolic-blood-pressure	Hemorrhagic disorder due to intrinsic circulating anticoagulants (286.5)	132	1270	-0.444	0.1	9.45e-06	5.024	0.641	0.527	0.781	Trait PheWAS	phenome-wide
MGI	Systolic-blood-pressure	Hemorrhagic disorder due to intrinsic circulating anticoagulants (286.5)	41	248	-0.225	0.167	0.178	0.7492	0.799	0.576	1.11	Exclusion Trait PheWAS	not significant
MGI	Systolic-blood-pressure	Defibrination syndrome (286.6)	2572	25039	-0.314	0.0225	3.02e-44	43.52	0.731	0.699	0.763	Trait PheWAS	phenome-wide
MGI	Systolic-blood-pressure	Defibrination syndrome (286.6)	812	6117	-0.194	0.0357	5.62e-08	7.251	0.824	0.768	0.883	Exclusion Trait PheWAS	phenome-wide
MGI	Systolic-blood-pressure	Other and unspecified coagulation defects (286.7)	3004	28877	-0.336	0.0209	2.5e-58	57.6	0.714	0.686	0.744	Trait PheWAS	phenome-wide
MGI	Systolic-blood-pressure	Other and unspecified coagulation defects (286.7)	973	7152	-0.196	0.0327	2.25e-09	8.648	0.822	0.771	0.877	Exclusion Trait PheWAS	phenome-wide
MGI	Systolic-blood-pressure	Hypercoagulable state (286.8)	846	8323	-0.256	0.0395	9.57e-11	10.02	0.774	0.717	0.837	Trait PheWAS	phenome-wide
MGI	Systolic-blood-pressure	Hypercoagulable state (286.8)	290	2319	-0.0333	0.0633	0.598	0.223	0.967	0.854	1.09	Exclusion Trait PheWAS	not significant
MGI	Systolic-blood-pressure	Primary hypercoagulable state (286.81)	813	8006	-0.245	0.0399	8.83e-10	9.054	0.783	0.724	0.847	Trait PheWAS	phenome-wide
MGI	Systolic-blood-pressure	Primary hypercoagulable state (286.81)	277	2255	-0.0264	0.0648	0.684	0.1651	0.974	0.858	1.11	Exclusion Trait PheWAS	not significant
MGI	Systolic-blood-pressure	Abnormal coagulation profile (286.9)	1181	11328	-0.48	0.033	7.12e-48	47.15	0.619	0.58	0.66	Trait PheWAS	phenome-wide
MGI	Systolic-blood-pressure	Abnormal coagulation profile (286.9)	380	2335	-0.296	0.051	6.2e-09	8.208	0.744	0.673	0.822	Exclusion Trait PheWAS	phenome-wide
MGI	Systolic-blood-pressure	Purpura and other hemorrhagic conditions (287)	3275	28088	-0.401	0.0203	3.71e-87	86.43	0.67	0.644	0.697	Trait PheWAS	phenome-wide
MGI	Systolic-blood-pressure	Purpura and other hemorrhagic conditions (287)	1018	6489	-0.252	0.0328	1.66e-14	13.78	0.777	0.729	0.829	Exclusion Trait PheWAS	phenome-wide
MGI	Systolic-blood-pressure	Thrombocytopenia (287.3)	2929	25967	-0.443	0.0215	1.13e-94	93.95	0.642	0.616	0.67	Trait PheWAS	phenome-wide
MGI	Systolic-blood-pressure	Thrombocytopenia (287.3)	941	5846	-0.277	0.034	3.73e-16	15.43	0.758	0.709	0.81	Exclusion Trait PheWAS	phenome-wide
MGI	Systolic-blood-pressure	Primary thrombocytopenia (287.31)	593	5919	-0.27	0.0468	8.46e-09	8.072	0.764	0.697	0.837	Trait PheWAS	phenome-wide
MGI	Systolic-blood-pressure	Primary thrombocytopenia (287.31)	174	1374	-0.208	0.0803	0.00952	2.022	0.812	0.694	0.95	Exclusion Trait PheWAS	nominal
MGI	Systolic-blood-pressure	Secondary thrombocytopenia (287.32)	568	5599	-0.468	0.048	1.76e-22	21.75	0.626	0.57	0.688	Trait PheWAS	phenome-wide
MGI	Systolic-blood-pressure	Secondary thrombocytopenia (287.32)	195	1284	-0.271	0.0764	0.000394	3.405	0.763	0.657	0.886	Exclusion Trait PheWAS	nominal
MGI	Systolic-blood-pressure	Diseases of white blood cells (288)	4884	35942	-0.271	0.0165	1.09e-60	59.96	0.762	0.738	0.787	Trait PheWAS	phenome-wide
MGI	Systolic-blood-pressure	Diseases of white blood cells (288)	1487	9729	-0.0949	0.0274	0.000536	3.271	0.909	0.862	0.96	Exclusion Trait PheWAS	nominal
MGI	Systolic-blood-pressure	Decreased white blood cell count (288.1)	1598	15692	-0.346	0.0284	3.18e-34	33.5	0.707	0.669	0.748	Trait PheWAS	phenome-wide
MGI	Systolic-blood-pressure	Decreased white blood cell count (288.1)	555	4045	-0.124	0.0439	0.00465	2.332	0.883	0.811	0.963	Exclusion Trait PheWAS	nominal
MGI	Systolic-blood-pressure	Neutropenia (288.11)	1105	10857	-0.345	0.0342	6.03e-24	23.22	0.708	0.662	0.757	Trait PheWAS	phenome-wide
MGI	Systolic-blood-pressure	Neutropenia (288.11)	386	2768	-0.121	0.0533	0.0237	1.625	0.886	0.799	0.984	Exclusion Trait PheWAS	nominal
MGI	Systolic-blood-pressure	Elevated white blood cell count (288.2)	4081	34516	-0.271	0.0179	7.18e-52	51.14	0.763	0.737	0.79	Trait PheWAS	phenome-wide
MGI	Systolic-blood-pressure	Elevated white blood cell count (288.2)	1234	9108	-0.0896	0.0298	0.00266	2.576	0.914	0.862	0.969	Exclusion Trait PheWAS	nominal
MGI	Systolic-blood-pressure	Other diseases of blood and blood-forming organs (289)	1756	17179	-0.222	0.0271	2.97e-16	15.53	0.801	0.76	0.845	Trait PheWAS	phenome-wide
MGI	Systolic-blood-pressure	Other diseases of blood and blood-forming organs (289)	560	4595	0.0363	0.0463	0.433	0.3637	1.04	0.947	1.14	Exclusion Trait PheWAS	not significant
MGI	Systolic-blood-pressure	Personal history of diseases of blood and blood-forming organs (289.3)	917	8956	-0.159	0.0376	2.34e-05	4.632	0.853	0.792	0.918	Trait PheWAS	phenome-wide
MGI	Systolic-blood-pressure	Personal history of diseases of blood and blood-forming organs (289.3)	300	2671	0.0671	0.063	0.287	0.5415	1.07	0.945	1.21	Exclusion Trait PheWAS	not significant
MGI	Systolic-blood-pressure	Lymphadenitis (289.4)	3872	34133	-0.174	0.0183	1.63e-21	20.79	0.84	0.811	0.871	Trait PheWAS	phenome-wide
MGI	Systolic-blood-pressure	Lymphadenitis (289.4)	1163	9256	0.00233	0.0316	0.941	0.02626	1	0.942	1.07	Exclusion Trait PheWAS	not significant
MGI	Systolic-blood-pressure	Diseases of spleen (289.5)	392	3856	-0.28	0.0581	1.45e-06	5.838	0.756	0.675	0.847	Trait PheWAS	phenome-wide
MGI	Systolic-blood-pressure	Diseases of spleen (289.5)	129	945	0.00414	0.101	0.967	0.01439	1	0.823	1.23	Exclusion Trait PheWAS	not significant
MGI	Systolic-blood-pressure	Abnormality of red blood cells (289.9)	385	3754	-0.281	0.0581	1.35e-06	5.871	0.755	0.674	0.846	Trait PheWAS	phenome-wide
MGI	Systolic-blood-pressure	Abnormality of red blood cells (289.9)	116	909	0.0303	0.109	0.781	0.1074	1.03	0.833	1.28	Exclusion Trait PheWAS	not significant
MGI	Systolic-blood-pressure	Delirium dementia and amnestic and other cognitive disorders (290)	1314	11398	-0.264	0.0302	1.83e-18	17.74	0.768	0.724	0.814	Trait PheWAS	phenome-wide
MGI	Systolic-blood-pressure	Delirium dementia and amnestic and other cognitive disorders (290)	296	2095	-0.203	0.0566	0.000343	3.464	0.817	0.731	0.912	Exclusion Trait PheWAS	nominal
MGI	Systolic-blood-pressure	Delirium due to conditions classified elsewhere (290.2)	750	7262	-0.347	0.0402	6.48e-18	17.19	0.707	0.653	0.765	Trait PheWAS	phenome-wide
MGI	Systolic-blood-pressure	Delirium due to conditions classified elsewhere (290.2)	201	1391	-0.219	0.0687	0.00141	2.852	0.803	0.702	0.919	Exclusion Trait PheWAS	nominal
MGI	Systolic-blood-pressure	Other persistent mental disorders due to conditions classified elsewhere (290.3)	886	8481	-0.159	0.0378	2.53e-05	4.598	0.853	0.792	0.918	Trait PheWAS	phenome-wide
MGI	Systolic-blood-pressure	Other persistent mental disorders due to conditions classified elsewhere (290.3)	196	1856	0.171	0.0827	0.0385	1.415	1.19	1.01	1.4	Exclusion Trait PheWAS	nominal
MGI	Systolic-blood-pressure	Other specified nonpsychotic and/or transient mental disorders (291)	2549	24415	-0.183	0.0224	3.46e-16	15.46	0.833	0.797	0.87	Trait PheWAS	phenome-wide
MGI	Systolic-blood-pressure	Other specified nonpsychotic and/or transient mental disorders (291)	746	6631	-0.0327	0.0387	0.398	0.4004	0.968	0.897	1.04	Exclusion Trait PheWAS	not significant
MGI	Systolic-blood-pressure	Alteration of consciousness (291.8)	2035	19667	-0.192	0.0248	8.83e-15	14.05	0.825	0.786	0.866	Trait PheWAS	phenome-wide
MGI	Systolic-blood-pressure	Alteration of consciousness (291.8)	563	5008	-0.0418	0.0442	0.344	0.4633	0.959	0.88	1.05	Exclusion Trait PheWAS	not significant
MGI	Systolic-blood-pressure	Neurological disorders (292)	5728	37947	-0.151	0.0153	3.64e-23	22.44	0.86	0.834	0.886	Trait PheWAS	phenome-wide
MGI	Systolic-blood-pressure	Neurological disorders (292)	1477	10442	-0.0393	0.0279	0.159	0.7994	0.961	0.91	1.02	Exclusion Trait PheWAS	not significant
MGI	Systolic-blood-pressure	Mild cognitive impairment (292.2)	389	3689	-0.265	0.0553	1.62e-06	5.789	0.767	0.688	0.855	Trait PheWAS	phenome-wide
MGI	Systolic-blood-pressure	Mild cognitive impairment (292.2)	84	647	-0.0398	0.11	0.717	0.1444	0.961	0.775	1.19	Exclusion Trait PheWAS	not significant
MGI	Systolic-blood-pressure	Memory loss (292.3)	1918	17885	-0.128	0.0254	4.22e-07	6.374	0.879	0.837	0.924	Trait PheWAS	phenome-wide
MGI	Systolic-blood-pressure	Memory loss (292.3)	434	4138	0.0414	0.052	0.426	0.3707	1.04	0.941	1.15	Exclusion Trait PheWAS	not significant
MGI	Systolic-blood-pressure	Altered mental status (292.4)	2454	22386	-0.243	0.0225	2.77e-27	26.56	0.784	0.75	0.819	Trait PheWAS	phenome-wide
MGI	Systolic-blood-pressure	Altered mental status (292.4)	643	4976	-0.165	0.0396	3.05e-05	4.516	0.848	0.784	0.916	Exclusion Trait PheWAS	nominal
MGI	Systolic-blood-pressure	Schizophrenia and other psychotic disorders (295)	884	8043	-0.239	0.0369	9.9e-11	10	0.788	0.733	0.847	Trait PheWAS	phenome-wide
MGI	Systolic-blood-pressure	Schizophrenia and other psychotic disorders (295)	248	1910	-0.047	0.0668	0.481	0.3178	0.954	0.837	1.09	Exclusion Trait PheWAS	not significant
MGI	Systolic-blood-pressure	Psychosis (295.3)	716	6533	-0.241	0.0408	3.35e-09	8.475	0.786	0.725	0.851	Trait PheWAS	phenome-wide
MGI	Systolic-blood-pressure	Psychosis (295.3)	198	1529	-0.0348	0.0733	0.635	0.1969	0.966	0.837	1.12	Exclusion Trait PheWAS	not significant
MGI	Systolic-blood-pressure	Mood disorders (296)	15258	20368	-0.128	0.0118	2.86e-27	26.54	0.88	0.86	0.901	Trait PheWAS	phenome-wide
MGI	Systolic-blood-pressure	Mood disorders (296)	4648	5553	0.0278	0.0205	0.175	0.7573	1.03	0.988	1.07	Exclusion Trait PheWAS	not significant
MGI	Systolic-blood-pressure	Depression (296.2)	14739	20366	-0.132	0.0119	2.26e-28	27.65	0.877	0.857	0.897	Trait PheWAS	phenome-wide
MGI	Systolic-blood-pressure	Depression (296.2)	4507	5550	0.0249	0.0207	0.229	0.6394	1.03	0.984	1.07	Exclusion Trait PheWAS	not significant
MGI	Systolic-blood-pressure	Major depressive disorder (296.22)	13787	20363	-0.126	0.0121	2.64e-25	24.58	0.882	0.861	0.903	Trait PheWAS	phenome-wide
MGI	Systolic-blood-pressure	Major depressive disorder (296.22)	4189	5551	0.0296	0.0212	0.162	0.7901	1.03	0.988	1.07	Exclusion Trait PheWAS	not significant
MGI	Systolic-blood-pressure	Suicidal ideation or attempt (297)	982	8804	-0.164	0.0377	1.39e-05	4.857	0.849	0.789	0.914	Trait PheWAS	phenome-wide
MGI	Systolic-blood-pressure	Suicidal ideation or attempt (297)	354	2946	0.0728	0.0612	0.234	0.6307	1.08	0.954	1.21	Exclusion Trait PheWAS	not significant
MGI	Systolic-blood-pressure	Anxiety disorders (300)	15353	20361	-0.118	0.0118	1.12e-23	22.95	0.888	0.868	0.909	Trait PheWAS	phenome-wide
MGI	Systolic-blood-pressure	Anxiety disorders (300)	4814	5550	0.0444	0.0205	0.0303	1.519	1.05	1	1.09	Exclusion Trait PheWAS	nominal
MGI	Systolic-blood-pressure	Anxiety disorder (300.1)	14457	20365	-0.117	0.012	1.76e-22	21.75	0.89	0.869	0.911	Trait PheWAS	phenome-wide
MGI	Systolic-blood-pressure	Anxiety disorder (300.1)	4556	5552	0.0476	0.0208	0.0223	1.652	1.05	1.01	1.09	Exclusion Trait PheWAS	nominal
MGI	Systolic-blood-pressure	Generalized anxiety disorder (300.11)	5541	20033	-0.13	0.0168	1.46e-14	13.84	0.879	0.85	0.908	Trait PheWAS	phenome-wide
MGI	Systolic-blood-pressure	Generalized anxiety disorder (300.11)	1803	5462	0.075	0.0288	0.00917	2.038	1.08	1.02	1.14	Exclusion Trait PheWAS	nominal
MGI	Systolic-blood-pressure	Dysthymic disorder (300.4)	2415	16153	-0.201	0.0236	1.49e-17	16.83	0.818	0.781	0.856	Trait PheWAS	phenome-wide
MGI	Systolic-blood-pressure	Dysthymic disorder (300.4)	796	4664	-0.00145	0.0387	0.97	0.01324	0.999	0.926	1.08	Exclusion Trait PheWAS	not significant
MGI	Systolic-blood-pressure	Sexual and gender identity disorders (302)	3695	13499	-0.0944	0.0203	3.43e-06	5.465	0.91	0.874	0.947	Trait PheWAS	phenome-wide
MGI	Systolic-blood-pressure	Sexual and gender identity disorders (302)	702	3343	0.0762	0.046	0.0975	1.011	1.08	0.986	1.18	Exclusion Trait PheWAS	not significant
MGI	Systolic-blood-pressure	Psychogenic and somatoform disorders (303)	6789	19590	-0.126	0.0151	7.51e-17	16.12	0.882	0.856	0.908	Trait PheWAS	phenome-wide
MGI	Systolic-blood-pressure	Psychogenic and somatoform disorders (303)	1651	5340	0.0648	0.0295	0.0278	1.556	1.07	1.01	1.13	Exclusion Trait PheWAS	nominal
MGI	Systolic-blood-pressure	Psychogenic disorder (303.3)	6470	19441	-0.125	0.0154	4.17e-16	15.38	0.883	0.856	0.91	Trait PheWAS	phenome-wide
MGI	Systolic-blood-pressure	Psychogenic disorder (303.3)	1545	5309	0.0746	0.0304	0.0141	1.849	1.08	1.02	1.14	Exclusion Trait PheWAS	nominal
MGI	Systolic-blood-pressure	Adjustment reaction (304)	3884	20006	-0.168	0.0188	3.02e-19	18.52	0.845	0.815	0.877	Trait PheWAS	phenome-wide
MGI	Systolic-blood-pressure	Adjustment reaction (304)	1136	5454	0.0366	0.0334	0.272	0.5651	1.04	0.972	1.11	Exclusion Trait PheWAS	not significant
MGI	Systolic-blood-pressure	Other mental disorder (306)	1813	13820	-0.176	0.0272	8.94e-11	10.05	0.838	0.795	0.884	Trait PheWAS	phenome-wide
MGI	Systolic-blood-pressure	Other mental disorder (306)	643	4267	-0.0353	0.042	0.401	0.3967	0.965	0.889	1.05	Exclusion Trait PheWAS	not significant
MGI	Systolic-blood-pressure	Develomental delays and disorders (315)	684	6692	-0.198	0.0444	8.16e-06	5.089	0.82	0.752	0.895	Trait PheWAS	phenome-wide
MGI	Systolic-blood-pressure	Develomental delays and disorders (315)	210	1783	-0.123	0.0708	0.0813	1.09	0.884	0.769	1.02	Exclusion Trait PheWAS	not significant
MGI	Systolic-blood-pressure	Substance addiction and disorders (316)	3674	32127	-0.148	0.019	8.22e-15	14.08	0.863	0.831	0.895	Trait PheWAS	phenome-wide
MGI	Systolic-blood-pressure	Substance addiction and disorders (316)	1105	8841	-0.00908	0.0329	0.782	0.1066	0.991	0.929	1.06	Exclusion Trait PheWAS	not significant
MGI	Systolic-blood-pressure	Polyneuropathy due to drugs (316.1)	634	6246	-0.221	0.0443	5.95e-07	6.225	0.802	0.735	0.874	Trait PheWAS	phenome-wide
MGI	Systolic-blood-pressure	Polyneuropathy due to drugs (316.1)	179	1581	0.0359	0.0833	0.666	0.1765	1.04	0.88	1.22	Exclusion Trait PheWAS	not significant
MGI	Systolic-blood-pressure	Alcohol-related disorders (317)	2517	22505	-0.162	0.0229	1.38e-12	11.86	0.85	0.813	0.889	Trait PheWAS	phenome-wide
MGI	Systolic-blood-pressure	Alcohol-related disorders (317)	672	5471	-0.103	0.0414	0.013	1.886	0.902	0.832	0.979	Exclusion Trait PheWAS	nominal
MGI	Systolic-blood-pressure	Alcoholism (317.1)	1980	18983	-0.168	0.0257	6.51e-11	10.19	0.845	0.804	0.889	Trait PheWAS	phenome-wide
MGI	Systolic-blood-pressure	Alcoholism (317.1)	544	4532	-0.0907	0.0464	0.0507	1.295	0.913	0.834	1	Exclusion Trait PheWAS	not significant
MGI	Systolic-blood-pressure	Alcoholic liver damage (317.11)	406	4010	-0.364	0.0557	6e-11	10.22	0.695	0.623	0.775	Trait PheWAS	phenome-wide
MGI	Systolic-blood-pressure	Alcoholic liver damage (317.11)	139	869	-0.219	0.092	0.0171	1.767	0.803	0.671	0.962	Exclusion Trait PheWAS	nominal
MGI	Systolic-blood-pressure	Tobacco use disorder (318)	8609	34236	-0.146	0.013	5.09e-29	28.29	0.864	0.842	0.887	Trait PheWAS	phenome-wide
MGI	Systolic-blood-pressure	Tobacco use disorder (318)	2421	9429	-0.0503	0.0229	0.0281	1.551	0.951	0.909	0.995	Exclusion Trait PheWAS	nominal
MGI	Systolic-blood-pressure	Sleep disorders (327)	14894	31026	-0.0593	0.0108	4.36e-08	7.361	0.942	0.923	0.963	Trait PheWAS	phenome-wide
MGI	Systolic-blood-pressure	Sleep disorders (327)	3569	9210	0.041	0.0205	0.0456	1.341	1.04	1	1.08	Exclusion Trait PheWAS	nominal
MGI	Systolic-blood-pressure	Central/nonobstroctive sleep apnea (327.31)	492	4726	-0.299	0.0495	1.57e-09	8.804	0.742	0.673	0.817	Trait PheWAS	phenome-wide
MGI	Systolic-blood-pressure	Central/nonobstroctive sleep apnea (327.31)	124	977	-0.249	0.0835	0.0029	2.538	0.78	0.662	0.918	Exclusion Trait PheWAS	nominal
MGI	Systolic-blood-pressure	Insomnia (327.4)	5518	30406	-0.182	0.0158	8.85e-31	30.05	0.833	0.808	0.86	Trait PheWAS	phenome-wide
MGI	Systolic-blood-pressure	Insomnia (327.4)	1603	9035	0.0109	0.0274	0.691	0.1606	1.01	0.958	1.07	Exclusion Trait PheWAS	not significant
MGI	Systolic-blood-pressure	Organic or persistent insomnia (327.41)	1265	11915	-0.192	0.0314	8.84e-10	9.053	0.825	0.776	0.877	Trait PheWAS	phenome-wide
MGI	Systolic-blood-pressure	Organic or persistent insomnia (327.41)	345	3285	0.00224	0.0573	0.969	0.01378	1	0.896	1.12	Exclusion Trait PheWAS	not significant
MGI	Systolic-blood-pressure	Extrapyramidal disease and abnormal movement disorders (333)	2865	26166	-0.112	0.0207	6.07e-08	7.217	0.894	0.858	0.931	Trait PheWAS	phenome-wide
MGI	Systolic-blood-pressure	Extrapyramidal disease and abnormal movement disorders (333)	724	6789	0.144	0.0414	0.000501	3.3	1.16	1.07	1.25	Exclusion Trait PheWAS	nominal
MGI	Systolic-blood-pressure	Essential tremor (333.1)	724	7046	-0.178	0.0412	1.56e-05	4.807	0.837	0.772	0.907	Trait PheWAS	phenome-wide
MGI	Systolic-blood-pressure	Essential tremor (333.1)	148	1417	-0.0393	0.0859	0.647	0.1892	0.961	0.813	1.14	Exclusion Trait PheWAS	not significant
MGI	Systolic-blood-pressure	Pain (338)	20247	25878	-0.158	0.0102	9.08e-54	53.04	0.854	0.837	0.871	Trait PheWAS	phenome-wide
MGI	Systolic-blood-pressure	Pain (338)	5720	7111	0.0677	0.0182	0.0002	3.699	1.07	1.03	1.11	Exclusion Trait PheWAS	nominal
MGI	Systolic-blood-pressure	Acute pain (338.1)	15496	25774	-0.171	0.011	1.78e-54	53.75	0.843	0.825	0.861	Trait PheWAS	phenome-wide
MGI	Systolic-blood-pressure	Acute pain (338.1)	4412	7071	0.0695	0.0197	0.000425	3.371	1.07	1.03	1.11	Exclusion Trait PheWAS	nominal
MGI	Systolic-blood-pressure	Chronic pain (338.2)	10980	25829	-0.159	0.0123	3.68e-38	37.43	0.853	0.833	0.874	Trait PheWAS	phenome-wide
MGI	Systolic-blood-pressure	Chronic pain (338.2)	2996	7086	0.0937	0.0227	3.6e-05	4.444	1.1	1.05	1.15	Exclusion Trait PheWAS	nominal
MGI	Systolic-blood-pressure	Other headache syndromes (339)	9214	34075	-0.0582	0.0131	8.83e-06	5.054	0.943	0.92	0.968	Trait PheWAS	phenome-wide
MGI	Systolic-blood-pressure	Other headache syndromes (339)	2928	8967	0.0859	0.0223	0.000121	3.917	1.09	1.04	1.14	Exclusion Trait PheWAS	nominal
MGI	Systolic-blood-pressure	Migraine (340)	6679	30042	-0.0779	0.0151	2.32e-07	6.634	0.925	0.898	0.953	Trait PheWAS	phenome-wide
MGI	Systolic-blood-pressure	Migraine (340)	2324	8300	0.065	0.0243	0.00742	2.13	1.07	1.02	1.12	Exclusion Trait PheWAS	nominal
MGI	Systolic-blood-pressure	Other paralytic syndromes (344)	681	6694	-0.219	0.0429	3.38e-07	6.471	0.803	0.738	0.874	Trait PheWAS	phenome-wide
MGI	Systolic-blood-pressure	Other paralytic syndromes (344)	194	1653	-0.0985	0.0731	0.178	0.7493	0.906	0.785	1.05	Exclusion Trait PheWAS	not significant
MGI	Systolic-blood-pressure	Epilepsy, recurrent seizures, convulsions (345)	2540	24841	-0.0989	0.0225	1.06e-05	4.973	0.906	0.867	0.947	Trait PheWAS	phenome-wide
MGI	Systolic-blood-pressure	Epilepsy, recurrent seizures, convulsions (345)	800	7274	0.00983	0.0377	0.794	0.1001	1.01	0.938	1.09	Exclusion Trait PheWAS	not significant
MGI	Systolic-blood-pressure	Nonspecific abnormal findings on radiological and other examination of skull and head (346.1)	1467	14344	-0.134	0.0289	3.63e-06	5.441	0.875	0.826	0.926	Trait PheWAS	phenome-wide
MGI	Systolic-blood-pressure	Nonspecific abnormal findings on radiological and other examination of skull and head (346.1)	373	3468	0.0733	0.0563	0.193	0.7153	1.08	0.964	1.2	Exclusion Trait PheWAS	not significant
MGI	Systolic-blood-pressure	Encephalopathy, not elsewhere classified (348.8)	853	8358	-0.182	0.038	1.59e-06	5.798	0.833	0.773	0.898	Trait PheWAS	phenome-wide
