## Supplemental Tables for "ExPRSweb - An Online Repository with Polygenic Risk Scores for Common Health-related Exposures" (part 3 of 3)

### Sheet: Table S9 (continued)
Table S9. Observed phenome-wide significant associations between selected exposure trait and secondary traits. Exposure trait associations that reached phenome-wide significance (P <= 0.05/1679 in MGI) in the Exposure Trait- PheWAS before and after excluding the cases for binary traits and extreme cases for continous traits from the analysis are shown
MGI	Systolic-blood-pressure	Encephalopathy, not elsewhere classified (348.8)	214	1888	-0.125	0.0694	0.0714	1.146	0.882	0.77	1.01	Exclusion Trait PheWAS	not significant
MGI	Systolic-blood-pressure	Abnormal movement (350)	6699	38156	-0.127	0.0143	4.6e-19	18.34	0.88	0.856	0.905	Trait PheWAS	phenome-wide
MGI	Systolic-blood-pressure	Abnormal movement (350)	1662	10736	0.0576	0.0273	0.035	1.456	1.06	1	1.12	Exclusion Trait PheWAS	nominal
MGI	Systolic-blood-pressure	Abnormal involuntary movements (350.1)	3272	30088	-0.145	0.0196	1.18e-13	12.93	0.865	0.832	0.899	Trait PheWAS	phenome-wide
MGI	Systolic-blood-pressure	Abnormal involuntary movements (350.1)	879	7829	0.0822	0.0371	0.0269	1.571	1.09	1.01	1.17	Exclusion Trait PheWAS	nominal
MGI	Systolic-blood-pressure	Abnormality of gait (350.2)	3914	30085	-0.126	0.018	2.6e-12	11.58	0.882	0.851	0.913	Trait PheWAS	phenome-wide
MGI	Systolic-blood-pressure	Abnormality of gait (350.2)	853	7330	0.0732	0.0377	0.0525	1.28	1.08	0.999	1.16	Exclusion Trait PheWAS	not significant
MGI	Systolic-blood-pressure	Inflammatory and toxic neuropathy (357)	3470	29580	-0.0897	0.0191	2.61e-06	5.583	0.914	0.881	0.949	Trait PheWAS	phenome-wide
MGI	Systolic-blood-pressure	Inflammatory and toxic neuropathy (357)	738	6991	-0.0292	0.0383	0.445	0.3513	0.971	0.901	1.05	Exclusion Trait PheWAS	not significant
MGI	Systolic-blood-pressure	Muscular dystrophies and other myopathies (359)	1133	11128	-0.139	0.0333	2.89e-05	4.54	0.87	0.815	0.929	Trait PheWAS	phenome-wide
MGI	Systolic-blood-pressure	Muscular dystrophies and other myopathies (359)	332	3005	0.0555	0.0586	0.344	0.4631	1.06	0.942	1.19	Exclusion Trait PheWAS	not significant
MGI	Systolic-blood-pressure	Disorders of refraction and accommodation; blindness and low vision (367)	8947	37165	-0.0844	0.013	7.61e-11	10.12	0.919	0.896	0.943	Trait PheWAS	phenome-wide
MGI	Systolic-blood-pressure	Disorders of refraction and accommodation; blindness and low vision (367)	2289	10543	0.0932	0.0243	0.000127	3.897	1.1	1.05	1.15	Exclusion Trait PheWAS	nominal
MGI	Systolic-blood-pressure	Myopia (367.1)	5004	34113	-0.0892	0.0166	8.17e-08	7.088	0.915	0.885	0.945	Trait PheWAS	phenome-wide
MGI	Systolic-blood-pressure	Myopia (367.1)	1412	9925	0.0994	0.0302	0.000985	3.007	1.1	1.04	1.17	Exclusion Trait PheWAS	nominal
MGI	Systolic-blood-pressure	Astigmatism (367.2)	4156	31966	-0.0828	0.0178	3.2e-06	5.495	0.921	0.889	0.953	Trait PheWAS	phenome-wide
MGI	Systolic-blood-pressure	Astigmatism (367.2)	1045	9032	0.12	0.0346	0.000495	3.305	1.13	1.05	1.21	Exclusion Trait PheWAS	nominal
MGI	Systolic-blood-pressure	Hypermetropia (367.8)	2035	18359	-0.109	0.0246	1.02e-05	4.991	0.897	0.855	0.941	Trait PheWAS	phenome-wide
MGI	Systolic-blood-pressure	Hypermetropia (367.8)	481	4557	0.158	0.0508	0.00193	2.714	1.17	1.06	1.29	Exclusion Trait PheWAS	nominal
MGI	Systolic-blood-pressure	Visual disturbances (368)	5708	39009	-0.0827	0.0152	5.59e-08	7.253	0.921	0.894	0.949	Trait PheWAS	phenome-wide
MGI	Systolic-blood-pressure	Visual disturbances (368)	1470	10996	0.00942	0.028	0.736	0.133	1.01	0.956	1.07	Exclusion Trait PheWAS	not significant
MGI	Systolic-blood-pressure	Subjective visual disturbances (368.9)	1070	10465	-0.155	0.0341	5.83e-06	5.235	0.857	0.801	0.916	Trait PheWAS	phenome-wide
MGI	Systolic-blood-pressure	Subjective visual disturbances (368.9)	280	2728	-0.0345	0.0623	0.58	0.2365	0.966	0.855	1.09	Exclusion Trait PheWAS	not significant
MGI	Systolic-blood-pressure	Inflammation of the eye (371)	4402	31828	-0.0976	0.0171	1.2e-08	7.92	0.907	0.877	0.938	Trait PheWAS	phenome-wide
MGI	Systolic-blood-pressure	Inflammation of the eye (371)	1063	8629	0.0729	0.0334	0.0292	1.534	1.08	1.01	1.15	Exclusion Trait PheWAS	nominal
MGI	Systolic-blood-pressure	Inflammation of eyelids (371.3)	3389	26596	-0.115	0.0192	1.82e-09	8.741	0.891	0.858	0.925	Trait PheWAS	phenome-wide
MGI	Systolic-blood-pressure	Inflammation of eyelids (371.3)	786	6730	0.0318	0.038	0.403	0.3944	1.03	0.958	1.11	Exclusion Trait PheWAS	not significant
MGI	Systolic-blood-pressure	Disorders of lacrimal system (375)	3690	25687	-0.11	0.0187	4.25e-09	8.372	0.896	0.864	0.93	Trait PheWAS	phenome-wide
MGI	Systolic-blood-pressure	Disorders of lacrimal system (375)	837	6858	0.0513	0.0373	0.169	0.7719	1.05	0.978	1.13	Exclusion Trait PheWAS	not significant
MGI	Systolic-blood-pressure	Dry eyes (375.1)	4035	26377	-0.111	0.018	7.47e-10	9.127	0.895	0.864	0.927	Trait PheWAS	phenome-wide
MGI	Systolic-blood-pressure	Dry eyes (375.1)	909	7100	0.0602	0.036	0.0945	1.024	1.06	0.99	1.14	Exclusion Trait PheWAS	not significant
MGI	Systolic-blood-pressure	Disorders of external ear (380)	2241	20128	-0.131	0.0236	2.73e-08	7.564	0.877	0.837	0.919	Trait PheWAS	phenome-wide
MGI	Systolic-blood-pressure	Disorders of external ear (380)	528	4615	0.0748	0.0479	0.118	0.9279	1.08	0.981	1.18	Exclusion Trait PheWAS	not significant
MGI	Systolic-blood-pressure	Impacted cerumen (380.4)	2645	23251	-0.136	0.0219	4.63e-10	9.334	0.873	0.836	0.911	Trait PheWAS	phenome-wide
MGI	Systolic-blood-pressure	Impacted cerumen (380.4)	634	5538	0.0689	0.0438	0.116	0.9357	1.07	0.983	1.17	Exclusion Trait PheWAS	not significant
MGI	Systolic-blood-pressure	Dizziness and giddiness (Light-headedness and vertigo) (386.9)	6927	37691	-0.151	0.0142	1.86e-26	25.73	0.86	0.837	0.884	Trait PheWAS	phenome-wide
MGI	Systolic-blood-pressure	Dizziness and giddiness (Light-headedness and vertigo) (386.9)	1934	10481	-0.0166	0.0247	0.503	0.2982	0.984	0.937	1.03	Exclusion Trait PheWAS	not significant
MGI	Systolic-blood-pressure	Rheumatic disease of the heart valves (394)	1458	13575	-0.704	0.0307	1.28e-116	115.9	0.495	0.466	0.525	Trait PheWAS	phenome-wide
MGI	Systolic-blood-pressure	Rheumatic disease of the heart valves (394)	548	2534	-0.407	0.0444	5.21e-20	19.28	0.666	0.61	0.726	Exclusion Trait PheWAS	phenome-wide
MGI	Systolic-blood-pressure	Mitral valve stenosis and aortic valve stenosis (394.1)	350	3378	-0.836	0.0636	1.69e-39	38.77	0.433	0.383	0.491	Trait PheWAS	phenome-wide
MGI	Systolic-blood-pressure	Mitral valve stenosis and aortic valve stenosis (394.1)	132	518	-0.525	0.0969	6.18e-08	7.209	0.592	0.489	0.716	Exclusion Trait PheWAS	phenome-wide
MGI	Systolic-blood-pressure	Mitral valve disease (394.2)	462	4509	-0.702	0.0547	1.07e-37	36.97	0.496	0.445	0.552	Trait PheWAS	phenome-wide
MGI	Systolic-blood-pressure	Mitral valve disease (394.2)	175	814	-0.346	0.0849	4.6e-05	4.337	0.708	0.599	0.836	Exclusion Trait PheWAS	nominal
MGI	Systolic-blood-pressure	Aortic valve disease (394.3)	176	1665	-0.813	0.09	1.72e-19	18.76	0.444	0.372	0.529	Trait PheWAS	phenome-wide
MGI	Systolic-blood-pressure	Aortic valve disease (394.3)	64	244	-0.293	0.147	0.0466	1.332	0.746	0.559	0.996	Exclusion Trait PheWAS	nominal
MGI	Systolic-blood-pressure	Disease of tricuspid valve (394.7)	587	5684	-0.893	0.0493	2.19e-73	72.66	0.409	0.372	0.451	Trait PheWAS	phenome-wide
MGI	Systolic-blood-pressure	Disease of tricuspid valve (394.7)	276	1080	-0.525	0.0638	1.79e-16	15.75	0.591	0.522	0.67	Exclusion Trait PheWAS	phenome-wide
MGI	Systolic-blood-pressure	Heart valve disorders (395)	3964	28400	-0.434	0.0185	5.03e-122	121.3	0.648	0.625	0.672	Trait PheWAS	phenome-wide
MGI	Systolic-blood-pressure	Heart valve disorders (395)	1225	6432	-0.291	0.0297	8.77e-23	22.06	0.747	0.705	0.792	Exclusion Trait PheWAS	phenome-wide
MGI	Systolic-blood-pressure	Nonrheumatic mitral valve disorders (395.1)	2167	20201	-0.497	0.0243	3.59e-93	92.45	0.608	0.58	0.638	Trait PheWAS	phenome-wide
MGI	Systolic-blood-pressure	Nonrheumatic mitral valve disorders (395.1)	776	4373	-0.325	0.0359	1.23e-19	18.91	0.722	0.673	0.775	Exclusion Trait PheWAS	phenome-wide
MGI	Systolic-blood-pressure	Nonrheumatic aortic valve disorders (395.2)	2056	17003	-0.47	0.0253	3.34e-77	76.48	0.625	0.595	0.657	Trait PheWAS	phenome-wide
MGI	Systolic-blood-pressure	Nonrheumatic aortic valve disorders (395.2)	554	3063	-0.301	0.0431	2.64e-12	11.58	0.74	0.68	0.805	Exclusion Trait PheWAS	phenome-wide
MGI	Systolic-blood-pressure	Nonrheumatic tricuspid valve disorders (395.3)	493	4815	-0.956	0.055	1.1e-67	66.96	0.384	0.345	0.428	Trait PheWAS	phenome-wide
MGI	Systolic-blood-pressure	Nonrheumatic tricuspid valve disorders (395.3)	237	918	-0.502	0.0696	5.15e-13	12.29	0.605	0.528	0.694	Exclusion Trait PheWAS	phenome-wide
MGI	Systolic-blood-pressure	Nonrheumatic pulmonary valve disorders (395.4)	108	1065	-0.602	0.117	2.9e-07	6.538	0.548	0.435	0.689	Trait PheWAS	phenome-wide
MGI	Systolic-blood-pressure	Nonrheumatic pulmonary valve disorders (395.4)	45	289	-0.32	0.152	0.0358	1.446	0.726	0.539	0.979	Exclusion Trait PheWAS	nominal
MGI	Systolic-blood-pressure	Heart valve replaced (395.6)	1176	10715	-0.69	0.0344	1.2e-89	88.92	0.501	0.469	0.536	Trait PheWAS	phenome-wide
MGI	Systolic-blood-pressure	Heart valve replaced (395.6)	406	1826	-0.315	0.0544	6.83e-09	8.166	0.73	0.656	0.812	Exclusion Trait PheWAS	phenome-wide
MGI	Systolic-blood-pressure	Abnormal heart sounds (396)	4691	33919	-0.135	0.0168	9.18e-16	15.04	0.874	0.846	0.903	Trait PheWAS	phenome-wide
MGI	Systolic-blood-pressure	Abnormal heart sounds (396)	1245	9086	-0.0699	0.0306	0.0223	1.651	0.932	0.878	0.99	Exclusion Trait PheWAS	nominal
MGI	Systolic-blood-pressure	Hypertension (401)	23142	22905	0.602	0.0123	0	524.1	1.83	1.78	1.87	Trait PheWAS	phenome-wide
MGI	Systolic-blood-pressure	Hypertension (401)	3333	9450	0.159	0.0238	2.54e-11	10.6	1.17	1.12	1.23	Exclusion Trait PheWAS	phenome-wide
MGI	Systolic-blood-pressure	Essential hypertension (401.1)	22983	22902	0.609	0.0123	0	530	1.84	1.79	1.88	Trait PheWAS	phenome-wide
MGI	Systolic-blood-pressure	Essential hypertension (401.1)	3266	9447	0.172	0.0242	1.19e-12	11.93	1.19	1.13	1.25	Exclusion Trait PheWAS	phenome-wide
MGI	Systolic-blood-pressure	Hypertensive heart and/or renal disease (401.2)	3503	14370	0.211	0.0213	2.81e-23	22.55	1.24	1.19	1.29	Trait PheWAS	phenome-wide
MGI	Systolic-blood-pressure	Hypertensive heart and/or renal disease (401.2)	728	4936	-0.22	0.0392	1.82e-08	7.741	0.802	0.743	0.866	Exclusion Trait PheWAS	phenome-wide
MGI	Systolic-blood-pressure	Hypertensive chronic kidney disease (401.22)	2584	12837	0.333	0.0241	2.25e-43	42.65	1.4	1.33	1.46	Trait PheWAS	phenome-wide
MGI	Systolic-blood-pressure	Hypertensive chronic kidney disease (401.22)	441	4290	-0.174	0.048	0.000283	3.549	0.84	0.765	0.923	Exclusion Trait PheWAS	nominal
MGI	Systolic-blood-pressure	Other hypertensive complications (401.3)	2679	15557	0.664	0.0244	8.57e-163	162.1	1.94	1.85	2.04	Trait PheWAS	phenome-wide
MGI	Systolic-blood-pressure	Other hypertensive complications (401.3)	281	5602	0.178	0.0686	0.00925	2.034	1.2	1.05	1.37	Exclusion Trait PheWAS	nominal
MGI	Systolic-blood-pressure	Ischemic Heart Disease (411)	8759	29851	-0.24	0.0138	7.58e-68	67.12	0.787	0.766	0.808	Trait PheWAS	phenome-wide
MGI	Systolic-blood-pressure	Ischemic Heart Disease (411)	1982	7317	-0.213	0.0272	5.68e-15	14.25	0.808	0.766	0.853	Exclusion Trait PheWAS	phenome-wide
MGI	Systolic-blood-pressure	Unstable angina (intermediate coronary syndrome) (411.1)	937	8472	-0.413	0.0379	1.12e-27	26.95	0.662	0.614	0.713	Trait PheWAS	phenome-wide
MGI	Systolic-blood-pressure	Unstable angina (intermediate coronary syndrome) (411.1)	196	1391	-0.159	0.0817	0.0519	1.284	0.853	0.727	1	Exclusion Trait PheWAS	not significant
MGI	Systolic-blood-pressure	Myocardial infarction (411.2)	3564	21444	-0.321	0.0197	9.29e-60	59.03	0.725	0.698	0.754	Trait PheWAS	phenome-wide
MGI	Systolic-blood-pressure	Myocardial infarction (411.2)	884	4243	-0.353	0.0371	1.93e-21	20.71	0.703	0.653	0.756	Exclusion Trait PheWAS	phenome-wide
MGI	Systolic-blood-pressure	Angina pectoris (411.3)	2479	18069	-0.366	0.0237	1.79e-53	52.75	0.694	0.662	0.727	Trait PheWAS	phenome-wide
MGI	Systolic-blood-pressure	Angina pectoris (411.3)	561	3460	-0.24	0.0468	3e-07	6.522	0.787	0.718	0.863	Exclusion Trait PheWAS	phenome-wide
MGI	Systolic-blood-pressure	Coronary atherosclerosis (411.4)	7524	27116	-0.251	0.0148	1.5e-64	63.82	0.778	0.756	0.801	Trait PheWAS	phenome-wide
MGI	Systolic-blood-pressure	Coronary atherosclerosis (411.4)	1637	6123	-0.213	0.0301	1.51e-12	11.82	0.808	0.762	0.857	Exclusion Trait PheWAS	phenome-wide
MGI	Systolic-blood-pressure	Aneurysm and dissection of heart (411.41)	156	1513	-0.649	0.0945	6.25e-12	11.2	0.522	0.434	0.629	Trait PheWAS	phenome-wide
MGI	Systolic-blood-pressure	Aneurysm and dissection of heart (411.41)	54	281	-0.307	0.158	0.0519	1.285	0.736	0.54	1	Exclusion Trait PheWAS	not significant
MGI	Systolic-blood-pressure	Other chronic ischemic heart disease, unspecified (411.8)	6310	25401	-0.275	0.0158	8.94e-68	67.05	0.76	0.736	0.783	Trait PheWAS	phenome-wide
MGI	Systolic-blood-pressure	Other chronic ischemic heart disease, unspecified (411.8)	1412	5415	-0.256	0.032	1.15e-15	14.94	0.774	0.727	0.824	Exclusion Trait PheWAS	phenome-wide
MGI	Systolic-blood-pressure	Other acute and subacute forms of ischemic heart disease (411.9)	442	4146	-0.564	0.0563	1.37e-23	22.86	0.569	0.51	0.636	Trait PheWAS	phenome-wide
MGI	Systolic-blood-pressure	Other acute and subacute forms of ischemic heart disease (411.9)	133	692	-0.264	0.0974	0.00663	2.179	0.768	0.634	0.929	Exclusion Trait PheWAS	nominal
MGI	Systolic-blood-pressure	Other forms of chronic heart disease (414)	3099	22337	-0.547	0.0213	1.1e-145	145	0.579	0.555	0.603	Trait PheWAS	phenome-wide
MGI	Systolic-blood-pressure	Other forms of chronic heart disease (414)	1003	4669	-0.365	0.0338	2.83e-27	26.55	0.694	0.65	0.741	Exclusion Trait PheWAS	phenome-wide
MGI	Systolic-blood-pressure	ASCVD (414.2)	718	6731	-0.521	0.0438	1.12e-32	31.95	0.594	0.545	0.647	Trait PheWAS	phenome-wide
MGI	Systolic-blood-pressure	ASCVD (414.2)	195	1164	-0.329	0.0765	1.74e-05	4.761	0.72	0.62	0.836	Exclusion Trait PheWAS	phenome-wide
MGI	Systolic-blood-pressure	Pulmonary heart disease (415)	3357	29839	-0.396	0.0197	8.36e-90	89.08	0.673	0.648	0.7	Trait PheWAS	phenome-wide
MGI	Systolic-blood-pressure	Pulmonary heart disease (415)	1049	6666	-0.255	0.0316	7.45e-16	15.13	0.775	0.729	0.825	Exclusion Trait PheWAS	phenome-wide
MGI	Systolic-blood-pressure	Acute pulmonary heart disease (415.1)	1905	18780	-0.308	0.0262	5.68e-32	31.25	0.735	0.698	0.774	Trait PheWAS	phenome-wide
MGI	Systolic-blood-pressure	Acute pulmonary heart disease (415.1)	554	4156	-0.128	0.0456	0.00518	2.286	0.88	0.805	0.963	Exclusion Trait PheWAS	nominal
MGI	Systolic-blood-pressure	Pulmonary embolism and infarction, acute (415.11)	1899	18720	-0.307	0.0262	1.19e-31	30.93	0.736	0.699	0.774	Trait PheWAS	phenome-wide
MGI	Systolic-blood-pressure	Pulmonary embolism and infarction, acute (415.11)	551	4134	-0.125	0.0459	0.00633	2.199	0.882	0.806	0.965	Exclusion Trait PheWAS	nominal
MGI	Systolic-blood-pressure	Chronic pulmonary heart disease (415.2)	1806	17418	-0.536	0.0268	3.33e-89	88.48	0.585	0.555	0.617	Trait PheWAS	phenome-wide
MGI	Systolic-blood-pressure	Chronic pulmonary heart disease (415.2)	615	3493	-0.365	0.04	6.87e-20	19.16	0.694	0.642	0.751	Exclusion Trait PheWAS	phenome-wide
MGI	Systolic-blood-pressure	Primary pulmonary hypertension (415.21)	706	6955	-0.565	0.0422	8.44e-41	40.07	0.569	0.523	0.618	Trait PheWAS	phenome-wide
MGI	Systolic-blood-pressure	Primary pulmonary hypertension (415.21)	253	1385	-0.369	0.0588	3.36e-10	9.473	0.691	0.616	0.776	Exclusion Trait PheWAS	phenome-wide
MGI	Systolic-blood-pressure	Cardiomegaly (416)	1253	12244	-0.255	0.0315	5.46e-16	15.26	0.775	0.728	0.824	Trait PheWAS	phenome-wide
MGI	Systolic-blood-pressure	Cardiomegaly (416)	339	2503	-0.287	0.0543	1.29e-07	6.888	0.751	0.675	0.835	Exclusion Trait PheWAS	phenome-wide
MGI	Systolic-blood-pressure	Nonspecific chest pain (418)	12631	33336	-0.223	0.0115	4.26e-83	82.37	0.8	0.782	0.819	Trait PheWAS	phenome-wide
MGI	Systolic-blood-pressure	Nonspecific chest pain (418)	3531	9246	-0.0679	0.02	0.000689	3.162	0.934	0.898	0.972	Exclusion Trait PheWAS	nominal
MGI	Systolic-blood-pressure	Precordial pain (418.1)	1471	13551	-0.256	0.029	8.96e-19	18.05	0.774	0.731	0.819	Trait PheWAS	phenome-wide
MGI	Systolic-blood-pressure	Precordial pain (418.1)	338	2870	0.0172	0.0579	0.767	0.1154	1.02	0.908	1.14	Exclusion Trait PheWAS	not significant
MGI	Systolic-blood-pressure	Carditis (420)	1586	15503	-0.577	0.0295	1.97e-85	84.7	0.562	0.53	0.595	Trait PheWAS	phenome-wide
MGI	Systolic-blood-pressure	Carditis (420)	569	3051	-0.401	0.0441	8.35e-20	19.08	0.669	0.614	0.73	Exclusion Trait PheWAS	phenome-wide
MGI	Systolic-blood-pressure	Myocarditis (420.1)	97	950	-0.793	0.123	1.12e-10	9.951	0.452	0.355	0.576	Trait PheWAS	phenome-wide
MGI	Systolic-blood-pressure	Myocarditis (420.1)	50	221	-0.64	0.152	2.55e-05	4.594	0.527	0.392	0.71	Exclusion Trait PheWAS	phenome-wide
MGI	Systolic-blood-pressure	Pericarditis (420.2)	840	8306	-0.616	0.0405	2.32e-52	51.63	0.54	0.499	0.585	Trait PheWAS	phenome-wide
MGI	Systolic-blood-pressure	Pericarditis (420.2)	312	1686	-0.433	0.0585	1.42e-13	12.85	0.649	0.578	0.728	Exclusion Trait PheWAS	phenome-wide
MGI	Systolic-blood-pressure	Acute pericarditis (420.21)	176	1745	-0.598	0.0893	2.13e-11	10.67	0.55	0.462	0.655	Trait PheWAS	phenome-wide
MGI	Systolic-blood-pressure	Acute pericarditis (420.21)	69	398	-0.407	0.128	0.00144	2.84	0.666	0.518	0.855	Exclusion Trait PheWAS	nominal
MGI	Systolic-blood-pressure	Chronic pericarditis (420.22)	117	1141	-0.856	0.112	1.77e-14	13.75	0.425	0.341	0.529	Trait PheWAS	phenome-wide
MGI	Systolic-blood-pressure	Chronic pericarditis (420.22)	55	229	-0.444	0.138	0.00128	2.893	0.642	0.49	0.841	Exclusion Trait PheWAS	nominal
MGI	Systolic-blood-pressure	Endocarditis (420.3)	764	7455	-0.561	0.0425	1.15e-39	38.94	0.571	0.525	0.62	Trait PheWAS	phenome-wide
MGI	Systolic-blood-pressure	Endocarditis (420.3)	255	1351	-0.433	0.0675	1.31e-10	9.881	0.648	0.568	0.74	Exclusion Trait PheWAS	phenome-wide
MGI	Systolic-blood-pressure	Cardiomyopathy (425)	2078	19693	-0.716	0.026	2.3e-167	166.6	0.489	0.465	0.514	Trait PheWAS	phenome-wide
MGI	Systolic-blood-pressure	Cardiomyopathy (425)	825	3671	-0.551	0.0372	1.73e-49	48.76	0.577	0.536	0.62	Exclusion Trait PheWAS	phenome-wide
MGI	Systolic-blood-pressure	Primary/intrinsic cardiomyopathies (425.1)	1989	18847	-0.73	0.0266	1.91e-166	165.7	0.482	0.457	0.508	Trait PheWAS	phenome-wide
MGI	Systolic-blood-pressure	Primary/intrinsic cardiomyopathies (425.1)	793	3464	-0.559	0.0381	8.47e-49	48.07	0.572	0.53	0.616	Exclusion Trait PheWAS	phenome-wide
MGI	Systolic-blood-pressure	Hypertrophic obstructive cardiomyopathy (425.11)	208	2028	-0.839	0.0848	4.8e-23	22.32	0.432	0.366	0.51	Trait PheWAS	phenome-wide
MGI	Systolic-blood-pressure	Hypertrophic obstructive cardiomyopathy (425.11)	92	376	-0.576	0.116	6.72e-07	6.173	0.562	0.448	0.705	Exclusion Trait PheWAS	phenome-wide
MGI	Systolic-blood-pressure	Other hypertrophic cardiomyopathy (425.12)	201	1971	-0.487	0.0833	4.84e-09	8.315	0.614	0.522	0.723	Trait PheWAS	phenome-wide
MGI	Systolic-blood-pressure	Other hypertrophic cardiomyopathy (425.12)	70	419	-0.534	0.13	3.86e-05	4.413	0.586	0.455	0.756	Exclusion Trait PheWAS	nominal
MGI	Systolic-blood-pressure	Secondary/extrinsic cardiomyopathies (425.2)	317	3140	-0.959	0.0699	8.11e-43	42.09	0.383	0.334	0.44	Trait PheWAS	phenome-wide
MGI	Systolic-blood-pressure	Secondary/extrinsic cardiomyopathies (425.2)	167	648	-0.567	0.0842	1.61e-11	10.79	0.567	0.481	0.669	Exclusion Trait PheWAS	phenome-wide
MGI	Systolic-blood-pressure	Other cardiomyopathy (425.8)	95	921	-0.56	0.117	1.6e-06	5.796	0.571	0.455	0.718	Trait PheWAS	phenome-wide
MGI	Systolic-blood-pressure	Other cardiomyopathy (425.8)	37	189	-0.205	0.181	0.257	0.5902	0.815	0.571	1.16	Exclusion Trait PheWAS	not significant
MGI	Systolic-blood-pressure	Cardiac conduction disorders (426)	12285	24908	-0.297	0.0128	2.72e-119	118.6	0.743	0.725	0.762	Trait PheWAS	phenome-wide
MGI	Systolic-blood-pressure	Cardiac conduction disorders (426)	3131	7038	-0.173	0.0236	2.11e-13	12.68	0.841	0.803	0.881	Exclusion Trait PheWAS	phenome-wide
MGI	Systolic-blood-pressure	Atrioventricular [AV] block (426.2)	1900	11320	-0.624	0.0282	1.65e-108	107.8	0.536	0.507	0.566	Trait PheWAS	phenome-wide
MGI	Systolic-blood-pressure	Atrioventricular [AV] block (426.2)	539	1970	-0.412	0.0512	8.58e-16	15.07	0.663	0.599	0.732	Exclusion Trait PheWAS	phenome-wide
MGI	Systolic-blood-pressure	First degree AV block (426.21)	1311	8758	-0.589	0.0332	2.71e-70	69.57	0.555	0.52	0.592	Trait PheWAS	phenome-wide
MGI	Systolic-blood-pressure	First degree AV block (426.21)	343	1377	-0.415	0.0636	6.88e-11	10.16	0.66	0.583	0.748	Exclusion Trait PheWAS	phenome-wide
MGI	Systolic-blood-pressure	Second degree AV block (426.23)	216	1897	-0.56	0.0791	1.5e-12	11.82	0.571	0.489	0.667	Trait PheWAS	phenome-wide
MGI	Systolic-blood-pressure	Second degree AV block (426.23)	46	252	-0.292	0.179	0.104	0.9835	0.747	0.526	1.06	Exclusion Trait PheWAS	not significant
MGI	Systolic-blood-pressure	Atrioventricular block, complete (426.24)	460	3773	-0.904	0.0568	4.22e-57	56.37	0.405	0.362	0.452	Trait PheWAS	phenome-wide
MGI	Systolic-blood-pressure	Atrioventricular block, complete (426.24)	173	558	-0.585	0.0946	6.08e-10	9.216	0.557	0.463	0.67	Exclusion Trait PheWAS	phenome-wide
MGI	Systolic-blood-pressure	Other heart block (426.25)	203	1777	-0.76	0.0823	2.63e-20	19.58	0.468	0.398	0.55	Trait PheWAS	phenome-wide
MGI	Systolic-blood-pressure	Other heart block (426.25)	54	261	-0.561	0.139	5.31e-05	4.275	0.571	0.435	0.749	Exclusion Trait PheWAS	nominal
MGI	Systolic-blood-pressure	Bundle branch block (426.3)	2301	13760	-0.48	0.0248	2.33e-83	82.63	0.619	0.59	0.65	Trait PheWAS	phenome-wide
MGI	Systolic-blood-pressure	Bundle branch block (426.3)	623	2523	-0.372	0.0455	3.11e-16	15.51	0.69	0.631	0.754	Exclusion Trait PheWAS	phenome-wide
MGI	Systolic-blood-pressure	Right bundle branch block (426.31)	1419	10567	-0.472	0.0308	4.73e-53	52.33	0.624	0.587	0.662	Trait PheWAS	phenome-wide
MGI	Systolic-blood-pressure	Right bundle branch block (426.31)	368	1780	-0.341	0.0562	1.23e-09	8.909	0.711	0.637	0.794	Exclusion Trait PheWAS	phenome-wide
MGI	Systolic-blood-pressure	Left bundle branch block (426.32)	969	8004	-0.566	0.0365	4.32e-54	53.36	0.568	0.529	0.61	Trait PheWAS	phenome-wide
MGI	Systolic-blood-pressure	Left bundle branch block (426.32)	289	1232	-0.448	0.0652	6.71e-12	11.17	0.639	0.562	0.726	Exclusion Trait PheWAS	phenome-wide
MGI	Systolic-blood-pressure	Abnormal electrocardiogram [ECG] [EKG] (426.7)	10548	24660	-0.298	0.0134	4.84e-110	109.3	0.742	0.723	0.762	Trait PheWAS	phenome-wide
MGI	Systolic-blood-pressure	Abnormal electrocardiogram [ECG] [EKG] (426.7)	2706	6959	-0.18	0.0245	1.63e-13	12.79	0.835	0.796	0.876	Exclusion Trait PheWAS	phenome-wide
MGI	Systolic-blood-pressure	Other cardiac conduction disorders (426.8)	679	6533	-0.35	0.0437	1.14e-15	14.94	0.705	0.647	0.768	Trait PheWAS	phenome-wide
MGI	Systolic-blood-pressure	Other cardiac conduction disorders (426.8)	188	1371	-0.213	0.0754	0.00481	2.318	0.808	0.697	0.937	Exclusion Trait PheWAS	nominal
MGI	Systolic-blood-pressure	Cardiac pacemaker/device in situ (426.9)	1747	11373	-0.805	0.0294	7.87e-165	164.1	0.447	0.422	0.474	Trait PheWAS	phenome-wide
MGI	Systolic-blood-pressure	Cardiac pacemaker/device in situ (426.9)	648	1978	-0.601	0.047	1.76e-37	36.75	0.548	0.5	0.601	Exclusion Trait PheWAS	phenome-wide
MGI	Systolic-blood-pressure	Cardiac pacemaker in situ (426.91)	1164	8072	-0.772	0.0353	5.36e-106	105.3	0.462	0.431	0.495	Trait PheWAS	phenome-wide
MGI	Systolic-blood-pressure	Cardiac pacemaker in situ (426.91)	398	1259	-0.536	0.0593	1.72e-19	18.77	0.585	0.521	0.658	Exclusion Trait PheWAS	phenome-wide
MGI	Systolic-blood-pressure	Cardiac defibrillator in situ (426.92)	844	7228	-1.17	0.0443	2.78e-153	152.6	0.311	0.285	0.339	Trait PheWAS	phenome-wide
MGI	Systolic-blood-pressure	Cardiac defibrillator in situ (426.92)	417	1107	-0.789	0.0621	5.37e-37	36.27	0.455	0.402	0.513	Exclusion Trait PheWAS	phenome-wide
MGI	Systolic-blood-pressure	Cardiac dysrhythmias (427)	17329	25194	-0.287	0.0113	6.9e-143	142.2	0.751	0.734	0.768	Trait PheWAS	phenome-wide
MGI	Systolic-blood-pressure	Cardiac dysrhythmias (427)	4923	7159	-0.103	0.0197	1.88e-07	6.727	0.902	0.868	0.938	Exclusion Trait PheWAS	phenome-wide
MGI	Systolic-blood-pressure	Paroxysmal tachycardia, unspecified (427.1)	2473	17862	-0.68	0.0243	2.67e-172	171.6	0.507	0.483	0.532	Trait PheWAS	phenome-wide
MGI	Systolic-blood-pressure	Paroxysmal tachycardia, unspecified (427.1)	929	4167	-0.407	0.0354	1.48e-30	29.83	0.666	0.621	0.713	Exclusion Trait PheWAS	phenome-wide
MGI	Systolic-blood-pressure	Paroxysmal supraventricular tachycardia (427.11)	1595	14042	-0.591	0.0295	4.75e-89	88.32	0.554	0.523	0.587	Trait PheWAS	phenome-wide
MGI	Systolic-blood-pressure	Paroxysmal supraventricular tachycardia (427.11)	583	3234	-0.316	0.0434	3.08e-13	12.51	0.729	0.67	0.794	Exclusion Trait PheWAS	phenome-wide
MGI	Systolic-blood-pressure	Paroxysmal ventricular tachycardia (427.12)	1180	9778	-0.912	0.0355	4.06e-145	144.4	0.402	0.375	0.431	Trait PheWAS	phenome-wide
MGI	Systolic-blood-pressure	Paroxysmal ventricular tachycardia (427.12)	487	1705	-0.584	0.0514	6.54e-30	29.18	0.557	0.504	0.617	Exclusion Trait PheWAS	phenome-wide
MGI	Systolic-blood-pressure	Atrial fibrillation and flutter (427.2)	5296	18355	-0.598	0.0186	5.37e-226	225.3	0.55	0.53	0.571	Trait PheWAS	phenome-wide
MGI	Systolic-blood-pressure	Atrial fibrillation and flutter (427.2)	1570	3928	-0.353	0.0335	7.35e-26	25.13	0.703	0.658	0.751	Exclusion Trait PheWAS	phenome-wide
MGI	Systolic-blood-pressure	Atrial fibrillation (427.21)	5171	18091	-0.599	0.0188	1.4e-222	221.9	0.55	0.53	0.57	Trait PheWAS	phenome-wide
MGI	Systolic-blood-pressure	Atrial fibrillation (427.21)	1530	3832	-0.351	0.034	5.4e-25	24.27	0.704	0.659	0.753	Exclusion Trait PheWAS	phenome-wide
MGI	Systolic-blood-pressure	Atrial flutter (427.22)	1693	10890	-0.86	0.031	6.1e-169	168.2	0.423	0.398	0.45	Trait PheWAS	phenome-wide
MGI	Systolic-blood-pressure	Atrial flutter (427.22)	604	1715	-0.476	0.051	1.11e-20	19.96	0.621	0.562	0.687	Exclusion Trait PheWAS	phenome-wide
MGI	Systolic-blood-pressure	Other specified cardiac dysrhythmias (427.3)	8662	25014	-0.353	0.0143	5.16e-134	133.3	0.703	0.683	0.723	Trait PheWAS	phenome-wide
MGI	Systolic-blood-pressure	Other specified cardiac dysrhythmias (427.3)	2463	7091	-0.17	0.0245	4.15e-12	11.38	0.844	0.804	0.885	Exclusion Trait PheWAS	phenome-wide
MGI	Systolic-blood-pressure	Cardiac arrest and ventricular fibrillation (427.4)	535	5153	-0.849	0.0512	1.4e-61	60.85	0.428	0.387	0.473	Trait PheWAS	phenome-wide
MGI	Systolic-blood-pressure	Cardiac arrest and ventricular fibrillation (427.4)	216	957	-0.64	0.0744	8.03e-18	17.1	0.528	0.456	0.61	Exclusion Trait PheWAS	phenome-wide
MGI	Systolic-blood-pressure	Ventricular fibrillation and flutter (427.41)	215	2089	-1.16	0.0863	2.09e-41	40.68	0.313	0.264	0.37	Trait PheWAS	phenome-wide
MGI	Systolic-blood-pressure	Ventricular fibrillation and flutter (427.41)	104	351	-0.71	0.115	5.74e-10	9.241	0.491	0.393	0.615	Exclusion Trait PheWAS	phenome-wide
MGI	Systolic-blood-pressure	Cardiac arrest (427.42)	410	3970	-0.78	0.0588	2.98e-40	39.53	0.458	0.408	0.514	Trait PheWAS	phenome-wide
MGI	Systolic-blood-pressure	Cardiac arrest (427.42)	154	703	-0.585	0.0892	5.55e-11	10.26	0.557	0.468	0.664	Exclusion Trait PheWAS	phenome-wide
MGI	Systolic-blood-pressure	Arrhythmia (cardiac) NOS (427.5)	6885	24922	-0.38	0.0154	7.25e-134	133.1	0.684	0.663	0.705	Trait PheWAS	phenome-wide
MGI	Systolic-blood-pressure	Arrhythmia (cardiac) NOS (427.5)	2065	7056	-0.189	0.026	3.85e-13	12.41	0.828	0.787	0.871	Exclusion Trait PheWAS	phenome-wide
MGI	Systolic-blood-pressure	Premature beats (427.6)	2351	15983	-0.506	0.0245	1.14e-94	93.94	0.603	0.575	0.633	Trait PheWAS	phenome-wide
MGI	Systolic-blood-pressure	Premature beats (427.6)	671	3420	-0.317	0.0419	3.57e-14	13.45	0.728	0.671	0.791	Exclusion Trait PheWAS	phenome-wide
MGI	Systolic-blood-pressure	Supraventricular premature beats (427.61)	669	6179	-0.48	0.0439	8.81e-28	27.05	0.619	0.568	0.675	Trait PheWAS	phenome-wide
MGI	Systolic-blood-pressure	Supraventricular premature beats (427.61)	167	1065	-0.435	0.083	1.63e-07	6.789	0.647	0.55	0.762	Exclusion Trait PheWAS	phenome-wide
MGI	Systolic-blood-pressure	Tachycardia NOS (427.7)	5123	24997	-0.373	0.0172	7.28e-104	103.1	0.688	0.666	0.712	Trait PheWAS	phenome-wide
MGI	Systolic-blood-pressure	Tachycardia NOS (427.7)	1730	7083	-0.123	0.0274	7.2e-06	5.143	0.884	0.838	0.933	Exclusion Trait PheWAS	phenome-wide
MGI	Systolic-blood-pressure	Sinoatrial node dysfunction (Bradycardia) (427.8)	910	7363	-0.537	0.0384	2.04e-44	43.69	0.585	0.542	0.63	Trait PheWAS	phenome-wide
MGI	Systolic-blood-pressure	Sinoatrial node dysfunction (Bradycardia) (427.8)	232	1218	-0.231	0.0736	0.00167	2.777	0.793	0.687	0.917	Exclusion Trait PheWAS	nominal
MGI	Systolic-blood-pressure	Palpitations (427.9)	4427	24027	-0.275	0.0182	1.96e-51	50.71	0.76	0.733	0.787	Trait PheWAS	phenome-wide
MGI	Systolic-blood-pressure	Palpitations (427.9)	1359	6852	-0.072	0.03	0.0163	1.788	0.931	0.877	0.987	Exclusion Trait PheWAS	nominal
MGI	Systolic-blood-pressure	Congestive heart failure; nonhypertensive (428)	4288	23294	-0.502	0.0184	4.56e-164	163.3	0.605	0.584	0.628	Trait PheWAS	phenome-wide
MGI	Systolic-blood-pressure	Congestive heart failure; nonhypertensive (428)	1351	5030	-0.413	0.0313	1.2e-39	38.92	0.662	0.622	0.704	Exclusion Trait PheWAS	phenome-wide
MGI	Systolic-blood-pressure	Congestive heart failure (CHF) NOS (428.1)	3744	22105	-0.533	0.0195	9.75e-165	164	0.587	0.565	0.61	Trait PheWAS	phenome-wide
MGI	Systolic-blood-pressure	Congestive heart failure (CHF) NOS (428.1)	1228	4623	-0.437	0.0325	5.05e-41	40.3	0.646	0.606	0.689	Exclusion Trait PheWAS	phenome-wide
MGI	Systolic-blood-pressure	Heart failure NOS (428.2)	3691	21416	-0.517	0.0195	4.63e-154	153.3	0.596	0.574	0.62	Trait PheWAS	phenome-wide
MGI	Systolic-blood-pressure	Heart failure NOS (428.2)	1174	4365	-0.449	0.0336	7.66e-41	40.12	0.638	0.598	0.682	Exclusion Trait PheWAS	phenome-wide
MGI	Systolic-blood-pressure	Heart failure with reduced EF [Systolic or combined heart failure] (428.3)	1765	14293	-0.867	0.0289	1.68e-198	197.8	0.42	0.397	0.445	Trait PheWAS	phenome-wide
MGI	Systolic-blood-pressure	Heart failure with reduced EF [Systolic or combined heart failure] (428.3)	748	2505	-0.574	0.0414	9.3e-44	43.03	0.563	0.519	0.611	Exclusion Trait PheWAS	phenome-wide
MGI	Systolic-blood-pressure	Heart failure with preserved EF [Diastolic heart failure] (428.4)	1648	13223	-0.501	0.0283	2.58e-70	69.59	0.606	0.573	0.64	Trait PheWAS	phenome-wide
MGI	Systolic-blood-pressure	Heart failure with preserved EF [Diastolic heart failure] (428.4)	473	2335	-0.369	0.0485	2.68e-14	13.57	0.691	0.628	0.76	Exclusion Trait PheWAS	phenome-wide
MGI	Systolic-blood-pressure	Ill-defined descriptions and complications of heart disease (429)	12633	31899	-0.241	0.0118	1.65e-92	91.78	0.786	0.768	0.805	Trait PheWAS	phenome-wide
MGI	Systolic-blood-pressure	Ill-defined descriptions and complications of heart disease (429)	3412	8936	-0.102	0.021	1.15e-06	5.939	0.903	0.866	0.941	Exclusion Trait PheWAS	phenome-wide
MGI	Systolic-blood-pressure	Heart transplant/surgery (429.1)	1217	11530	-0.807	0.0341	3.65e-124	123.4	0.446	0.417	0.477	Trait PheWAS	phenome-wide
MGI	Systolic-blood-pressure	Heart transplant/surgery (429.1)	488	2112	-0.547	0.0482	7.99e-30	29.1	0.579	0.527	0.636	Exclusion Trait PheWAS	phenome-wide
MGI	Systolic-blood-pressure	Abnormal function study of cardiovascular system (429.2)	6322	28743	-0.264	0.0153	1.1e-66	65.96	0.768	0.745	0.791	Trait PheWAS	phenome-wide
MGI	Systolic-blood-pressure	Abnormal function study of cardiovascular system (429.2)	1562	7509	-0.196	0.0284	5.07e-12	11.3	0.822	0.777	0.869	Exclusion Trait PheWAS	phenome-wide
MGI	Systolic-blood-pressure	Symptoms involving cardiovascular system (429.3)	9648	31826	-0.267	0.013	5.73e-94	93.24	0.766	0.746	0.785	Trait PheWAS	phenome-wide
MGI	Systolic-blood-pressure	Symptoms involving cardiovascular system (429.3)	2782	8916	-0.101	0.0224	5.87e-06	5.232	0.904	0.865	0.944	Exclusion Trait PheWAS	phenome-wide
MGI	Systolic-blood-pressure	Cardiac complications, not elsewhere classified (429.9)	723	6977	-0.725	0.0438	1.71e-61	60.77	0.485	0.445	0.528	Trait PheWAS	phenome-wide
MGI	Systolic-blood-pressure	Cardiac complications, not elsewhere classified (429.9)	246	1180	-0.357	0.0686	1.98e-07	6.702	0.7	0.612	0.801	Exclusion Trait PheWAS	phenome-wide
MGI	Systolic-blood-pressure	Cerebrovascular disease (433)	5431	31826	-0.0964	0.0156	6.93e-10	9.159	0.908	0.881	0.936	Trait PheWAS	phenome-wide
MGI	Systolic-blood-pressure	Cerebrovascular disease (433)	1153	7832	-0.0827	0.0312	0.00796	2.099	0.921	0.866	0.979	Exclusion Trait PheWAS	nominal
MGI	Systolic-blood-pressure	Occlusion and stenosis of precerebral arteries (433.1)	1974	16032	-0.119	0.0248	1.62e-06	5.791	0.888	0.846	0.932	Trait PheWAS	phenome-wide
MGI	Systolic-blood-pressure	Occlusion and stenosis of precerebral arteries (433.1)	352	3033	-0.149	0.053	0.00486	2.314	0.861	0.776	0.956	Exclusion Trait PheWAS	nominal
MGI	Systolic-blood-pressure	Atherosclerosis (440)	2473	19464	-0.224	0.0226	3.57e-23	22.45	0.799	0.765	0.836	Trait PheWAS	phenome-wide
MGI	Systolic-blood-pressure	Atherosclerosis (440)	511	3883	-0.17	0.0442	0.000124	3.905	0.844	0.774	0.92	Exclusion Trait PheWAS	nominal
MGI	Systolic-blood-pressure	Atherosclerosis of the extremities (440.2)	1514	13329	-0.192	0.0285	1.66e-11	10.78	0.825	0.78	0.873	Trait PheWAS	phenome-wide
MGI	Systolic-blood-pressure	Atherosclerosis of the extremities (440.2)	306	2576	-0.192	0.0556	0.000559	3.253	0.825	0.74	0.92	Exclusion Trait PheWAS	nominal
MGI	Systolic-blood-pressure	Atherosclerosis of native arteries of the extremities with intermittent claudication (440.22)	1038	9508	-0.224	0.0342	6.69e-11	10.17	0.8	0.748	0.855	Trait PheWAS	phenome-wide
MGI	Systolic-blood-pressure	Atherosclerosis of native arteries of the extremities with intermittent claudication (440.22)	208	1774	-0.187	0.0662	0.00479	2.319	0.83	0.729	0.945	Exclusion Trait PheWAS	nominal
MGI	Systolic-blood-pressure	Atherosclerosis of aorta (440.9)	845	8008	-0.376	0.0379	3.11e-23	22.51	0.687	0.637	0.739	Trait PheWAS	phenome-wide
MGI	Systolic-blood-pressure	Atherosclerosis of aorta (440.9)	188	1364	-0.219	0.0729	0.00271	2.567	0.804	0.697	0.927	Exclusion Trait PheWAS	nominal
MGI	Systolic-blood-pressure	Vascular insufficiency of intestine (441)	515	5037	-0.357	0.0493	4.49e-13	12.35	0.7	0.635	0.771	Trait PheWAS	phenome-wide
MGI	Systolic-blood-pressure	Vascular insufficiency of intestine (441)	159	1055	-0.352	0.0759	3.49e-06	5.457	0.703	0.606	0.816	Exclusion Trait PheWAS	phenome-wide
MGI	Systolic-blood-pressure	Acute vascular insufficiency of intestine (441.1)	240	2348	-0.339	0.0738	4.47e-06	5.35	0.713	0.617	0.824	Trait PheWAS	phenome-wide
MGI	Systolic-blood-pressure	Acute vascular insufficiency of intestine (441.1)	73	518	-0.399	0.124	0.00133	2.875	0.671	0.526	0.856	Exclusion Trait PheWAS	nominal
MGI	Systolic-blood-pressure	Chronic vascular insufficiency of intestine (441.2)	154	1522	-0.371	0.0884	2.76e-05	4.559	0.69	0.58	0.821	Trait PheWAS	phenome-wide
MGI	Systolic-blood-pressure	Chronic vascular insufficiency of intestine (441.2)	45	285	-0.348	0.139	0.0121	1.917	0.706	0.538	0.927	Exclusion Trait PheWAS	nominal
MGI	Systolic-blood-pressure	Other aneurysm (442)	2773	21163	-0.303	0.0216	8.49e-45	44.07	0.739	0.708	0.771	Trait PheWAS	phenome-wide
MGI	Systolic-blood-pressure	Other aneurysm (442)	701	4398	-0.0703	0.0422	0.0952	1.021	0.932	0.858	1.01	Exclusion Trait PheWAS	not significant
MGI	Systolic-blood-pressure	Aortic aneurysm (442.1)	2049	16273	-0.369	0.025	2.7e-49	48.57	0.692	0.659	0.726	Trait PheWAS	phenome-wide
MGI	Systolic-blood-pressure	Aortic aneurysm (442.1)	530	3056	-0.0392	0.0491	0.424	0.3726	0.962	0.873	1.06	Exclusion Trait PheWAS	not significant
MGI	Systolic-blood-pressure	Abdominal aortic aneurysm (442.11)	1185	10420	-0.337	0.0322	1.04e-25	24.98	0.714	0.67	0.76	Trait PheWAS	phenome-wide
MGI	Systolic-blood-pressure	Abdominal aortic aneurysm (442.11)	283	1743	0.0036	0.0677	0.958	0.0188	1	0.879	1.15	Exclusion Trait PheWAS	not significant
MGI	Systolic-blood-pressure	Aneurysm of other specified artery (442.8)	399	3932	-0.284	0.0557	3.36e-07	6.473	0.753	0.675	0.839	Trait PheWAS	phenome-wide
MGI	Systolic-blood-pressure	Aneurysm of other specified artery (442.8)	102	829	-0.205	0.101	0.0434	1.363	0.815	0.668	0.994	Exclusion Trait PheWAS	nominal
MGI	Systolic-blood-pressure	Peripheral vascular disease (443)	3078	24473	-0.172	0.0203	2.12e-17	16.67	0.842	0.809	0.876	Trait PheWAS	phenome-wide
MGI	Systolic-blood-pressure	Peripheral vascular disease (443)	714	5668	-0.167	0.0377	9.77e-06	5.01	0.847	0.786	0.911	Exclusion Trait PheWAS	phenome-wide
MGI	Systolic-blood-pressure	Raynaud's syndrome (443.1)	740	7279	-0.28	0.0418	1.91e-11	10.72	0.755	0.696	0.82	Trait PheWAS	phenome-wide
MGI	Systolic-blood-pressure	Raynaud's syndrome (443.1)	268	2117	-0.128	0.0628	0.0422	1.375	0.88	0.778	0.996	Exclusion Trait PheWAS	nominal
MGI	Systolic-blood-pressure	Other specified peripheral vascular diseases (443.8)	2554	21698	-0.17	0.0221	1.7e-14	13.77	0.844	0.808	0.881	Trait PheWAS	phenome-wide
MGI	Systolic-blood-pressure	Other specified peripheral vascular diseases (443.8)	582	4865	-0.163	0.042	0.000106	3.976	0.85	0.782	0.923	Exclusion Trait PheWAS	nominal
MGI	Systolic-blood-pressure	Peripheral vascular disease, unspecified (443.9)	2335	18623	-0.156	0.0232	1.83e-11	10.74	0.856	0.818	0.896	Trait PheWAS	phenome-wide
MGI	Systolic-blood-pressure	Peripheral vascular disease, unspecified (443.9)	454	3648	-0.161	0.0475	0.000689	3.162	0.851	0.776	0.934	Exclusion Trait PheWAS	nominal
MGI	Systolic-blood-pressure	Arterial embolism and thrombosis (444)	846	8305	-0.245	0.0384	1.75e-10	9.756	0.783	0.726	0.844	Trait PheWAS	phenome-wide
MGI	Systolic-blood-pressure	Arterial embolism and thrombosis (444)	233	1764	-0.111	0.0676	0.1	0.9997	0.895	0.784	1.02	Exclusion Trait PheWAS	not significant
MGI	Systolic-blood-pressure	Other disorders of arteries and arterioles (447)	2642	22446	-0.218	0.0218	1.46e-23	22.83	0.804	0.77	0.839	Trait PheWAS	phenome-wide
MGI	Systolic-blood-pressure	Other disorders of arteries and arterioles (447)	608	4880	-0.117	0.0416	0.00496	2.304	0.89	0.82	0.965	Exclusion Trait PheWAS	nominal
MGI	Systolic-blood-pressure	Stricture of artery (447.1)	521	5083	-0.215	0.0488	1.07e-05	4.969	0.807	0.733	0.888	Trait PheWAS	phenome-wide
MGI	Systolic-blood-pressure	Stricture of artery (447.1)	122	1034	-0.0606	0.0962	0.529	0.2766	0.941	0.779	1.14	Exclusion Trait PheWAS	not significant
MGI	Systolic-blood-pressure	Aortic ectasia (447.7)	804	7841	-0.358	0.0393	7.6e-20	19.12	0.699	0.647	0.755	Trait PheWAS	phenome-wide
MGI	Systolic-blood-pressure	Aortic ectasia (447.7)	197	1469	-0.0566	0.0758	0.455	0.3421	0.945	0.815	1.1	Exclusion Trait PheWAS	not significant
MGI	Systolic-blood-pressure	Disease of capillaries (448)	1234	11997	-0.166	0.0317	1.6e-07	6.797	0.847	0.796	0.901	Trait PheWAS	phenome-wide
MGI	Systolic-blood-pressure	Disease of capillaries (448)	310	2768	-0.0737	0.0576	0.2	0.6984	0.929	0.83	1.04	Exclusion Trait PheWAS	not significant
MGI	Systolic-blood-pressure	Phlebitis and thrombophlebitis (451)	737	7236	-0.211	0.0405	1.77e-07	6.752	0.809	0.748	0.876	Trait PheWAS	phenome-wide
MGI	Systolic-blood-pressure	Phlebitis and thrombophlebitis (451)	204	1832	-0.102	0.0708	0.15	0.824	0.903	0.786	1.04	Exclusion Trait PheWAS	not significant
MGI	Systolic-blood-pressure	Other venous embolism and thrombosis (452)	4944	29347	-0.246	0.0164	4.52e-51	50.35	0.782	0.757	0.807	Trait PheWAS	phenome-wide
MGI	Systolic-blood-pressure	Other venous embolism and thrombosis (452)	1407	7866	-0.0881	0.0288	0.00221	2.655	0.916	0.865	0.969	Exclusion Trait PheWAS	nominal
MGI	Systolic-blood-pressure	Iatrogenic pulmonary embolism and infarction (452.1)	273	2699	-0.313	0.0673	3.27e-06	5.485	0.731	0.641	0.834	Trait PheWAS	phenome-wide
MGI	Systolic-blood-pressure	Iatrogenic pulmonary embolism and infarction (452.1)	86	640	-0.00281	0.117	0.981	0.008372	0.997	0.792	1.26	Exclusion Trait PheWAS	not significant
MGI	Systolic-blood-pressure	Deep vein thrombosis [DVT] (452.2)	3250	26493	-0.235	0.0196	4.85e-33	32.31	0.791	0.761	0.822	Trait PheWAS	phenome-wide
MGI	Systolic-blood-pressure	Deep vein thrombosis [DVT] (452.2)	915	6607	-0.0492	0.0353	0.163	0.788	0.952	0.888	1.02	Exclusion Trait PheWAS	not significant
MGI	Systolic-blood-pressure	Varicose veins (454)	2816	24136	-0.191	0.021	7.99e-20	19.1	0.826	0.793	0.861	Trait PheWAS	phenome-wide
MGI	Systolic-blood-pressure	Varicose veins (454)	789	6137	-0.0234	0.038	0.538	0.2691	0.977	0.907	1.05	Exclusion Trait PheWAS	not significant
MGI	Systolic-blood-pressure	Varicose veins of lower extremity (454.1)	2463	21085	-0.172	0.0223	1.36e-14	13.87	0.842	0.806	0.88	Trait PheWAS	phenome-wide
MGI	Systolic-blood-pressure	Varicose veins of lower extremity (454.1)	659	5393	-0.0297	0.0411	0.469	0.3284	0.971	0.896	1.05	Exclusion Trait PheWAS	not significant
MGI	Systolic-blood-pressure	Varicose veins of lower extremity, symptomtic (454.11)	1561	14822	-0.194	0.0278	3.34e-12	11.48	0.824	0.78	0.87	Trait PheWAS	phenome-wide
MGI	Systolic-blood-pressure	Varicose veins of lower extremity, symptomtic (454.11)	427	3647	-0.0587	0.0499	0.239	0.621	0.943	0.855	1.04	Exclusion Trait PheWAS	not significant
MGI	Systolic-blood-pressure	Hemorrhoids (455)	5781	29308	-0.222	0.0157	2.85e-45	44.55	0.801	0.777	0.826	Trait PheWAS	phenome-wide
MGI	Systolic-blood-pressure	Hemorrhoids (455)	1511	8038	0.000909	0.0287	0.975	0.01111	1	0.946	1.06	Exclusion Trait PheWAS	not significant
MGI	Systolic-blood-pressure	Chronic venous insufficiency [CVI] (456)	3092	24493	-0.186	0.0203	4.04e-20	19.39	0.83	0.798	0.864	Trait PheWAS	phenome-wide
MGI	Systolic-blood-pressure	Chronic venous insufficiency [CVI] (456)	811	6416	-0.0337	0.0371	0.364	0.4388	0.967	0.899	1.04	Exclusion Trait PheWAS	not significant
MGI	Systolic-blood-pressure	Encounter for long-term (current) use of anticoagulants, antithrombotics, aspirin (457)	2095	15005	-0.303	0.0246	6.75e-35	34.17	0.738	0.704	0.775	Trait PheWAS	phenome-wide
MGI	Systolic-blood-pressure	Encounter for long-term (current) use of anticoagulants, antithrombotics, aspirin (457)	495	3022	-0.173	0.0465	0.000203	3.692	0.841	0.768	0.922	Exclusion Trait PheWAS	nominal
MGI	Systolic-blood-pressure	Encounter for long-term (current) use of antiplatelets/antithrombotics (457.2)	324	3158	-0.37	0.0597	6.1e-10	9.215	0.691	0.615	0.777	Trait PheWAS	phenome-wide
MGI	Systolic-blood-pressure	Encounter for long-term (current) use of antiplatelets/antithrombotics (457.2)	88	566	-0.319	0.102	0.00169	2.772	0.727	0.596	0.887	Exclusion Trait PheWAS	nominal
MGI	Systolic-blood-pressure	Encounter for long-term (current) use of aspirin (457.3)	1973	14389	-0.306	0.0253	9.94e-34	33	0.736	0.7	0.773	Trait PheWAS	phenome-wide
MGI	Systolic-blood-pressure	Encounter for long-term (current) use of aspirin (457.3)	462	2881	-0.178	0.0477	0.000193	3.715	0.837	0.762	0.919	Exclusion Trait PheWAS	nominal
MGI	Systolic-blood-pressure	Hypotension (458)	5090	31654	-0.73	0.0179	0	363.9	0.482	0.465	0.499	Trait PheWAS	phenome-wide
MGI	Systolic-blood-pressure	Hypotension (458)	2073	7935	-0.388	0.0249	1.51e-54	53.82	0.679	0.646	0.713	Exclusion Trait PheWAS	phenome-wide
MGI	Systolic-blood-pressure	Orthostatic hypotension (458.1)	1344	12727	-0.47	0.032	8.33e-49	48.08	0.625	0.587	0.666	Trait PheWAS	phenome-wide
MGI	Systolic-blood-pressure	Orthostatic hypotension (458.1)	457	2715	-0.236	0.0503	2.69e-06	5.57	0.79	0.716	0.872	Exclusion Trait PheWAS	phenome-wide
MGI	Systolic-blood-pressure	Iatrogenic hypotension (458.2)	1109	10860	-0.933	0.0375	1.41e-136	135.9	0.393	0.365	0.423	Trait PheWAS	phenome-wide
MGI	Systolic-blood-pressure	Iatrogenic hypotension (458.2)	485	1984	-0.477	0.0488	1.21e-22	21.92	0.62	0.564	0.683	Exclusion Trait PheWAS	phenome-wide
MGI	Systolic-blood-pressure	Hypotension NOS (458.9)	4617	30681	-0.744	0.0186	0	348.2	0.475	0.458	0.493	Trait PheWAS	phenome-wide
MGI	Systolic-blood-pressure	Hypotension NOS (458.9)	1898	7492	-0.398	0.0257	6.61e-54	53.18	0.672	0.639	0.707	Exclusion Trait PheWAS	phenome-wide
MGI	Systolic-blood-pressure	Other disorders of circulatory system (459)	7814	34231	-0.332	0.0141	3.84e-122	121.4	0.718	0.698	0.738	Trait PheWAS	phenome-wide
MGI	Systolic-blood-pressure	Other disorders of circulatory system (459)	2118	8977	-0.214	0.0252	1.95e-17	16.71	0.807	0.769	0.848	Exclusion Trait PheWAS	phenome-wide
MGI	Systolic-blood-pressure	Hemorrhage NOS (459.1)	831	8106	-0.419	0.0404	3.6e-25	24.44	0.658	0.608	0.712	Trait PheWAS	phenome-wide
MGI	Systolic-blood-pressure	Hemorrhage NOS (459.1)	251	1786	-0.127	0.0673	0.0597	1.224	0.881	0.772	1.01	Exclusion Trait PheWAS	not significant
MGI	Systolic-blood-pressure	Blood vessel replaced (459.7)	1305	12842	-0.434	0.0326	2.27e-40	39.64	0.648	0.608	0.691	Trait PheWAS	phenome-wide
MGI	Systolic-blood-pressure	Blood vessel replaced (459.7)	383	2616	-0.199	0.0572	0.00049	3.31	0.819	0.732	0.916	Exclusion Trait PheWAS	nominal
MGI	Systolic-blood-pressure	Circulatory disease NEC (459.9)	6698	33059	-0.329	0.015	3.06e-106	105.5	0.72	0.699	0.741	Trait PheWAS	phenome-wide
MGI	Systolic-blood-pressure	Circulatory disease NEC (459.9)	1770	8474	-0.241	0.0272	7.86e-19	18.1	0.786	0.745	0.829	Exclusion Trait PheWAS	phenome-wide
MGI	Systolic-blood-pressure	Acute sinusitis (464)	4782	31591	-0.114	0.0168	1.41e-11	10.85	0.893	0.864	0.923	Trait PheWAS	phenome-wide
MGI	Systolic-blood-pressure	Acute sinusitis (464)	1406	8787	0.103	0.0298	0.000553	3.257	1.11	1.05	1.17	Exclusion Trait PheWAS	nominal
MGI	Systolic-blood-pressure	Acute upper respiratory infections of multiple or unspecified sites (465)	9573	35309	-0.131	0.0128	8.58e-25	24.07	0.877	0.855	0.899	Trait PheWAS	phenome-wide
MGI	Systolic-blood-pressure	Acute upper respiratory infections of multiple or unspecified sites (465)	2998	9483	0.0735	0.0218	0.000758	3.12	1.08	1.03	1.12	Exclusion Trait PheWAS	nominal
MGI	Systolic-blood-pressure	Acute pharyngitis (465.2)	5291	31797	-0.152	0.0166	4.98e-20	19.3	0.859	0.831	0.887	Trait PheWAS	phenome-wide
MGI	Systolic-blood-pressure	Acute pharyngitis (465.2)	1877	8896	0.0817	0.0266	0.00214	2.67	1.09	1.03	1.14	Exclusion Trait PheWAS	nominal
MGI	Systolic-blood-pressure	Postnasal drip (475.9)	921	8859	-0.177	0.0367	1.45e-06	5.84	0.838	0.78	0.9	Trait PheWAS	phenome-wide
MGI	Systolic-blood-pressure	Postnasal drip (475.9)	256	2315	0.00657	0.066	0.921	0.03587	1.01	0.884	1.15	Exclusion Trait PheWAS	not significant
MGI	Systolic-blood-pressure	Allergic rhinitis (476)	12634	27583	-0.0581	0.0117	6.78e-07	6.169	0.944	0.922	0.965	Trait PheWAS	phenome-wide
MGI	Systolic-blood-pressure	Allergic rhinitis (476)	3557	7637	0.0942	0.0211	8.11e-06	5.091	1.1	1.05	1.15	Exclusion Trait PheWAS	phenome-wide
MGI	Systolic-blood-pressure	Epistaxis or throat hemorrhage (477)	1146	11123	-0.21	0.0327	1.32e-10	9.88	0.81	0.76	0.864	Trait PheWAS	phenome-wide
MGI	Systolic-blood-pressure	Epistaxis or throat hemorrhage (477)	325	2916	-0.137	0.0544	0.0121	1.918	0.872	0.784	0.971	Exclusion Trait PheWAS	nominal
MGI	Systolic-blood-pressure	Other upper respiratory disease (479)	5607	27514	-0.0989	0.0157	3.04e-10	9.517	0.906	0.878	0.934	Trait PheWAS	phenome-wide
MGI	Systolic-blood-pressure	Other upper respiratory disease (479)	1535	7615	0.0738	0.029	0.011	1.959	1.08	1.02	1.14	Exclusion Trait PheWAS	nominal
MGI	Systolic-blood-pressure	Pneumonia (480)	5929	36439	-0.233	0.0151	8.22e-54	53.08	0.792	0.769	0.816	Trait PheWAS	phenome-wide
MGI	Systolic-blood-pressure	Pneumonia (480)	1708	9924	-0.0659	0.0261	0.0114	1.941	0.936	0.89	0.985	Exclusion Trait PheWAS	nominal
MGI	Systolic-blood-pressure	Bacterial pneumonia (480.1)	1155	11327	-0.403	0.0331	3.96e-34	33.4	0.668	0.626	0.713	Trait PheWAS	phenome-wide
MGI	Systolic-blood-pressure	Bacterial pneumonia (480.1)	377	2581	-0.149	0.0528	0.00463	2.334	0.861	0.777	0.955	Exclusion Trait PheWAS	nominal
MGI	Systolic-blood-pressure	Pneumococcal pneumonia (480.11)	568	5571	-0.387	0.0469	1.47e-16	15.83	0.679	0.619	0.744	Trait PheWAS	phenome-wide
MGI	Systolic-blood-pressure	Pneumococcal pneumonia (480.11)	177	1286	-0.165	0.0775	0.0329	1.482	0.848	0.728	0.987	Exclusion Trait PheWAS	nominal
MGI	Systolic-blood-pressure	Pseudomonal pneumonia (480.12)	153	1500	-0.48	0.0912	1.4e-07	6.853	0.619	0.517	0.74	Trait PheWAS	phenome-wide
MGI	Systolic-blood-pressure	Pseudomonal pneumonia (480.12)	48	348	-0.113	0.139	0.419	0.3777	0.893	0.68	1.17	Exclusion Trait PheWAS	not significant
MGI	Systolic-blood-pressure	MRSA pneumonia (480.13)	117	1151	-0.479	0.109	1.12e-05	4.949	0.62	0.5	0.767	Trait PheWAS	phenome-wide
MGI	Systolic-blood-pressure	MRSA pneumonia (480.13)	41	275	-0.32	0.171	0.0613	1.213	0.726	0.519	1.02	Exclusion Trait PheWAS	not significant
MGI	Systolic-blood-pressure	Viral pneumonia (480.2)	201	1963	-0.415	0.0791	1.58e-07	6.802	0.66	0.566	0.771	Trait PheWAS	phenome-wide
MGI	Systolic-blood-pressure	Viral pneumonia (480.2)	63	412	-0.127	0.126	0.312	0.5053	0.881	0.688	1.13	Exclusion Trait PheWAS	not significant
MGI	Systolic-blood-pressure	Pneumonia due to fungus (mycoses) (480.3)	159	1563	-0.538	0.0924	5.64e-09	8.249	0.584	0.487	0.7	Trait PheWAS	phenome-wide
MGI	Systolic-blood-pressure	Pneumonia due to fungus (mycoses) (480.3)	55	359	-0.397	0.148	0.00724	2.14	0.673	0.503	0.898	Exclusion Trait PheWAS	nominal
MGI	Systolic-blood-pressure	Bronchopneumonia and lung abscess (480.5)	135	1292	-0.508	0.1	3.83e-07	6.417	0.602	0.495	0.732	Trait PheWAS	phenome-wide
MGI	Systolic-blood-pressure	Bronchopneumonia and lung abscess (480.5)	47	277	0.0591	0.18	0.742	0.1294	1.06	0.746	1.51	Exclusion Trait PheWAS	not significant
MGI	Systolic-blood-pressure	Influenza (481)	1354	13087	-0.163	0.0311	1.55e-07	6.81	0.849	0.799	0.903	Trait PheWAS	phenome-wide
MGI	Systolic-blood-pressure	Influenza (481)	409	3766	-0.0334	0.0514	0.516	0.2876	0.967	0.874	1.07	Exclusion Trait PheWAS	not significant
MGI	Systolic-blood-pressure	Acute bronchitis and bronchiolitis (483)	3405	29408	-0.154	0.0195	3.4e-15	14.47	0.857	0.825	0.891	Trait PheWAS	phenome-wide
MGI	Systolic-blood-pressure	Acute bronchitis and bronchiolitis (483)	919	8093	0.0224	0.0353	0.526	0.2794	1.02	0.954	1.1	Exclusion Trait PheWAS	not significant
MGI	Systolic-blood-pressure	Chronic obstructive asthma (495.1)	397	3857	-0.345	0.0563	8.66e-10	9.063	0.708	0.634	0.791	Trait PheWAS	phenome-wide
MGI	Systolic-blood-pressure	Chronic obstructive asthma (495.1)	112	928	-0.125	0.0999	0.21	0.6786	0.882	0.725	1.07	Exclusion Trait PheWAS	not significant
MGI	Systolic-blood-pressure	Chronic airway obstruction (496)	5297	27948	-0.195	0.0158	6.75e-35	34.17	0.823	0.798	0.849	Trait PheWAS	phenome-wide
MGI	Systolic-blood-pressure	Chronic airway obstruction (496)	1343	6955	-0.0622	0.0297	0.0363	1.44	0.94	0.886	0.996	Exclusion Trait PheWAS	nominal
MGI	Systolic-blood-pressure	Emphysema (496.1)	2122	19178	-0.293	0.0239	1.4e-34	33.85	0.746	0.712	0.782	Trait PheWAS	phenome-wide
MGI	Systolic-blood-pressure	Emphysema (496.1)	547	3897	-0.145	0.0433	0.000813	3.09	0.865	0.795	0.942	Exclusion Trait PheWAS	nominal
MGI	Systolic-blood-pressure	Chronic bronchitis (496.2)	4101	26270	-0.179	0.0176	3.04e-24	23.52	0.836	0.808	0.866	Trait PheWAS	phenome-wide
MGI	Systolic-blood-pressure	Chronic bronchitis (496.2)	1019	6282	-0.0349	0.0337	0.301	0.5209	0.966	0.904	1.03	Exclusion Trait PheWAS	not significant
MGI	Systolic-blood-pressure	Obstructive chronic bronchitis (496.21)	3726	25130	-0.194	0.0184	3.88e-26	25.41	0.823	0.794	0.854	Trait PheWAS	phenome-wide
MGI	Systolic-blood-pressure	Obstructive chronic bronchitis (496.21)	906	5754	-0.0515	0.0356	0.148	0.8297	0.95	0.886	1.02	Exclusion Trait PheWAS	not significant
MGI	Systolic-blood-pressure	Bronchiectasis (496.3)	547	5394	-0.335	0.0469	9e-13	12.05	0.715	0.653	0.784	Trait PheWAS	phenome-wide
MGI	Systolic-blood-pressure	Bronchiectasis (496.3)	150	1140	-0.105	0.0814	0.196	0.7077	0.9	0.767	1.06	Exclusion Trait PheWAS	not significant
MGI	Systolic-blood-pressure	Bronchitis (497)	1945	18541	-0.119	0.0254	3.13e-06	5.505	0.888	0.845	0.934	Trait PheWAS	phenome-wide
MGI	Systolic-blood-pressure	Bronchitis (497)	498	5079	0.0417	0.0478	0.383	0.4166	1.04	0.949	1.15	Exclusion Trait PheWAS	not significant
MGI	Systolic-blood-pressure	Lung disease due to external agents (500)	557	5475	-0.405	0.0486	7.65e-17	16.12	0.667	0.606	0.734	Trait PheWAS	phenome-wide
MGI	Systolic-blood-pressure	Lung disease due to external agents (500)	170	1049	-0.278	0.0817	0.000666	3.176	0.757	0.645	0.889	Exclusion Trait PheWAS	nominal
MGI	Systolic-blood-pressure	Pneumonitis due to inhalation of food or vomitus (501)	633	6113	-0.508	0.0461	3.15e-28	27.5	0.602	0.55	0.658	Trait PheWAS	phenome-wide
MGI	Systolic-blood-pressure	Pneumonitis due to inhalation of food or vomitus (501)	185	1087	-0.265	0.0787	0.000768	3.114	0.768	0.658	0.895	Exclusion Trait PheWAS	nominal
MGI	Systolic-blood-pressure	Postinflammatory pulmonary fibrosis (502)	814	7961	-0.476	0.0404	4.74e-32	31.32	0.621	0.574	0.672	Trait PheWAS	phenome-wide
MGI	Systolic-blood-pressure	Postinflammatory pulmonary fibrosis (502)	235	1490	-0.207	0.0699	0.003	2.523	0.813	0.709	0.932	Exclusion Trait PheWAS	nominal
MGI	Systolic-blood-pressure	Pulmonary congestion and hypostasis (503)	835	8133	-0.54	0.0399	1.29e-41	40.89	0.583	0.539	0.63	Trait PheWAS	phenome-wide
MGI	Systolic-blood-pressure	Pulmonary congestion and hypostasis (503)	284	1534	-0.428	0.0614	3.04e-12	11.52	0.652	0.578	0.735	Exclusion Trait PheWAS	phenome-wide
MGI	Systolic-blood-pressure	Other alveolar and parietoalveolar pneumonopathy (504)	594	5809	-0.539	0.0467	8.13e-31	30.09	0.583	0.532	0.639	Trait PheWAS	phenome-wide
MGI	Systolic-blood-pressure	Other alveolar and parietoalveolar pneumonopathy (504)	183	1106	-0.199	0.0751	0.00795	2.1	0.819	0.707	0.949	Exclusion Trait PheWAS	nominal
MGI	Systolic-blood-pressure	Idiopathic fibrosing alveolitis (504.1)	310	3041	-0.696	0.067	3.09e-25	24.51	0.499	0.437	0.569	Trait PheWAS	phenome-wide
MGI	Systolic-blood-pressure	Idiopathic fibrosing alveolitis (504.1)	103	541	-0.185	0.111	0.0965	1.015	0.831	0.669	1.03	Exclusion Trait PheWAS	not significant
MGI	Systolic-blood-pressure	Other pulmonary inflamation or edema (505)	1637	15521	-0.501	0.0283	5.03e-70	69.3	0.606	0.573	0.64	Trait PheWAS	phenome-wide
MGI	Systolic-blood-pressure	Other pulmonary inflamation or edema (505)	517	2986	-0.34	0.0447	2.95e-14	13.53	0.712	0.652	0.777	Exclusion Trait PheWAS	phenome-wide
MGI	Systolic-blood-pressure	Empyema and pneumothorax (506)	2891	24785	-0.618	0.0222	6.22e-170	169.2	0.539	0.516	0.563	Trait PheWAS	phenome-wide
MGI	Systolic-blood-pressure	Empyema and pneumothorax (506)	1043	5313	-0.311	0.0327	2.06e-21	20.69	0.733	0.687	0.781	Exclusion Trait PheWAS	phenome-wide
MGI	Systolic-blood-pressure	Pleurisy; pleural effusion (507)	2911	25804	-0.527	0.0216	7e-131	130.2	0.59	0.566	0.616	Trait PheWAS	phenome-wide
MGI	Systolic-blood-pressure	Pleurisy; pleural effusion (507)	1009	5672	-0.304	0.0326	9.09e-21	20.04	0.738	0.692	0.786	Exclusion Trait PheWAS	phenome-wide
MGI	Systolic-blood-pressure	Pulmonary collapse; interstitial and compensatory emphysema (508)	2380	22239	-0.422	0.0237	3.56e-71	70.45	0.656	0.626	0.687	Trait PheWAS	phenome-wide
MGI	Systolic-blood-pressure	Pulmonary collapse; interstitial and compensatory emphysema (508)	728	4673	-0.178	0.0389	4.97e-06	5.304	0.837	0.776	0.904	Exclusion Trait PheWAS	phenome-wide
MGI	Systolic-blood-pressure	Respiratory failure, insufficiency, arrest (509)	4030	29006	-0.504	0.0187	9.33e-160	159	0.604	0.582	0.626	Trait PheWAS	phenome-wide
MGI	Systolic-blood-pressure	Respiratory failure, insufficiency, arrest (509)	1275	6454	-0.288	0.0304	2.33e-21	20.63	0.75	0.706	0.796	Exclusion Trait PheWAS	phenome-wide
MGI	Systolic-blood-pressure	Respiratory failure (509.1)	1937	18659	-0.535	0.0264	2.12e-91	90.67	0.586	0.556	0.617	Trait PheWAS	phenome-wide
MGI	Systolic-blood-pressure	Respiratory failure (509.1)	647	3769	-0.322	0.0408	2.99e-15	14.52	0.725	0.669	0.785	Exclusion Trait PheWAS	phenome-wide
MGI	Systolic-blood-pressure	Respiratory insufficiency (509.2)	1174	11514	-0.573	0.034	1.01e-63	63	0.564	0.528	0.603	Trait PheWAS	phenome-wide
MGI	Systolic-blood-pressure	Respiratory insufficiency (509.2)	394	2230	-0.26	0.0512	4e-07	6.397	0.771	0.698	0.853	Exclusion Trait PheWAS	phenome-wide
MGI	Systolic-blood-pressure	Pulmonary insufficiency or respiratory failure following trauma and surgery (509.3)	1688	16197	-0.616	0.0287	1.82e-102	101.7	0.54	0.511	0.571	Trait PheWAS	phenome-wide
MGI	Systolic-blood-pressure	Pulmonary insufficiency or respiratory failure following trauma and surgery (509.3)	582	3168	-0.34	0.0437	6.59e-15	14.18	0.712	0.653	0.775	Exclusion Trait PheWAS	phenome-wide
MGI	Systolic-blood-pressure	Dependence on respirator [Ventilator] or supplemental oxygen (509.8)	1740	17018	-0.488	0.0276	3.47e-70	69.46	0.614	0.581	0.648	Trait PheWAS	phenome-wide
MGI	Systolic-blood-pressure	Dependence on respirator [Ventilator] or supplemental oxygen (509.8)	529	3301	-0.279	0.0456	9.5e-10	9.022	0.757	0.692	0.827	Exclusion Trait PheWAS	phenome-wide
MGI	Systolic-blood-pressure	Other diseases of lung (510)	5482	35377	-0.252	0.0157	4.03e-58	57.39	0.777	0.754	0.801	Trait PheWAS	phenome-wide
MGI	Systolic-blood-pressure	Other diseases of lung (510)	1481	8972	-0.11	0.0275	6.28e-05	4.202	0.896	0.849	0.945	Exclusion Trait PheWAS	nominal
MGI	Systolic-blood-pressure	Lung transplant (510.2)	176	1729	-0.41	0.0843	1.16e-06	5.934	0.664	0.563	0.783	Trait PheWAS	phenome-wide
MGI	Systolic-blood-pressure	Lung transplant (510.2)	51	412	-0.288	0.131	0.0281	1.551	0.75	0.58	0.97	Exclusion Trait PheWAS	nominal
MGI	Systolic-blood-pressure	Other symptoms of respiratory system (512)	18590	27547	-0.242	0.0105	6.51e-117	116.2	0.785	0.769	0.801	Trait PheWAS	phenome-wide
MGI	Systolic-blood-pressure	Other symptoms of respiratory system (512)	5283	7555	-0.0181	0.0185	0.327	0.4857	0.982	0.947	1.02	Exclusion Trait PheWAS	not significant
MGI	Systolic-blood-pressure	Wheezing (512.1)	1408	13235	-0.176	0.0299	4.36e-09	8.361	0.839	0.791	0.89	Trait PheWAS	phenome-wide
MGI	Systolic-blood-pressure	Wheezing (512.1)	338	3309	0.0931	0.0598	0.119	0.9234	1.1	0.976	1.23	Exclusion Trait PheWAS	not significant
MGI	Systolic-blood-pressure	Painful respiration (512.2)	2309	20835	-0.274	0.0235	1.52e-31	30.82	0.76	0.726	0.796	Trait PheWAS	phenome-wide
MGI	Systolic-blood-pressure	Painful respiration (512.2)	716	5639	0.00229	0.0398	0.954	0.02044	1	0.927	1.08	Exclusion Trait PheWAS	not significant
MGI	Systolic-blood-pressure	Abnormal chest sounds (512.3)	291	2792	-0.368	0.0645	1.18e-08	7.927	0.692	0.61	0.785	Trait PheWAS	phenome-wide
MGI	Systolic-blood-pressure	Abnormal chest sounds (512.3)	72	526	-0.0869	0.129	0.502	0.2996	0.917	0.712	1.18	Exclusion Trait PheWAS	not significant
MGI	Systolic-blood-pressure	Shortness of breath (512.7)	10027	27476	-0.306	0.0129	2.11e-124	123.7	0.736	0.718	0.755	Trait PheWAS	phenome-wide
MGI	Systolic-blood-pressure	Shortness of breath (512.7)	2872	7531	-0.0739	0.0224	0.000991	3.004	0.929	0.889	0.971	Exclusion Trait PheWAS	nominal
MGI	Systolic-blood-pressure	Cough (512.8)	9491	27541	-0.245	0.0132	2.16e-76	75.67	0.783	0.763	0.803	Trait PheWAS	phenome-wide
MGI	Systolic-blood-pressure	Cough (512.8)	2679	7553	0.013	0.0234	0.577	0.2386	1.01	0.968	1.06	Exclusion Trait PheWAS	not significant
MGI	Systolic-blood-pressure	Other dyspnea (512.9)	10792	27500	-0.284	0.0125	1.47e-113	112.8	0.753	0.735	0.772	Trait PheWAS	phenome-wide
MGI	Systolic-blood-pressure	Other dyspnea (512.9)	3042	7537	-0.0569	0.0221	0.0099	2.004	0.945	0.905	0.986	Exclusion Trait PheWAS	nominal
MGI	Systolic-blood-pressure	Respiratory abnormalities (513)	12916	33201	-0.252	0.0115	1.01e-106	106	0.778	0.76	0.795	Trait PheWAS	phenome-wide
MGI	Systolic-blood-pressure	Respiratory abnormalities (513)	3635	9194	-0.0696	0.0202	0.000585	3.233	0.933	0.897	0.971	Exclusion Trait PheWAS	nominal
MGI	Systolic-blood-pressure	Hypoventilation (513.3)	879	8535	-0.228	0.0382	2.35e-09	8.629	0.796	0.739	0.858	Trait PheWAS	phenome-wide
MGI	Systolic-blood-pressure	Hypoventilation (513.3)	220	1892	-0.183	0.067	0.00627	2.203	0.833	0.73	0.95	Exclusion Trait PheWAS	nominal
MGI	Systolic-blood-pressure	Orthopnea (513.32)	220	2142	-0.366	0.0739	7.36e-07	6.133	0.693	0.6	0.802	Trait PheWAS	phenome-wide
MGI	Systolic-blood-pressure	Orthopnea (513.32)	58	381	-0.422	0.128	0.000942	3.026	0.656	0.51	0.842	Exclusion Trait PheWAS	nominal
MGI	Systolic-blood-pressure	Hyperventilation (513.4)	515	5036	-0.511	0.0504	3.63e-24	23.44	0.6	0.544	0.662	Trait PheWAS	phenome-wide
MGI	Systolic-blood-pressure	Hyperventilation (513.4)	177	1038	-0.197	0.0804	0.0144	1.841	0.821	0.702	0.962	Exclusion Trait PheWAS	nominal
MGI	Systolic-blood-pressure	Disorders of diaphragm (513.8)	258	2507	-0.418	0.0725	8.16e-09	8.089	0.658	0.571	0.759	Trait PheWAS	phenome-wide
MGI	Systolic-blood-pressure	Disorders of diaphragm (513.8)	64	464	-0.235	0.14	0.093	1.032	0.79	0.601	1.04	Exclusion Trait PheWAS	not significant
MGI	Systolic-blood-pressure	Abnormal findings examination of lungs (514)	5357	34337	-0.204	0.0157	1.48e-38	37.83	0.815	0.791	0.841	Trait PheWAS	phenome-wide
MGI	Systolic-blood-pressure	Abnormal findings examination of lungs (514)	1376	8545	-0.0208	0.0293	0.477	0.3216	0.979	0.925	1.04	Exclusion Trait PheWAS	not significant
MGI	Systolic-blood-pressure	Abnormal results of function study of pulmonary system (514.1)	258	2556	-0.303	0.0693	1.21e-05	4.918	0.738	0.645	0.846	Trait PheWAS	phenome-wide
MGI	Systolic-blood-pressure	Abnormal results of function study of pulmonary system (514.1)	80	590	-0.189	0.121	0.118	0.9284	0.828	0.653	1.05	Exclusion Trait PheWAS	not significant
MGI	Systolic-blood-pressure	Solitary pulmonary nodule (514.2)	3016	26962	-0.184	0.0202	1.17e-19	18.93	0.832	0.8	0.866	Trait PheWAS	phenome-wide
MGI	Systolic-blood-pressure	Solitary pulmonary nodule (514.2)	747	6035	0.00887	0.0392	0.821	0.0857	1.01	0.934	1.09	Exclusion Trait PheWAS	not significant
MGI	Systolic-blood-pressure	Abnormal sputum (516)	734	7236	-0.295	0.0417	1.53e-12	11.81	0.745	0.686	0.808	Trait PheWAS	phenome-wide
MGI	Systolic-blood-pressure	Abnormal sputum (516)	215	1666	-0.0571	0.0695	0.411	0.3857	0.945	0.824	1.08	Exclusion Trait PheWAS	not significant
MGI	Systolic-blood-pressure	Hemoptysis (516.1)	610	6000	-0.287	0.0461	5.03e-10	9.298	0.751	0.686	0.822	Trait PheWAS	phenome-wide
MGI	Systolic-blood-pressure	Hemoptysis (516.1)	179	1414	-0.0644	0.0755	0.394	0.4044	0.938	0.809	1.09	Exclusion Trait PheWAS	not significant
MGI	Systolic-blood-pressure	Other diseases of respiratory system, not elsewhere classified (519)	6450	38443	-0.289	0.0147	7.2e-86	85.14	0.749	0.727	0.771	Trait PheWAS	phenome-wide
MGI	Systolic-blood-pressure	Other diseases of respiratory system, not elsewhere classified (519)	1939	10380	-0.0849	0.0247	0.000592	3.228	0.919	0.875	0.964	Exclusion Trait PheWAS	nominal
MGI	Systolic-blood-pressure	Respiratory complications (519.2)	445	4371	-0.602	0.0549	6.31e-28	27.2	0.548	0.492	0.61	Trait PheWAS	phenome-wide
MGI	Systolic-blood-pressure	Respiratory complications (519.2)	177	962	-0.177	0.0796	0.0261	1.583	0.838	0.717	0.979	Exclusion Trait PheWAS	nominal
MGI	Systolic-blood-pressure	Other diseases of respiratory system, NEC (519.8)	1586	15585	-0.158	0.0283	2.54e-08	7.596	0.854	0.808	0.903	Trait PheWAS	phenome-wide
MGI	Systolic-blood-pressure	Other diseases of respiratory system, NEC (519.8)	431	3924	0.0321	0.0523	0.539	0.2686	1.03	0.932	1.14	Exclusion Trait PheWAS	not significant
MGI	Systolic-blood-pressure	Symptoms involving respiratory system and other chest symptoms (519.9)	4700	33926	-0.337	0.017	2.16e-87	86.67	0.714	0.691	0.738	Trait PheWAS	phenome-wide
MGI	Systolic-blood-pressure	Symptoms involving respiratory system and other chest symptoms (519.9)	1432	8463	-0.122	0.0281	1.41e-05	4.852	0.885	0.837	0.935	Exclusion Trait PheWAS	phenome-wide
MGI	Systolic-blood-pressure	Cysts of the jaws (526.1)	240	2422	0.581	0.0758	1.89e-14	13.72	1.79	1.54	2.07	Trait PheWAS	phenome-wide
MGI	Systolic-blood-pressure	Cysts of the jaws (526.1)	41	660	0.52	0.2	0.00925	2.034	1.68	1.14	2.49	Exclusion Trait PheWAS	nominal
MGI	Systolic-blood-pressure	Disturbance of salivary secretion (527.7)	949	9377	-0.163	0.0362	6.77e-06	5.169	0.85	0.791	0.912	Trait PheWAS	phenome-wide
MGI	Systolic-blood-pressure	Disturbance of salivary secretion (527.7)	226	2084	-0.0733	0.0706	0.299	0.525	0.929	0.809	1.07	Exclusion Trait PheWAS	not significant
MGI	Systolic-blood-pressure	Stomatitis and mucositis (528.1)	667	6549	-0.304	0.0446	8.55e-12	11.07	0.738	0.676	0.805	Trait PheWAS	phenome-wide
MGI	Systolic-blood-pressure	Stomatitis and mucositis (528.1)	243	1859	-0.0351	0.0688	0.609	0.215	0.965	0.844	1.1	Exclusion Trait PheWAS	not significant
MGI	Systolic-blood-pressure	Diseases of esophagus (530)	17019	27364	-0.0793	0.0107	1.22e-13	12.91	0.924	0.905	0.943	Trait PheWAS	phenome-wide
MGI	Systolic-blood-pressure	Diseases of esophagus (530)	4302	8072	0.0773	0.0198	9.25e-05	4.034	1.08	1.04	1.12	Exclusion Trait PheWAS	nominal
MGI	Systolic-blood-pressure	Esophagitis, GERD and related diseases (530.1)	16514	27364	-0.0735	0.0108	9.73e-12	11.01	0.929	0.91	0.949	Trait PheWAS	phenome-wide
MGI	Systolic-blood-pressure	Esophagitis, GERD and related diseases (530.1)	4148	8072	0.0836	0.0201	3.12e-05	4.506	1.09	1.05	1.13	Exclusion Trait PheWAS	nominal
MGI	Systolic-blood-pressure	GERD (530.11)	16086	27362	-0.0689	0.0109	2.54e-10	9.596	0.933	0.914	0.954	Trait PheWAS	phenome-wide
MGI	Systolic-blood-pressure	GERD (530.11)	4020	8071	0.0915	0.0203	6.89e-06	5.162	1.1	1.05	1.14	Exclusion Trait PheWAS	phenome-wide
MGI	Systolic-blood-pressure	Barrett's esophagus (530.13)	760	7465	-0.191	0.0391	1.05e-06	5.98	0.826	0.765	0.892	Trait PheWAS	phenome-wide
MGI	Systolic-blood-pressure	Barrett's esophagus (530.13)	165	1549	0.0937	0.0845	0.267	0.5733	1.1	0.931	1.3	Exclusion Trait PheWAS	not significant
MGI	Systolic-blood-pressure	Reflux esophagitis (530.14)	1898	17164	-0.13	0.0253	2.52e-07	6.598	0.878	0.835	0.922	Trait PheWAS	phenome-wide
MGI	Systolic-blood-pressure	Reflux esophagitis (530.14)	448	4436	0.176	0.0532	0.000917	3.038	1.19	1.07	1.32	Exclusion Trait PheWAS	nominal
MGI	Systolic-blood-pressure	Esophageal bleeding (varices/hemorrhage) (530.2)	651	6331	-0.329	0.0439	6.54e-14	13.18	0.72	0.661	0.784	Trait PheWAS	phenome-wide
MGI	Systolic-blood-pressure	Esophageal bleeding (varices/hemorrhage) (530.2)	195	1432	-0.131	0.0761	0.0844	1.074	0.877	0.756	1.02	Exclusion Trait PheWAS	not significant
MGI	Systolic-blood-pressure	Stricture and stenosis of esophagus (530.3)	911	8805	-0.232	0.0359	9.7e-11	10.01	0.793	0.739	0.85	Trait PheWAS	phenome-wide
MGI	Systolic-blood-pressure	Stricture and stenosis of esophagus (530.3)	233	1995	-0.00105	0.0683	0.988	0.005383	0.999	0.874	1.14	Exclusion Trait PheWAS	not significant
MGI	Systolic-blood-pressure	Peptic ulcer (excl. esophageal) (531)	2069	20353	-0.171	0.0244	2.53e-12	11.6	0.843	0.803	0.884	Trait PheWAS	phenome-wide
MGI	Systolic-blood-pressure	Peptic ulcer (excl. esophageal) (531)	564	4942	-0.0235	0.0442	0.595	0.2255	0.977	0.896	1.07	Exclusion Trait PheWAS	not significant
MGI	Systolic-blood-pressure	Hemorrhage from gastrointestinal ulcer (531.1)	389	3835	-0.286	0.0562	3.84e-07	6.416	0.752	0.673	0.839	Trait PheWAS	phenome-wide
MGI	Systolic-blood-pressure	Hemorrhage from gastrointestinal ulcer (531.1)	108	765	-0.233	0.0964	0.0155	1.809	0.792	0.656	0.957	Exclusion Trait PheWAS	nominal
MGI	Systolic-blood-pressure	Gastric ulcer (531.2)	1200	11833	-0.159	0.0322	8.02e-07	6.096	0.853	0.801	0.909	Trait PheWAS	phenome-wide
MGI	Systolic-blood-pressure	Gastric ulcer (531.2)	333	2922	-0.0502	0.0574	0.382	0.4179	0.951	0.85	1.06	Exclusion Trait PheWAS	not significant
MGI	Systolic-blood-pressure	Duodenal ulcer (531.3)	467	4584	-0.298	0.0524	1.28e-08	7.893	0.742	0.67	0.823	Trait PheWAS	phenome-wide
MGI	Systolic-blood-pressure	Duodenal ulcer (531.3)	130	909	-0.124	0.0942	0.188	0.7264	0.883	0.734	1.06	Exclusion Trait PheWAS	not significant
MGI	Systolic-blood-pressure	Dysphagia (532)	5574	26324	-0.169	0.0157	4.39e-27	26.36	0.844	0.819	0.871	Trait PheWAS	phenome-wide
MGI	Systolic-blood-pressure	Dysphagia (532)	1476	7680	0.0206	0.0291	0.478	0.3208	1.02	0.964	1.08	Exclusion Trait PheWAS	not significant
MGI	Systolic-blood-pressure	Gastritis and duodenitis (535)	2797	26940	-0.167	0.0212	3.59e-15	14.44	0.846	0.812	0.882	Trait PheWAS	phenome-wide
MGI	Systolic-blood-pressure	Gastritis and duodenitis (535)	818	7255	-0.0704	0.0361	0.0515	1.288	0.932	0.868	1	Exclusion Trait PheWAS	not significant
MGI	Systolic-blood-pressure	Acute gastritis (535.1)	1177	11608	-0.159	0.0326	1.12e-06	5.951	0.853	0.801	0.91	Trait PheWAS	phenome-wide
MGI	Systolic-blood-pressure	Acute gastritis (535.1)	332	2902	-0.0679	0.0582	0.243	0.6138	0.934	0.834	1.05	Exclusion Trait PheWAS	not significant
MGI	Systolic-blood-pressure	Other specified gastritis (535.8)	637	6263	-0.21	0.0443	2.23e-06	5.651	0.811	0.744	0.885	Trait PheWAS	phenome-wide
MGI	Systolic-blood-pressure	Other specified gastritis (535.8)	189	1654	-0.0738	0.074	0.318	0.4973	0.929	0.803	1.07	Exclusion Trait PheWAS	not significant
MGI	Systolic-blood-pressure	Gastritis and duodenitis, NOS (535.9)	1255	12313	-0.204	0.032	1.82e-10	9.739	0.815	0.766	0.868	Trait PheWAS	phenome-wide
MGI	Systolic-blood-pressure	Gastritis and duodenitis, NOS (535.9)	389	3390	-0.116	0.0515	0.024	1.619	0.89	0.805	0.985	Exclusion Trait PheWAS	nominal
MGI	Systolic-blood-pressure	Disorders of function of stomach (536)	2906	27251	-0.18	0.0212	1.96e-17	16.71	0.835	0.801	0.871	Trait PheWAS	phenome-wide
MGI	Systolic-blood-pressure	Disorders of function of stomach (536)	879	7690	-0.0228	0.0356	0.521	0.283	0.977	0.912	1.05	Exclusion Trait PheWAS	not significant
MGI	Systolic-blood-pressure	Complications of gastrostomy, colostomy and enterostomy (536.7)	407	3996	-0.542	0.0576	5.23e-21	20.28	0.582	0.52	0.651	Trait PheWAS	phenome-wide
MGI	Systolic-blood-pressure	Complications of gastrostomy, colostomy and enterostomy (536.7)	150	961	-0.215	0.0819	0.00865	2.063	0.806	0.687	0.947	Exclusion Trait PheWAS	nominal
MGI	Systolic-blood-pressure	Dyspepsia and other specified disorders of function of stomach (536.8)	2146	20785	-0.173	0.0245	1.81e-12	11.74	0.841	0.802	0.883	Trait PheWAS	phenome-wide
MGI	Systolic-blood-pressure	Dyspepsia and other specified disorders of function of stomach (536.8)	636	5805	0.00526	0.0423	0.901	0.04529	1.01	0.925	1.09	Exclusion Trait PheWAS	not significant
MGI	Systolic-blood-pressure	Other disorders of stomach and duodenum (537)	3180	29588	-0.217	0.02	2.51e-27	26.6	0.805	0.774	0.837	Trait PheWAS	phenome-wide
MGI	Systolic-blood-pressure	Other disorders of stomach and duodenum (537)	965	7874	-0.0943	0.0329	0.00412	2.386	0.91	0.853	0.971	Exclusion Trait PheWAS	nominal
MGI	Systolic-blood-pressure	Lesions of stomach and duodenum (537.1)	173	1703	-0.481	0.0822	4.7e-09	8.328	0.618	0.526	0.726	Trait PheWAS	phenome-wide
MGI	Systolic-blood-pressure	Lesions of stomach and duodenum (537.1)	58	342	-0.513	0.121	2.07e-05	4.683	0.599	0.473	0.758	Exclusion Trait PheWAS	phenome-wide
MGI	Systolic-blood-pressure	Abdominal hernia (550)	6745	37159	-0.134	0.0142	3.55e-21	20.45	0.874	0.85	0.899	Trait PheWAS	phenome-wide
MGI	Systolic-blood-pressure	Abdominal hernia (550)	1593	10074	0.0123	0.0276	0.656	0.1831	1.01	0.959	1.07	Exclusion Trait PheWAS	not significant
MGI	Systolic-blood-pressure	Inguinal hernia (550.1)	1732	16203	-0.195	0.0269	4.35e-13	12.36	0.823	0.78	0.867	Trait PheWAS	phenome-wide
MGI	Systolic-blood-pressure	Inguinal hernia (550.1)	380	3253	-0.0226	0.0561	0.687	0.163	0.978	0.876	1.09	Exclusion Trait PheWAS	not significant
MGI	Systolic-blood-pressure	Diaphragmatic hernia (550.2)	2813	25496	-0.12	0.0208	9.04e-09	8.044	0.887	0.852	0.924	Trait PheWAS	phenome-wide
MGI	Systolic-blood-pressure	Diaphragmatic hernia (550.2)	630	6184	0.0284	0.0426	0.505	0.2966	1.03	0.946	1.12	Exclusion Trait PheWAS	not significant
MGI	Systolic-blood-pressure	Femoral hernia (550.3)	128	1269	-0.445	0.0993	7.31e-06	5.136	0.641	0.527	0.778	Trait PheWAS	phenome-wide
MGI	Systolic-blood-pressure	Femoral hernia (550.3)	41	282	-0.328	0.154	0.0335	1.475	0.72	0.532	0.975	Exclusion Trait PheWAS	nominal
MGI	Systolic-blood-pressure	Ventral hernia (550.5)	2239	21838	-0.167	0.0235	1.07e-12	11.97	0.846	0.808	0.886	Trait PheWAS	phenome-wide
MGI	Systolic-blood-pressure	Ventral hernia (550.5)	576	5278	0.027	0.0447	0.546	0.2627	1.03	0.941	1.12	Exclusion Trait PheWAS	not significant
MGI	Systolic-blood-pressure	Incisional hernia (550.6)	1312	12889	-0.189	0.0309	9.27e-10	9.033	0.828	0.779	0.879	Trait PheWAS	phenome-wide
MGI	Systolic-blood-pressure	Incisional hernia (550.6)	344	3108	0.0951	0.0595	0.11	0.9598	1.1	0.979	1.24	Exclusion Trait PheWAS	not significant
MGI	Systolic-blood-pressure	Inflammatory bowel disease and other gastroenteritis and colitis (555)	1532	14833	-0.332	0.0292	6.59e-30	29.18	0.718	0.678	0.76	Trait PheWAS	phenome-wide
MGI	Systolic-blood-pressure	Inflammatory bowel disease and other gastroenteritis and colitis (555)	571	4207	-0.112	0.0439	0.0111	1.956	0.894	0.821	0.975	Exclusion Trait PheWAS	nominal
MGI	Systolic-blood-pressure	Regional enteritis (555.1)	916	8882	-0.335	0.0378	7.59e-19	18.12	0.715	0.664	0.77	Trait PheWAS	phenome-wide
MGI	Systolic-blood-pressure	Regional enteritis (555.1)	351	2594	-0.118	0.055	0.0315	1.501	0.888	0.798	0.99	Exclusion Trait PheWAS	nominal
MGI	Systolic-blood-pressure	Ulcerative colitis (555.2)	936	9130	-0.381	0.0375	3.06e-24	23.51	0.683	0.635	0.736	Trait PheWAS	phenome-wide
MGI	Systolic-blood-pressure	Ulcerative colitis (555.2)	361	2578	-0.128	0.0542	0.0182	1.741	0.88	0.791	0.978	Exclusion Trait PheWAS	nominal
MGI	Systolic-blood-pressure	Ulcerative colitis (chronic) (555.21)	537	5184	-0.495	0.0515	7.49e-22	21.13	0.61	0.551	0.674	Trait PheWAS	phenome-wide
MGI	Systolic-blood-pressure	Ulcerative colitis (chronic) (555.21)	234	1560	-0.18	0.0667	0.00699	2.156	0.835	0.733	0.952	Exclusion Trait PheWAS	nominal
MGI	Systolic-blood-pressure	Ulceration of the lower GI tract (556)	632	6132	-0.365	0.0438	7.03e-17	16.15	0.694	0.637	0.756	Trait PheWAS	phenome-wide
MGI	Systolic-blood-pressure	Ulceration of the lower GI tract (556)	195	1399	-0.236	0.0679	0.000516	3.287	0.79	0.692	0.902	Exclusion Trait PheWAS	nominal
MGI	Systolic-blood-pressure	Ulceration of intestine (556.1)	551	5328	-0.361	0.0469	1.32e-14	13.88	0.697	0.636	0.764	Trait PheWAS	phenome-wide
MGI	Systolic-blood-pressure	Ulceration of intestine (556.1)	173	1253	-0.218	0.0735	0.00297	2.527	0.804	0.696	0.928	Exclusion Trait PheWAS	nominal
MGI	Systolic-blood-pressure	Angiodysplasia of intestine (without mention of hemorrhage) (556.11)	214	2053	-0.397	0.0719	3.47e-08	7.459	0.673	0.584	0.774	Trait PheWAS	phenome-wide
MGI	Systolic-blood-pressure	Angiodysplasia of intestine (without mention of hemorrhage) (556.11)	54	349	-0.366	0.116	0.00157	2.805	0.694	0.553	0.87	Exclusion Trait PheWAS	nominal
MGI	Systolic-blood-pressure	Intestinal malabsorption (non-celiac) (557)	1713	16136	-0.131	0.0272	1.44e-06	5.842	0.877	0.831	0.925	Trait PheWAS	phenome-wide
MGI	Systolic-blood-pressure	Intestinal malabsorption (non-celiac) (557)	549	5329	0.0274	0.0448	0.541	0.2671	1.03	0.941	1.12	Exclusion Trait PheWAS	not significant
MGI	Systolic-blood-pressure	Noninfectious gastroenteritis (558)	3453	25858	-0.21	0.0194	2.51e-27	26.6	0.81	0.78	0.842	Trait PheWAS	phenome-wide
MGI	Systolic-blood-pressure	Noninfectious gastroenteritis (558)	1090	7308	-0.0757	0.0318	0.0171	1.767	0.927	0.871	0.987	Exclusion Trait PheWAS	nominal
MGI	Systolic-blood-pressure	Ileostomy status (559)	957	9358	-0.398	0.0365	1.35e-27	26.87	0.672	0.625	0.722	Trait PheWAS	phenome-wide
MGI	Systolic-blood-pressure	Ileostomy status (559)	312	2195	-0.117	0.0596	0.0498	1.302	0.89	0.792	1	Exclusion Trait PheWAS	nominal
MGI	Systolic-blood-pressure	Intestinal obstruction without mention of hernia (560)	3003	24343	-0.347	0.0206	1.69e-63	62.77	0.707	0.679	0.736	Trait PheWAS	phenome-wide
MGI	Systolic-blood-pressure	Intestinal obstruction without mention of hernia (560)	965	6253	-0.0811	0.0338	0.0163	1.787	0.922	0.863	0.985	Exclusion Trait PheWAS	nominal
MGI	Systolic-blood-pressure	Paralytic ileus (560.1)	1627	15378	-0.369	0.0276	9.88e-41	40.01	0.692	0.655	0.73	Trait PheWAS	phenome-wide
MGI	Systolic-blood-pressure	Paralytic ileus (560.1)	502	3433	-0.0739	0.0469	0.115	0.9388	0.929	0.847	1.02	Exclusion Trait PheWAS	not significant
MGI	Systolic-blood-pressure	Impaction of intestine (560.2)	387	3709	-0.411	0.0581	1.56e-12	11.81	0.663	0.592	0.743	Trait PheWAS	phenome-wide
MGI	Systolic-blood-pressure	Impaction of intestine (560.2)	148	1031	-0.208	0.0821	0.0112	1.95	0.812	0.691	0.954	Exclusion Trait PheWAS	nominal
MGI	Systolic-blood-pressure	Peritoneal or intestinal adhesions (560.3)	266	2592	-0.349	0.0679	2.78e-07	6.556	0.706	0.618	0.806	Trait PheWAS	phenome-wide
MGI	Systolic-blood-pressure	Peritoneal or intestinal adhesions (560.3)	85	627	-0.0542	0.117	0.643	0.1921	0.947	0.754	1.19	Exclusion Trait PheWAS	not significant
MGI	Systolic-blood-pressure	Other intestinal obstruction (560.4)	1650	15799	-0.357	0.0277	6.46e-38	37.19	0.7	0.663	0.739	Trait PheWAS	phenome-wide
MGI	Systolic-blood-pressure	Other intestinal obstruction (560.4)	533	3964	-0.113	0.0451	0.0124	1.906	0.893	0.818	0.976	Exclusion Trait PheWAS	nominal
MGI	Systolic-blood-pressure	Symptoms involving digestive system (561)	2606	21357	-0.245	0.0219	4.48e-29	28.35	0.783	0.75	0.817	Trait PheWAS	phenome-wide
MGI	Systolic-blood-pressure	Symptoms involving digestive system (561)	810	6123	0.0282	0.0372	0.448	0.349	1.03	0.956	1.11	Exclusion Trait PheWAS	not significant
MGI	Systolic-blood-pressure	Diverticulosis and diverticulitis (562)	6283	22995	-0.158	0.0153	4.57e-25	24.34	0.854	0.828	0.88	Trait PheWAS	phenome-wide
MGI	Systolic-blood-pressure	Diverticulosis and diverticulitis (562)	1181	5530	0.066	0.0339	0.0513	1.29	1.07	1	1.14	Exclusion Trait PheWAS	not significant
MGI	Systolic-blood-pressure	Diverticulosis (562.1)	6234	22948	-0.158	0.0154	8.48e-25	24.07	0.854	0.829	0.88	Trait PheWAS	phenome-wide
MGI	Systolic-blood-pressure	Diverticulosis (562.1)	1170	5509	0.0654	0.034	0.0542	1.266	1.07	0.999	1.14	Exclusion Trait PheWAS	not significant
MGI	Systolic-blood-pressure	Diverticulitis (562.2)	1610	14896	-0.113	0.0267	2.28e-05	4.642	0.893	0.847	0.941	Trait PheWAS	phenome-wide
MGI	Systolic-blood-pressure	Diverticulitis (562.2)	309	3151	0.116	0.0626	0.064	1.194	1.12	0.993	1.27	Exclusion Trait PheWAS	not significant
MGI	Systolic-blood-pressure	Functional digestive disorders (564)	11394	28077	-0.228	0.0121	2.41e-78	77.62	0.796	0.778	0.816	Trait PheWAS	phenome-wide
MGI	Systolic-blood-pressure	Functional digestive disorders (564)	3461	7780	-0.0205	0.0207	0.321	0.4938	0.98	0.941	1.02	Exclusion Trait PheWAS	not significant
MGI	Systolic-blood-pressure	Irritable Bowel Syndrome (564.1)	3446	21810	-0.164	0.0197	6.6e-17	16.18	0.849	0.816	0.882	Trait PheWAS	phenome-wide
MGI	Systolic-blood-pressure	Irritable Bowel Syndrome (564.1)	1138	6591	0.0488	0.0325	0.134	0.8744	1.05	0.985	1.12	Exclusion Trait PheWAS	not significant
MGI	Systolic-blood-pressure	Personal history of diseases of digestive system (564.9)	3074	25376	-0.209	0.0201	1.86e-25	24.73	0.811	0.78	0.844	Trait PheWAS	phenome-wide
MGI	Systolic-blood-pressure	Personal history of diseases of digestive system (564.9)	853	6738	-0.047	0.0355	0.185	0.7318	0.954	0.89	1.02	Exclusion Trait PheWAS	not significant
MGI	Systolic-blood-pressure	Anal and rectal conditions (565)	3348	30248	-0.196	0.0195	8.01e-24	23.1	0.822	0.791	0.854	Trait PheWAS	phenome-wide
MGI	Systolic-blood-pressure	Anal and rectal conditions (565)	936	7943	-0.0294	0.0345	0.393	0.4051	0.971	0.907	1.04	Exclusion Trait PheWAS	not significant
MGI	Systolic-blood-pressure	Anal and rectal polyp (565.1)	1303	12458	-0.149	0.0307	1.18e-06	5.927	0.862	0.811	0.915	Trait PheWAS	phenome-wide
MGI	Systolic-blood-pressure	Anal and rectal polyp (565.1)	274	2640	0.11	0.0689	0.109	0.9623	1.12	0.976	1.28	Exclusion Trait PheWAS	not significant
MGI	Systolic-blood-pressure	Peritonitis and retroperitoneal infections (567)	1364	13378	-0.319	0.0306	1.81e-25	24.74	0.727	0.685	0.772	Trait PheWAS	phenome-wide
MGI	Systolic-blood-pressure	Peritonitis and retroperitoneal infections (567)	430	3253	-0.0116	0.0528	0.826	0.08302	0.988	0.891	1.1	Exclusion Trait PheWAS	not significant
MGI	Systolic-blood-pressure	Other disorders of peritoneum (568)	1705	16758	-0.297	0.0271	6.01e-28	27.22	0.743	0.704	0.783	Trait PheWAS	phenome-wide
MGI	Systolic-blood-pressure	Other disorders of peritoneum (568)	515	4125	-0.0237	0.047	0.615	0.2115	0.977	0.891	1.07	Exclusion Trait PheWAS	not significant
MGI	Systolic-blood-pressure	Peritoneal adhesions (postoperative) (postinfection) (568.1)	1247	12259	-0.263	0.0316	7.81e-17	16.11	0.769	0.722	0.818	Trait PheWAS	phenome-wide
MGI	Systolic-blood-pressure	Peritoneal adhesions (postoperative) (postinfection) (568.1)	370	3025	-0.0148	0.0551	0.788	0.1033	0.985	0.884	1.1	Exclusion Trait PheWAS	not significant
MGI	Systolic-blood-pressure	Other disorders of intestine (569)	8068	34646	-0.181	0.0134	1.07e-41	40.97	0.834	0.813	0.857	Trait PheWAS	phenome-wide
MGI	Systolic-blood-pressure	Other disorders of intestine (569)	2118	9677	-0.0349	0.0241	0.148	0.8285	0.966	0.921	1.01	Exclusion Trait PheWAS	not significant
MGI	Systolic-blood-pressure	Gastrointestinal complications (569.2)	1394	13717	-0.281	0.0303	1.69e-20	19.77	0.755	0.712	0.801	Trait PheWAS	phenome-wide
MGI	Systolic-blood-pressure	Gastrointestinal complications (569.2)	442	3619	-0.051	0.0511	0.319	0.4967	0.95	0.86	1.05	Exclusion Trait PheWAS	not significant
MGI	Systolic-blood-pressure	Chronic liver disease and cirrhosis (571)	4602	32043	-0.113	0.0169	2.11e-11	10.68	0.893	0.864	0.923	Trait PheWAS	phenome-wide
MGI	Systolic-blood-pressure	Chronic liver disease and cirrhosis (571)	1140	8542	-0.0196	0.0321	0.542	0.2663	0.981	0.921	1.04	Exclusion Trait PheWAS	not significant
MGI	Systolic-blood-pressure	Other chronic nonalcoholic liver disease (571.5)	4334	31722	-0.0891	0.0173	2.78e-07	6.557	0.915	0.884	0.946	Trait PheWAS	phenome-wide
MGI	Systolic-blood-pressure	Other chronic nonalcoholic liver disease (571.5)	1045	8411	0.00762	0.0337	0.821	0.08553	1.01	0.943	1.08	Exclusion Trait PheWAS	not significant
MGI	Systolic-blood-pressure	Cirrhosis of liver without mention of alcohol (571.51)	1013	9927	-0.298	0.0352	2.73e-17	16.56	0.743	0.693	0.796	Trait PheWAS	phenome-wide
MGI	Systolic-blood-pressure	Cirrhosis of liver without mention of alcohol (571.51)	305	2275	-0.237	0.0585	5.16e-05	4.287	0.789	0.704	0.885	Exclusion Trait PheWAS	nominal
MGI	Systolic-blood-pressure	Primary biliary cirrhosis (571.6)	179	1747	-0.479	0.089	7.42e-08	7.13	0.62	0.52	0.738	Trait PheWAS	phenome-wide
MGI	Systolic-blood-pressure	Primary biliary cirrhosis (571.6)	64	416	-0.244	0.148	0.0987	1.006	0.783	0.586	1.05	Exclusion Trait PheWAS	not significant
MGI	Systolic-blood-pressure	Liver abscess and sequelae of chronic liver disease (571.8)	948	9333	-0.496	0.0369	3.42e-41	40.47	0.609	0.567	0.655	Trait PheWAS	phenome-wide
MGI	Systolic-blood-pressure	Liver abscess and sequelae of chronic liver disease (571.8)	341	2097	-0.314	0.0542	6.74e-09	8.171	0.731	0.657	0.812	Exclusion Trait PheWAS	phenome-wide
MGI	Systolic-blood-pressure	Portal hypertension (571.81)	571	5628	-0.513	0.048	1.09e-26	25.96	0.599	0.545	0.658	Trait PheWAS	phenome-wide
MGI	Systolic-blood-pressure	Portal hypertension (571.81)	211	1230	-0.276	0.0724	0.000138	3.86	0.759	0.659	0.875	Exclusion Trait PheWAS	nominal
MGI	Systolic-blood-pressure	Ascites (non malignant) (572)	2274	22270	-0.374	0.0237	5.67e-56	55.25	0.688	0.656	0.721	Trait PheWAS	phenome-wide
MGI	Systolic-blood-pressure	Ascites (non malignant) (572)	800	5577	-0.175	0.0359	1.08e-06	5.965	0.839	0.782	0.901	Exclusion Trait PheWAS	phenome-wide
MGI	Systolic-blood-pressure	Other disorders of liver (573)	5586	33081	-0.159	0.0156	1.79e-24	23.75	0.853	0.827	0.879	Trait PheWAS	phenome-wide
MGI	Systolic-blood-pressure	Other disorders of liver (573)	1459	8998	-0.0403	0.0285	0.157	0.8046	0.961	0.908	1.02	Exclusion Trait PheWAS	not significant
MGI	Systolic-blood-pressure	Chronic passive congestion of liver (573.1)	136	1331	-1.24	0.111	5.47e-29	28.26	0.288	0.232	0.359	Trait PheWAS	phenome-wide
MGI	Systolic-blood-pressure	Chronic passive congestion of liver (573.1)	88	321	-0.803	0.119	1.36e-11	10.87	0.448	0.355	0.565	Exclusion Trait PheWAS	phenome-wide
MGI	Systolic-blood-pressure	Acute and subacute necrosis of liver (573.4)	316	3097	-0.636	0.065	1.28e-22	21.89	0.529	0.466	0.601	Trait PheWAS	phenome-wide
MGI	Systolic-blood-pressure	Acute and subacute necrosis of liver (573.4)	141	753	-0.28	0.0858	0.00111	2.953	0.756	0.639	0.895	Exclusion Trait PheWAS	nominal
MGI	Systolic-blood-pressure	Jaundice (not of newborn) (573.5)	958	9341	-0.471	0.0376	5.76e-36	35.24	0.625	0.58	0.672	Trait PheWAS	phenome-wide
MGI	Systolic-blood-pressure	Jaundice (not of newborn) (573.5)	320	2171	-0.304	0.0567	7.97e-08	7.098	0.738	0.66	0.824	Exclusion Trait PheWAS	phenome-wide
MGI	Systolic-blood-pressure	Nonspecific elevation of levels of transaminase or lactic acid dehydrogenase [LDH] (573.6)	2753	26048	-0.245	0.0215	5.37e-30	29.27	0.783	0.75	0.816	Trait PheWAS	phenome-wide
MGI	Systolic-blood-pressure	Nonspecific elevation of levels of transaminase or lactic acid dehydrogenase [LDH] (573.6)	794	6429	-0.0946	0.0366	0.00977	2.01	0.91	0.847	0.977	Exclusion Trait PheWAS	nominal
MGI	Systolic-blood-pressure	Abnormal results of function study of liver (573.7)	3014	27328	-0.191	0.0207	2.59e-20	19.59	0.826	0.793	0.86	Trait PheWAS	phenome-wide
MGI	Systolic-blood-pressure	Abnormal results of function study of liver (573.7)	794	6778	-0.0339	0.0379	0.37	0.4318	0.967	0.897	1.04	Exclusion Trait PheWAS	not significant
MGI	Systolic-blood-pressure	Abnormal serum enzyme levels (573.9)	4675	33312	-0.187	0.0169	1.14e-28	27.94	0.829	0.802	0.857	Trait PheWAS	phenome-wide
MGI	Systolic-blood-pressure	Abnormal serum enzyme levels (573.9)	1270	8986	-0.0706	0.0297	0.0176	1.756	0.932	0.879	0.988	Exclusion Trait PheWAS	nominal
MGI	Systolic-blood-pressure	Cholelithiasis and cholecystitis (574)	3161	30358	-0.0989	0.02	7.69e-07	6.114	0.906	0.871	0.942	Trait PheWAS	phenome-wide
MGI	Systolic-blood-pressure	Cholelithiasis and cholecystitis (574)	892	8534	0.0448	0.036	0.214	0.6703	1.05	0.975	1.12	Exclusion Trait PheWAS	not significant
MGI	Systolic-blood-pressure	Cholecystitis without cholelithiasis (574.3)	819	8048	-0.222	0.0397	2.05e-08	7.688	0.801	0.741	0.865	Trait PheWAS	phenome-wide
MGI	Systolic-blood-pressure	Cholecystitis without cholelithiasis (574.3)	238	2125	-0.113	0.0653	0.0836	1.078	0.893	0.786	1.02	Exclusion Trait PheWAS	not significant
MGI	Systolic-blood-pressure	Other biliary tract disease (575)	2262	22202	-0.187	0.0238	4.57e-15	14.34	0.83	0.792	0.869	Trait PheWAS	phenome-wide
MGI	Systolic-blood-pressure	Other biliary tract disease (575)	672	5996	0.00601	0.0412	0.884	0.05353	1.01	0.928	1.09	Exclusion Trait PheWAS	not significant
MGI	Systolic-blood-pressure	Cholangitis (575.1)	354	3469	-0.485	0.0628	1.06e-14	13.98	0.615	0.544	0.696	Trait PheWAS	phenome-wide
MGI	Systolic-blood-pressure	Cholangitis (575.1)	120	801	-0.222	0.0975	0.0225	1.649	0.801	0.661	0.969	Exclusion Trait PheWAS	nominal
MGI	Systolic-blood-pressure	Obstruction of bile duct (575.2)	621	6100	-0.429	0.0466	3.3e-20	19.48	0.651	0.594	0.714	Trait PheWAS	phenome-wide
MGI	Systolic-blood-pressure	Obstruction of bile duct (575.2)	203	1444	-0.134	0.0742	0.071	1.149	0.875	0.756	1.01	Exclusion Trait PheWAS	not significant
MGI	Systolic-blood-pressure	Other disorders of biliary tract (575.8)	1152	11330	-0.326	0.0336	3.75e-22	21.43	0.722	0.676	0.771	Trait PheWAS	phenome-wide
MGI	Systolic-blood-pressure	Other disorders of biliary tract (575.8)	362	2835	-0.0761	0.0557	0.172	0.765	0.927	0.831	1.03	Exclusion Trait PheWAS	not significant
MGI	Systolic-blood-pressure	Diseases of pancreas (577)	2221	21823	-0.136	0.0238	1.11e-08	7.953	0.873	0.833	0.915	Trait PheWAS	phenome-wide
MGI	Systolic-blood-pressure	Diseases of pancreas (577)	579	5355	-0.0679	0.0427	0.112	0.9519	0.934	0.859	1.02	Exclusion Trait PheWAS	not significant
MGI	Systolic-blood-pressure	Gastrointestinal hemorrhage (578)	4547	36461	-0.24	0.017	6.31e-45	44.2	0.787	0.761	0.814	Trait PheWAS	phenome-wide
MGI	Systolic-blood-pressure	Gastrointestinal hemorrhage (578)	1358	9907	-0.0901	0.0282	0.00142	2.847	0.914	0.865	0.966	Exclusion Trait PheWAS	nominal
MGI	Systolic-blood-pressure	Hematemesis (578.1)	485	4764	-0.278	0.0518	7.83e-08	7.106	0.757	0.684	0.838	Trait PheWAS	phenome-wide
MGI	Systolic-blood-pressure	Hematemesis (578.1)	157	1218	-0.153	0.083	0.0657	1.183	0.858	0.729	1.01	Exclusion Trait PheWAS	not significant
MGI	Systolic-blood-pressure	Blood in stool (578.2)	2741	26135	-0.258	0.0215	3.49e-33	32.46	0.772	0.741	0.806	Trait PheWAS	phenome-wide
MGI	Systolic-blood-pressure	Blood in stool (578.2)	817	6616	-0.112	0.0353	0.00155	2.808	0.894	0.834	0.958	Exclusion Trait PheWAS	nominal
MGI	Systolic-blood-pressure	Hemorrhage of rectum and anus (578.8)	2207	21398	-0.223	0.0242	3.27e-20	19.49	0.8	0.763	0.839	Trait PheWAS	phenome-wide
MGI	Systolic-blood-pressure	Hemorrhage of rectum and anus (578.8)	668	5905	-0.0865	0.04	0.0305	1.516	0.917	0.848	0.992	Exclusion Trait PheWAS	nominal
MGI	Systolic-blood-pressure	Hemorrhage of gastrointestinal tract (578.9)	1560	15091	-0.379	0.0285	2.19e-40	39.66	0.685	0.647	0.724	Trait PheWAS	phenome-wide
MGI	Systolic-blood-pressure	Hemorrhage of gastrointestinal tract (578.9)	482	3427	-0.296	0.0449	4.33e-11	10.36	0.744	0.681	0.812	Exclusion Trait PheWAS	phenome-wide
MGI	Systolic-blood-pressure	Other symptoms involving abdomen and pelvis (579)	4420	33632	-0.197	0.0173	5.07e-30	29.3	0.821	0.794	0.85	Trait PheWAS	phenome-wide
MGI	Systolic-blood-pressure	Other symptoms involving abdomen and pelvis (579)	1337	9171	-0.016	0.0295	0.587	0.2317	0.984	0.929	1.04	Exclusion Trait PheWAS	not significant
MGI	Systolic-blood-pressure	Splenomegaly (579.2)	729	7121	-0.239	0.0426	2.14e-08	7.669	0.788	0.725	0.856	Trait PheWAS	phenome-wide
MGI	Systolic-blood-pressure	Splenomegaly (579.2)	220	1824	-0.18	0.0695	0.00958	2.019	0.835	0.729	0.957	Exclusion Trait PheWAS	nominal
MGI	Systolic-blood-pressure	Nonspecific abnormal findings in stool contents (579.8)	1410	13674	-0.276	0.0298	2.13e-20	19.67	0.759	0.716	0.804	Trait PheWAS	phenome-wide
MGI	Systolic-blood-pressure	Nonspecific abnormal findings in stool contents (579.8)	398	3194	-0.113	0.0505	0.0257	1.59	0.893	0.809	0.986	Exclusion Trait PheWAS	nominal
MGI	Systolic-blood-pressure	Nephritis; nephrosis; renal sclerosis (580)	1879	15264	0.13	0.0268	1.34e-06	5.872	1.14	1.08	1.2	Trait PheWAS	phenome-wide
MGI	Systolic-blood-pressure	Nephritis; nephrosis; renal sclerosis (580)	333	3830	-0.0566	0.059	0.338	0.4709	0.945	0.842	1.06	Exclusion Trait PheWAS	not significant
MGI	Systolic-blood-pressure	Chronic glomerulonephritis, NOS (580.14)	277	2713	0.306	0.068	6.83e-06	5.166	1.36	1.19	1.55	Trait PheWAS	phenome-wide
MGI	Systolic-blood-pressure	Chronic glomerulonephritis, NOS (580.14)	44	682	0.0691	0.165	0.676	0.1703	1.07	0.775	1.48	Exclusion Trait PheWAS	not significant
MGI	Systolic-blood-pressure	Nephritis and nephropathy without mention of glomerulonephritis (580.3)	1500	11742	0.202	0.0305	3.94e-11	10.4	1.22	1.15	1.3	Trait PheWAS	phenome-wide
MGI	Systolic-blood-pressure	Nephritis and nephropathy without mention of glomerulonephritis (580.3)	226	2899	0.0079	0.0738	0.915	0.03868	1.01	0.872	1.16	Exclusion Trait PheWAS	not significant
MGI	Systolic-blood-pressure	Nephritis and nephropathy in diseases classified elsewhere (580.31)	992	7135	0.337	0.0387	3.48e-18	17.46	1.4	1.3	1.51	Trait PheWAS	phenome-wide
MGI	Systolic-blood-pressure	Nephritis and nephropathy in diseases classified elsewhere (580.31)	106	1668	-0.014	0.109	0.897	0.04701	0.986	0.797	1.22	Exclusion Trait PheWAS	not significant
MGI	Systolic-blood-pressure	Renal failure (585)	7454	31804	-0.102	0.014	3.74e-13	12.43	0.903	0.879	0.928	Trait PheWAS	phenome-wide
MGI	Systolic-blood-pressure	Renal failure (585)	1706	8696	-0.134	0.0269	6.6e-07	6.18	0.875	0.83	0.922	Exclusion Trait PheWAS	phenome-wide
MGI	Systolic-blood-pressure	Acute renal failure (585.1)	4264	26804	-0.254	0.0178	5.58e-46	45.25	0.776	0.749	0.804	Trait PheWAS	phenome-wide
MGI	Systolic-blood-pressure	Acute renal failure (585.1)	1114	6489	-0.25	0.0314	1.71e-15	14.77	0.779	0.732	0.828	Exclusion Trait PheWAS	phenome-wide
MGI	Systolic-blood-pressure	Renal dialysis (585.31)	745	7304	0.237	0.0402	3.99e-09	8.399	1.27	1.17	1.37	Trait PheWAS	phenome-wide
MGI	Systolic-blood-pressure	Renal dialysis (585.31)	143	1720	-0.189	0.0823	0.0215	1.668	0.828	0.704	0.972	Exclusion Trait PheWAS	nominal
MGI	Systolic-blood-pressure	End stage renal disease (585.32)	1004	9619	0.236	0.035	1.64e-11	10.79	1.27	1.18	1.36	Trait PheWAS	phenome-wide
MGI	Systolic-blood-pressure	End stage renal disease (585.32)	167	2291	-0.281	0.073	0.000121	3.916	0.755	0.655	0.872	Exclusion Trait PheWAS	nominal
MGI	Systolic-blood-pressure	Chronic Kidney Disease, Stage IV (585.34)	976	9052	0.248	0.0357	3.52e-12	11.45	1.28	1.2	1.37	Trait PheWAS	phenome-wide
MGI	Systolic-blood-pressure	Chronic Kidney Disease, Stage IV (585.34)	130	1883	-0.249	0.0802	0.0019	2.72	0.78	0.666	0.912	Exclusion Trait PheWAS	nominal
MGI	Systolic-blood-pressure	Kidney replaced by transpant (587)	818	7988	0.244	0.0396	7.21e-10	9.142	1.28	1.18	1.38	Trait PheWAS	phenome-wide
MGI	Systolic-blood-pressure	Kidney replaced by transpant (587)	140	1929	-0.125	0.0844	0.14	0.8551	0.883	0.748	1.04	Exclusion Trait PheWAS	not significant
MGI	Systolic-blood-pressure	Renal osteodystrophy (588.1)	290	2849	0.346	0.0667	2.1e-07	6.677	1.41	1.24	1.61	Trait PheWAS	phenome-wide
MGI	Systolic-blood-pressure	Renal osteodystrophy (588.1)	31	702	-0.103	0.183	0.572	0.2423	0.902	0.63	1.29	Exclusion Trait PheWAS	not significant
MGI	Systolic-blood-pressure	Secondary hyperparathyroidism (of renal origin) (588.2)	754	7170	0.216	0.0406	1.06e-07	6.975	1.24	1.15	1.34	Trait PheWAS	phenome-wide
MGI	Systolic-blood-pressure	Secondary hyperparathyroidism (of renal origin) (588.2)	114	1610	0.0287	0.0994	0.773	0.112	1.03	0.847	1.25	Exclusion Trait PheWAS	not significant
MGI	Systolic-blood-pressure	Pyelonephritis (590)	1460	14101	-0.158	0.0296	9.03e-08	7.044	0.854	0.806	0.905	Trait PheWAS	phenome-wide
MGI	Systolic-blood-pressure	Pyelonephritis (590)	481	4350	0.00106	0.0482	0.982	0.007686	1	0.911	1.1	Exclusion Trait PheWAS	not significant
MGI	Systolic-blood-pressure	Urinary tract infection (591)	9837	31967	-0.171	0.0127	1e-41	41	0.843	0.822	0.864	Trait PheWAS	phenome-wide
MGI	Systolic-blood-pressure	Urinary tract infection (591)	2952	8796	-0.00421	0.0215	0.845	0.07333	0.996	0.955	1.04	Exclusion Trait PheWAS	not significant
MGI	Systolic-blood-pressure	Cystitis and urethritis (592)	3030	23822	-0.142	0.0204	3.15e-12	11.5	0.867	0.833	0.903	Trait PheWAS	phenome-wide
MGI	Systolic-blood-pressure	Cystitis and urethritis (592)	853	7004	-0.0134	0.0358	0.709	0.1494	0.987	0.92	1.06	Exclusion Trait PheWAS	not significant
MGI	Systolic-blood-pressure	Cystitis (592.1)	2873	22910	-0.149	0.0209	1e-12	12	0.861	0.827	0.897	Trait PheWAS	phenome-wide
MGI	Systolic-blood-pressure	Cystitis (592.1)	812	6781	-0.0251	0.0364	0.49	0.3097	0.975	0.908	1.05	Exclusion Trait PheWAS	not significant
MGI	Systolic-blood-pressure	Acute cystitis (592.11)	1783	16213	-0.195	0.0262	9.61e-14	13.02	0.823	0.781	0.866	Trait PheWAS	phenome-wide
MGI	Systolic-blood-pressure	Acute cystitis (592.11)	491	4469	-0.0352	0.0462	0.446	0.3505	0.965	0.882	1.06	Exclusion Trait PheWAS	not significant
MGI	Systolic-blood-pressure	Hematuria (593)	4849	31534	-0.0974	0.0163	2.52e-09	8.598	0.907	0.879	0.937	Trait PheWAS	phenome-wide
MGI	Systolic-blood-pressure	Hematuria (593)	1167	8606	0.0168	0.0315	0.593	0.2271	1.02	0.956	1.08	Exclusion Trait PheWAS	not significant
MGI	Systolic-blood-pressure	Other disorders of bladder (596)	3067	27646	-0.101	0.0201	5.36e-07	6.27	0.904	0.87	0.941	Trait PheWAS	phenome-wide
MGI	Systolic-blood-pressure	Other disorders of bladder (596)	760	6786	0.00119	0.0384	0.975	0.01086	1	0.929	1.08	Exclusion Trait PheWAS	not significant
MGI	Systolic-blood-pressure	Functional disorders of bladder (596.5)	1714	16823	-0.126	0.027	2.99e-06	5.524	0.881	0.836	0.929	Trait PheWAS	phenome-wide
MGI	Systolic-blood-pressure	Functional disorders of bladder (596.5)	452	4179	-0.0296	0.0491	0.547	0.2623	0.971	0.882	1.07	Exclusion Trait PheWAS	not significant
MGI	Systolic-blood-pressure	Urinary complications NEC (597.2)	1048	10322	-0.158	0.0345	4.63e-06	5.334	0.854	0.798	0.914	Trait PheWAS	phenome-wide
MGI	Systolic-blood-pressure	Urinary complications NEC (597.2)	268	2385	-0.0735	0.0635	0.247	0.607	0.929	0.82	1.05	Exclusion Trait PheWAS	not significant
MGI	Systolic-blood-pressure	Other symptoms/disorders or the urinary system (599)	14120	30101	-0.15	0.0112	7.27e-41	40.14	0.861	0.842	0.88	Trait PheWAS	phenome-wide
MGI	Systolic-blood-pressure	Other symptoms/disorders or the urinary system (599)	3751	8550	0.0213	0.02	0.286	0.5429	1.02	0.982	1.06	Exclusion Trait PheWAS	not significant
MGI	Systolic-blood-pressure	Retention of urine (599.2)	5023	27772	-0.233	0.0164	1.56e-45	44.81	0.792	0.767	0.818	Trait PheWAS	phenome-wide
MGI	Systolic-blood-pressure	Retention of urine (599.2)	1316	7592	0.0108	0.0304	0.721	0.142	1.01	0.952	1.07	Exclusion Trait PheWAS	not significant
MGI	Systolic-blood-pressure	Dysuria (599.3)	4384	27335	-0.146	0.0173	3.66e-17	16.44	0.864	0.835	0.894	Trait PheWAS	phenome-wide
MGI	Systolic-blood-pressure	Dysuria (599.3)	1335	7875	0.0535	0.0301	0.0751	1.124	1.05	0.995	1.12	Exclusion Trait PheWAS	not significant
MGI	Systolic-blood-pressure	Urinary incontinence (599.4)	5581	26482	-0.141	0.0156	2.47e-19	18.61	0.869	0.843	0.896	Trait PheWAS	phenome-wide
MGI	Systolic-blood-pressure	Urinary incontinence (599.4)	1375	7498	0.0636	0.0298	0.0328	1.484	1.07	1.01	1.13	Exclusion Trait PheWAS	nominal
MGI	Systolic-blood-pressure	Frequency of urination and polyuria (599.5)	5486	28213	-0.138	0.0158	2.26e-18	17.65	0.871	0.845	0.899	Trait PheWAS	phenome-wide
MGI	Systolic-blood-pressure	Frequency of urination and polyuria (599.5)	1366	8078	0.0737	0.0302	0.0145	1.837	1.08	1.01	1.14	Exclusion Trait PheWAS	nominal
MGI	Systolic-blood-pressure	Oliguria and anuria (599.6)	599	5771	-0.424	0.0444	1.39e-21	20.86	0.655	0.6	0.714	Trait PheWAS	phenome-wide
MGI	Systolic-blood-pressure	Oliguria and anuria (599.6)	191	1278	-0.172	0.0719	0.0169	1.772	0.842	0.732	0.97	Exclusion Trait PheWAS	nominal
MGI	Systolic-blood-pressure	Other symptoms involving urinary system (599.8)	5430	27464	-0.128	0.0157	4.39e-16	15.36	0.88	0.853	0.908	Trait PheWAS	phenome-wide
MGI	Systolic-blood-pressure	Other symptoms involving urinary system (599.8)	1317	7774	0.0586	0.0306	0.0555	1.256	1.06	0.999	1.13	Exclusion Trait PheWAS	not significant
MGI	Systolic-blood-pressure	Other abnormality of urination (599.9)	3035	24458	-0.153	0.0201	2.75e-14	13.56	0.858	0.825	0.893	Trait PheWAS	phenome-wide
MGI	Systolic-blood-pressure	Other abnormality of urination (599.9)	741	6682	0.0379	0.0386	0.326	0.487	1.04	0.963	1.12	Exclusion Trait PheWAS	not significant
MGI	Systolic-blood-pressure	Hyperplasia of prostate (600)	4048	11183	-0.145	0.0204	1.27e-12	11.9	0.865	0.831	0.9	Trait PheWAS	phenome-wide
MGI	Systolic-blood-pressure	Hyperplasia of prostate (600)	699	2150	0.148	0.0495	0.00277	2.558	1.16	1.05	1.28	Exclusion Trait PheWAS	nominal
MGI	Systolic-blood-pressure	Benign mammary dysplasias (610)	3666	16278	-0.122	0.0196	5.27e-10	9.278	0.885	0.852	0.92	Trait PheWAS	phenome-wide
MGI	Systolic-blood-pressure	Benign mammary dysplasias (610)	1245	5773	0.058	0.0312	0.0628	1.202	1.06	0.997	1.13	Exclusion Trait PheWAS	not significant
MGI	Systolic-blood-pressure	Benign neoplasm of breast (610.4)	2821	16162	-0.124	0.0218	1.35e-08	7.869	0.884	0.847	0.922	Trait PheWAS	phenome-wide
MGI	Systolic-blood-pressure	Benign neoplasm of breast (610.4)	974	5715	0.0386	0.0342	0.259	0.5863	1.04	0.972	1.11	Exclusion Trait PheWAS	not significant
MGI	Systolic-blood-pressure	Abnormal findings on mammogram or breast exam (611)	6042	18398	-0.139	0.0162	1.11e-17	16.95	0.87	0.843	0.898	Trait PheWAS	phenome-wide
MGI	Systolic-blood-pressure	Abnormal findings on mammogram or breast exam (611)	1978	6161	0.0231	0.0259	0.372	0.4293	1.02	0.973	1.08	Exclusion Trait PheWAS	not significant
MGI	Systolic-blood-pressure	Abnormal mammogram (611.1)	4963	15870	-0.135	0.0176	1.44e-14	13.84	0.874	0.844	0.904	Trait PheWAS	phenome-wide
MGI	Systolic-blood-pressure	Abnormal mammogram (611.1)	1571	5362	0.0362	0.0287	0.207	0.6835	1.04	0.98	1.1	Exclusion Trait PheWAS	not significant
MGI	Systolic-blood-pressure	Lump or mass in breast (611.3)	3534	18279	-0.135	0.0198	1.08e-11	10.97	0.874	0.841	0.909	Trait PheWAS	phenome-wide
MGI	Systolic-blood-pressure	Lump or mass in breast (611.3)	1224	6154	0.0192	0.031	0.536	0.271	1.02	0.959	1.08	Exclusion Trait PheWAS	not significant
MGI	Systolic-blood-pressure	Other nonmalignant breast conditions (613)	3878	21761	-0.125	0.0189	3.65e-11	10.44	0.882	0.85	0.916	Trait PheWAS	phenome-wide
MGI	Systolic-blood-pressure	Other nonmalignant breast conditions (613)	1382	7375	0.0455	0.0294	0.121	0.9175	1.05	0.988	1.11	Exclusion Trait PheWAS	not significant
MGI	Systolic-blood-pressure	Mastodynia (613.5)	1672	15956	-0.148	0.0278	1.05e-07	6.981	0.862	0.817	0.911	Trait PheWAS	phenome-wide
MGI	Systolic-blood-pressure	Mastodynia (613.5)	614	5297	0.093	0.0436	0.0329	1.483	1.1	1.01	1.2	Exclusion Trait PheWAS	nominal
MGI	Systolic-blood-pressure	Inflammatory diseases of female pelvic organs (614)	3698	19363	-0.181	0.02	1.42e-19	18.85	0.835	0.803	0.868	Trait PheWAS	phenome-wide
MGI	Systolic-blood-pressure	Inflammatory diseases of female pelvic organs (614)	1576	6583	-0.0301	0.0274	0.273	0.564	0.97	0.92	1.02	Exclusion Trait PheWAS	not significant
MGI	Systolic-blood-pressure	Inflammatory disease of cervix, vagina, and vulva (614.5)	3166	19255	-0.182	0.0214	2.09e-17	16.68	0.834	0.8	0.87	Trait PheWAS	phenome-wide
MGI	Systolic-blood-pressure	Inflammatory disease of cervix, vagina, and vulva (614.5)	1366	6572	-0.0238	0.0292	0.415	0.3819	0.976	0.922	1.03	Exclusion Trait PheWAS	not significant
MGI	Systolic-blood-pressure	Vaginitis and vulvovaginitis (614.52)	2720	18643	-0.184	0.0229	8.2e-16	15.09	0.832	0.795	0.87	Trait PheWAS	phenome-wide
MGI	Systolic-blood-pressure	Vaginitis and vulvovaginitis (614.52)	1187	6481	-0.0188	0.031	0.543	0.2652	0.981	0.924	1.04	Exclusion Trait PheWAS	not significant
MGI	Systolic-blood-pressure	Genital prolapse (618)	2076	17692	-0.211	0.0247	1.5e-17	16.82	0.81	0.772	0.85	Trait PheWAS	phenome-wide
MGI	Systolic-blood-pressure	Genital prolapse (618)	681	5448	-0.084	0.0385	0.029	1.538	0.919	0.853	0.991	Exclusion Trait PheWAS	nominal
MGI	Systolic-blood-pressure	Prolapse of vaginal walls (618.1)	1405	13308	-0.23	0.0295	6.61e-15	14.18	0.795	0.75	0.842	Trait PheWAS	phenome-wide
MGI	Systolic-blood-pressure	Prolapse of vaginal walls (618.1)	425	3591	-0.114	0.0479	0.0178	1.749	0.893	0.813	0.981	Exclusion Trait PheWAS	nominal
MGI	Systolic-blood-pressure	Uterine/Uterovaginal prolapse (618.2)	542	5329	-0.222	0.0477	3.28e-06	5.484	0.801	0.729	0.879	Trait PheWAS	phenome-wide
MGI	Systolic-blood-pressure	Uterine/Uterovaginal prolapse (618.2)	160	1360	-0.125	0.084	0.136	0.8649	0.882	0.748	1.04	Exclusion Trait PheWAS	not significant
MGI	Systolic-blood-pressure	Prolapse of vaginal vault after hysterectomy (618.5)	317	3129	-0.271	0.061	8.77e-06	5.057	0.762	0.676	0.859	Trait PheWAS	phenome-wide
MGI	Systolic-blood-pressure	Prolapse of vaginal vault after hysterectomy (618.5)	90	720	-0.166	0.0981	0.0914	1.039	0.847	0.699	1.03	Exclusion Trait PheWAS	not significant
MGI	Systolic-blood-pressure	Noninflammatory female genital disorders (619)	5714	18391	-0.156	0.0167	1.3e-20	19.89	0.856	0.828	0.884	Trait PheWAS	phenome-wide
MGI	Systolic-blood-pressure	Noninflammatory female genital disorders (619)	2336	6197	-0.047	0.0238	0.0485	1.314	0.954	0.911	1	Exclusion Trait PheWAS	nominal
MGI	Systolic-blood-pressure	Noninflammatory disorders of ovary, fallopian tube, and broad ligament (619.1)	1230	11858	-0.163	0.0329	7.63e-07	6.118	0.85	0.797	0.906	Trait PheWAS	phenome-wide
MGI	Systolic-blood-pressure	Noninflammatory disorders of ovary, fallopian tube, and broad ligament (619.1)	546	4611	-0.0155	0.0447	0.728	0.1377	0.985	0.902	1.07	Exclusion Trait PheWAS	not significant
MGI	Systolic-blood-pressure	Noninflammatory disorders of vagina (619.4)	2522	18110	-0.189	0.0236	1.24e-15	14.91	0.828	0.79	0.867	Trait PheWAS	phenome-wide
MGI	Systolic-blood-pressure	Noninflammatory disorders of vagina (619.4)	1079	6147	-0.064	0.0321	0.0459	1.338	0.938	0.881	0.999	Exclusion Trait PheWAS	nominal
MGI	Systolic-blood-pressure	Symptoms involving female genital tract (624)	1345	12287	-0.286	0.0322	5.82e-19	18.23	0.751	0.705	0.8	Trait PheWAS	phenome-wide
MGI	Systolic-blood-pressure	Symptoms involving female genital tract (624)	650	4636	-0.0889	0.04	0.0262	1.582	0.915	0.846	0.99	Exclusion Trait PheWAS	nominal
MGI	Systolic-blood-pressure	stress incontinence, female (624.9)	1924	15183	-0.18	0.0255	1.44e-12	11.84	0.835	0.794	0.878	Trait PheWAS	phenome-wide
MGI	Systolic-blood-pressure	stress incontinence, female (624.9)	642	4629	0.0153	0.041	0.71	0.1487	1.02	0.937	1.1	Exclusion Trait PheWAS	not significant
MGI	Systolic-blood-pressure	Pain and other symptoms associated with female genital organs (625)	5630	17028	-0.207	0.017	4.83e-34	33.32	0.813	0.787	0.841	Trait PheWAS	phenome-wide
MGI	Systolic-blood-pressure	Pain and other symptoms associated with female genital organs (625)	2305	5715	-0.0377	0.0242	0.119	0.9235	0.963	0.918	1.01	Exclusion Trait PheWAS	not significant
MGI	Systolic-blood-pressure	Dyspareunia (625.1)	1262	12246	-0.293	0.0326	2.4e-19	18.62	0.746	0.7	0.795	Trait PheWAS	phenome-wide
MGI	Systolic-blood-pressure	Dyspareunia (625.1)	583	4558	-0.0754	0.0422	0.0739	1.131	0.927	0.854	1.01	Exclusion Trait PheWAS	not significant
MGI	Systolic-blood-pressure	Disorders of menstruation and other abnormal bleeding from female genital tract (626)	5913	15315	-0.11	0.0172	1.53e-10	9.814	0.896	0.866	0.926	Trait PheWAS	phenome-wide
MGI	Systolic-blood-pressure	Disorders of menstruation and other abnormal bleeding from female genital tract (626)	2536	5187	0.00819	0.0241	0.735	0.134	1.01	0.962	1.06	Exclusion Trait PheWAS	not significant
MGI	Systolic-blood-pressure	Irregular menstrual cycle/bleeding (626.1)	4298	14343	-0.136	0.0196	3.91e-12	11.41	0.873	0.84	0.907	Trait PheWAS	phenome-wide
MGI	Systolic-blood-pressure	Irregular menstrual cycle/bleeding (626.1)	1919	5064	-0.0105	0.0265	0.692	0.1599	0.99	0.939	1.04	Exclusion Trait PheWAS	not significant
MGI	Systolic-blood-pressure	Excessive or frequent menstruation (626.12)	2090	11759	-0.11	0.026	2.23e-05	4.651	0.896	0.851	0.942	Trait PheWAS	phenome-wide
MGI	Systolic-blood-pressure	Excessive or frequent menstruation (626.12)	914	4623	0.0189	0.0353	0.593	0.2272	1.02	0.951	1.09	Exclusion Trait PheWAS	not significant
MGI	Systolic-blood-pressure	Dysmenorrhea (626.2)	1365	9635	-0.144	0.0327	1.07e-05	4.971	0.866	0.812	0.923	Trait PheWAS	phenome-wide
MGI	Systolic-blood-pressure	Dysmenorrhea (626.2)	689	4162	0.022	0.0406	0.587	0.2315	1.02	0.944	1.11	Exclusion Trait PheWAS	not significant
MGI	Systolic-blood-pressure	Menopausal and postmenopausal disorders (627)	4556	14325	-0.131	0.0181	5.17e-13	12.29	0.877	0.847	0.909	Trait PheWAS	phenome-wide
MGI	Systolic-blood-pressure	Menopausal and postmenopausal disorders (627)	1319	4567	0.0242	0.0311	0.435	0.3611	1.02	0.964	1.09	Exclusion Trait PheWAS	not significant
MGI	Systolic-blood-pressure	Symptomatic menopause (627.2)	3015	13539	-0.142	0.0212	2e-11	10.7	0.867	0.832	0.904	Trait PheWAS	phenome-wide
MGI	Systolic-blood-pressure	Symptomatic menopause (627.2)	883	4098	0.0207	0.0363	0.569	0.2451	1.02	0.951	1.1	Exclusion Trait PheWAS	not significant
MGI	Systolic-blood-pressure	Postmenopausal atrophic vaginitis (627.3)	997	9350	-0.23	0.0342	1.66e-11	10.78	0.794	0.743	0.849	Trait PheWAS	phenome-wide
MGI	Systolic-blood-pressure	Postmenopausal atrophic vaginitis (627.3)	274	2251	-0.0166	0.062	0.789	0.1031	0.984	0.871	1.11	Exclusion Trait PheWAS	not significant
MGI	Systolic-blood-pressure	Ovarian cyst (628)	1934	13578	-0.153	0.0266	8.21e-09	8.085	0.858	0.814	0.904	Trait PheWAS	phenome-wide
MGI	Systolic-blood-pressure	Ovarian cyst (628)	852	4887	0.0477	0.0368	0.194	0.712	1.05	0.976	1.13	Exclusion Trait PheWAS	not significant
MGI	Systolic-blood-pressure	Miscarriage; stillbirth (634)	823	7908	-0.232	0.0423	4.23e-08	7.374	0.793	0.73	0.862	Trait PheWAS	phenome-wide
MGI	Systolic-blood-pressure	Miscarriage; stillbirth (634)	423	3512	-0.118	0.0487	0.0157	1.803	0.889	0.808	0.978	Exclusion Trait PheWAS	nominal
MGI	Systolic-blood-pressure	Hemorrhage during pregnancy; childbirth and postpartum (635)	561	5217	-0.232	0.055	2.37e-05	4.626	0.793	0.712	0.883	Trait PheWAS	phenome-wide
MGI	Systolic-blood-pressure	Hemorrhage during pregnancy; childbirth and postpartum (635)	345	2723	-0.028	0.057	0.623	0.2053	0.972	0.87	1.09	Exclusion Trait PheWAS	not significant
MGI	Systolic-blood-pressure	Early or threatened labor; hemorrhage in early pregnancy (636)	1078	7730	-0.305	0.0398	1.76e-14	13.75	0.737	0.682	0.797	Trait PheWAS	phenome-wide
MGI	Systolic-blood-pressure	Early or threatened labor; hemorrhage in early pregnancy (636)	679	3785	-0.0911	0.0406	0.0247	1.607	0.913	0.843	0.988	Exclusion Trait PheWAS	nominal
MGI	Systolic-blood-pressure	Threatened premature labor (636.1)	380	3725	-0.361	0.0671	7.67e-08	7.115	0.697	0.611	0.795	Trait PheWAS	phenome-wide
MGI	Systolic-blood-pressure	Threatened premature labor (636.1)	254	1923	-0.0327	0.0655	0.618	0.209	0.968	0.851	1.1	Exclusion Trait PheWAS	not significant
MGI	Systolic-blood-pressure	Hypertension complicating pregnancy, childbirth, and the puerperium (642)	585	5629	0.57	0.0487	1.32e-31	30.88	1.77	1.61	1.94	Trait PheWAS	phenome-wide
MGI	Systolic-blood-pressure	Hypertension complicating pregnancy, childbirth, and the puerperium (642)	163	3005	0.659	0.103	1.71e-10	9.767	1.93	1.58	2.36	Exclusion Trait PheWAS	phenome-wide
MGI	Systolic-blood-pressure	Preeclampsia and eclampsia (642.1)	302	2962	0.52	0.0663	4.31e-15	14.37	1.68	1.48	1.92	Trait PheWAS	phenome-wide
MGI	Systolic-blood-pressure	Preeclampsia and eclampsia (642.1)	89	1563	0.487	0.127	0.000121	3.919	1.63	1.27	2.09	Exclusion Trait PheWAS	nominal
MGI	Systolic-blood-pressure	Other conditions or status of the mother complicating pregnancy, childbirth, or the puerperium (649)	1272	7867	-0.174	0.0366	2.03e-06	5.692	0.841	0.783	0.903	Trait PheWAS	phenome-wide
MGI	Systolic-blood-pressure	Other conditions or status of the mother complicating pregnancy, childbirth, or the puerperium (649)	737	3946	-0.049	0.0395	0.216	0.6662	0.952	0.881	1.03	Exclusion Trait PheWAS	not significant
MGI	Systolic-blood-pressure	Problems associated with amniotic cavity and membranes (653)	586	5369	-0.285	0.0531	8.26e-08	7.083	0.752	0.678	0.835	Trait PheWAS	phenome-wide
MGI	Systolic-blood-pressure	Problems associated with amniotic cavity and membranes (653)	369	2814	0.00535	0.0543	0.921	0.03552	1.01	0.904	1.12	Exclusion Trait PheWAS	not significant
MGI	Systolic-blood-pressure	Known or suspected fetal abnormality affecting management of mother (655)	1619	9883	-0.244	0.0322	3.87e-14	13.41	0.784	0.736	0.835	Trait PheWAS	phenome-wide
MGI	Systolic-blood-pressure	Known or suspected fetal abnormality affecting management of mother (655)	943	4628	-0.0403	0.0351	0.251	0.6011	0.96	0.897	1.03	Exclusion Trait PheWAS	not significant
MGI	Systolic-blood-pressure	Superficial cellulitis and abscess (681)	6483	37780	-0.114	0.0146	5.68e-15	14.25	0.892	0.867	0.918	Trait PheWAS	phenome-wide
MGI	Systolic-blood-pressure	Superficial cellulitis and abscess (681)	1731	10531	0.0785	0.0271	0.00369	2.433	1.08	1.03	1.14	Exclusion Trait PheWAS	nominal
MGI	Systolic-blood-pressure	Cellulitis and abscess of trunk (681.7)	1571	15365	-0.232	0.0285	3.48e-16	15.46	0.793	0.75	0.838	Trait PheWAS	phenome-wide
MGI	Systolic-blood-pressure	Cellulitis and abscess of trunk (681.7)	500	4202	-0.0402	0.0464	0.387	0.4127	0.961	0.877	1.05	Exclusion Trait PheWAS	not significant
MGI	Systolic-blood-pressure	Other local infections of skin and subcutaneous tissue (686)	2252	21448	-0.129	0.0236	4.26e-08	7.371	0.879	0.839	0.92	Trait PheWAS	phenome-wide
MGI	Systolic-blood-pressure	Other local infections of skin and subcutaneous tissue (686)	567	5546	-0.024	0.0439	0.585	0.2328	0.976	0.896	1.06	Exclusion Trait PheWAS	not significant
MGI	Systolic-blood-pressure	Symptoms affecting skin (687)	1686	16115	-0.143	0.0268	1.04e-07	6.981	0.867	0.823	0.914	Trait PheWAS	phenome-wide
MGI	Systolic-blood-pressure	Symptoms affecting skin (687)	472	4290	0.0478	0.0487	0.326	0.4871	1.05	0.954	1.15	Exclusion Trait PheWAS	not significant
MGI	Systolic-blood-pressure	Rash and other nonspecific skin eruption (687.1)	6995	34024	-0.15	0.0143	6.95e-26	25.16	0.861	0.837	0.885	Trait PheWAS	phenome-wide
MGI	Systolic-blood-pressure	Rash and other nonspecific skin eruption (687.1)	2030	9390	0.0425	0.0249	0.0883	1.054	1.04	0.994	1.1	Exclusion Trait PheWAS	not significant
MGI	Systolic-blood-pressure	Disturbance of skin sensation (687.4)	6355	33629	-0.115	0.0147	6.11e-15	14.21	0.892	0.866	0.918	Trait PheWAS	phenome-wide
MGI	Systolic-blood-pressure	Disturbance of skin sensation (687.4)	1738	9278	0.086	0.0271	0.00153	2.814	1.09	1.03	1.15	Exclusion Trait PheWAS	nominal
MGI	Systolic-blood-pressure	Disorder of skin and subcutaneous tissue NOS (689)	9265	36746	-0.0962	0.0126	2.3e-14	13.64	0.908	0.886	0.931	Trait PheWAS	phenome-wide
MGI	Systolic-blood-pressure	Disorder of skin and subcutaneous tissue NOS (689)	2362	10427	0.0278	0.0233	0.233	0.6329	1.03	0.982	1.08	Exclusion Trait PheWAS	not significant
MGI	Systolic-blood-pressure	Erythematosquamous dermatosis (690)	5179	31118	-0.107	0.0159	1.57e-11	10.8	0.898	0.87	0.927	Trait PheWAS	phenome-wide
MGI	Systolic-blood-pressure	Erythematosquamous dermatosis (690)	1136	8142	0.0717	0.0328	0.0288	1.54	1.07	1.01	1.15	Exclusion Trait PheWAS	nominal
MGI	Systolic-blood-pressure	Seborrheic dermatitis (690.1)	5169	31091	-0.107	0.016	1.88e-11	10.73	0.898	0.871	0.927	Trait PheWAS	phenome-wide
MGI	Systolic-blood-pressure	Seborrheic dermatitis (690.1)	1133	8135	0.0711	0.0328	0.0303	1.519	1.07	1.01	1.15	Exclusion Trait PheWAS	nominal
MGI	Systolic-blood-pressure	Dyschromia and Vitiligo (694)	1855	17687	-0.108	0.0257	2.42e-05	4.617	0.897	0.853	0.944	Trait PheWAS	phenome-wide
MGI	Systolic-blood-pressure	Dyschromia and Vitiligo (694)	496	4715	0.0252	0.0475	0.596	0.2249	1.03	0.934	1.13	Exclusion Trait PheWAS	not significant
MGI	Systolic-blood-pressure	Erythematous conditions (695)	4110	29804	-0.0801	0.0176	5.11e-06	5.292	0.923	0.892	0.955	Trait PheWAS	phenome-wide
MGI	Systolic-blood-pressure	Erythematous conditions (695)	1078	8444	0.0288	0.0324	0.375	0.4263	1.03	0.966	1.1	Exclusion Trait PheWAS	not significant
MGI	Systolic-blood-pressure	Pruritus and related conditions (698)	2251	21578	-0.135	0.024	1.88e-08	7.726	0.874	0.833	0.916	Trait PheWAS	phenome-wide
MGI	Systolic-blood-pressure	Pruritus and related conditions (698)	725	6557	0.034	0.0393	0.387	0.4128	1.03	0.958	1.12	Exclusion Trait PheWAS	not significant
MGI	Systolic-blood-pressure	Abnormal granulation tissue (701.5)	397	3928	-0.254	0.0563	6.5e-06	5.187	0.776	0.695	0.866	Trait PheWAS	phenome-wide
MGI	Systolic-blood-pressure	Abnormal granulation tissue (701.5)	119	1025	-0.283	0.088	0.00127	2.895	0.753	0.634	0.895	Exclusion Trait PheWAS	nominal
MGI	Systolic-blood-pressure	Degenerative skin conditions and other dermatoses (702)	6936	29095	-0.107	0.0144	1.02e-13	12.99	0.899	0.874	0.924	Trait PheWAS	phenome-wide
MGI	Systolic-blood-pressure	Degenerative skin conditions and other dermatoses (702)	1491	7717	0.0838	0.0296	0.00467	2.331	1.09	1.03	1.15	Exclusion Trait PheWAS	nominal
MGI	Systolic-blood-pressure	Actinic keratosis (702.1)	4158	26193	-0.13	0.0176	1.42e-13	12.85	0.878	0.848	0.909	Trait PheWAS	phenome-wide
MGI	Systolic-blood-pressure	Actinic keratosis (702.1)	829	5922	0.0768	0.0383	0.0447	1.349	1.08	1	1.16	Exclusion Trait PheWAS	nominal
MGI	Systolic-blood-pressure	Seborrheic keratosis (702.2)	5470	31144	-0.109	0.0156	3.15e-12	11.5	0.897	0.87	0.925	Trait PheWAS	phenome-wide
MGI	Systolic-blood-pressure	Seborrheic keratosis (702.2)	1152	7907	0.08	0.0326	0.0142	1.846	1.08	1.02	1.15	Exclusion Trait PheWAS	nominal
MGI	Systolic-blood-pressure	Diseases of hair and hair follicles (704)	3115	29092	-0.0957	0.0205	2.89e-06	5.538	0.909	0.873	0.946	Trait PheWAS	phenome-wide
MGI	Systolic-blood-pressure	Diseases of hair and hair follicles (704)	942	8778	0.0464	0.0351	0.185	0.7319	1.05	0.978	1.12	Exclusion Trait PheWAS	not significant
MGI	Systolic-blood-pressure	Diseases of sebaceous glands (706)	5982	39127	-0.122	0.0152	9.12e-16	15.04	0.885	0.859	0.912	Trait PheWAS	phenome-wide
MGI	Systolic-blood-pressure	Diseases of sebaceous glands (706)	1798	10718	0.0401	0.0262	0.126	0.9006	1.04	0.989	1.1	Exclusion Trait PheWAS	not significant
MGI	Systolic-blood-pressure	Acne (706.1)	2588	22175	-0.15	0.0234	1.5e-10	9.823	0.861	0.822	0.901	Trait PheWAS	phenome-wide
MGI	Systolic-blood-pressure	Acne (706.1)	1044	7426	0.0662	0.0343	0.0534	1.273	1.07	0.999	1.14	Exclusion Trait PheWAS	not significant
MGI	Systolic-blood-pressure	Sebaceous cyst (706.2)	2807	26438	-0.115	0.0213	7.14e-08	7.147	0.892	0.855	0.93	Trait PheWAS	phenome-wide
MGI	Systolic-blood-pressure	Sebaceous cyst (706.2)	721	6957	0.0491	0.04	0.219	0.6586	1.05	0.971	1.14	Exclusion Trait PheWAS	not significant
MGI	Systolic-blood-pressure	Chronic ulcer of skin (707)	2868	26440	-0.171	0.021	4.4e-16	15.36	0.843	0.809	0.879	Trait PheWAS	phenome-wide
MGI	Systolic-blood-pressure	Chronic ulcer of skin (707)	782	6361	-0.116	0.0363	0.00137	2.863	0.89	0.829	0.956	Exclusion Trait PheWAS	nominal
MGI	Systolic-blood-pressure	Decubitus ulcer (707.1)	825	8010	-0.482	0.04	2.25e-33	32.65	0.618	0.571	0.668	Trait PheWAS	phenome-wide
MGI	Systolic-blood-pressure	Decubitus ulcer (707.1)	279	1665	-0.309	0.0612	4.26e-07	6.37	0.734	0.651	0.827	Exclusion Trait PheWAS	phenome-wide
MGI	Systolic-blood-pressure	Chronic ulcer of unspecified site (707.3)	1638	15942	-0.147	0.0277	1.16e-07	6.936	0.863	0.818	0.912	Trait PheWAS	phenome-wide
MGI	Systolic-blood-pressure	Chronic ulcer of unspecified site (707.3)	459	4000	-0.0871	0.0476	0.067	1.174	0.917	0.835	1.01	Exclusion Trait PheWAS	not significant
MGI	Systolic-blood-pressure	Diffuse diseases of connective tissue (709)	1473	14216	-0.128	0.0286	7.99e-06	5.097	0.88	0.832	0.931	Trait PheWAS	phenome-wide
MGI	Systolic-blood-pressure	Diffuse diseases of connective tissue (709)	449	4110	0.0468	0.0501	0.35	0.4564	1.05	0.95	1.16	Exclusion Trait PheWAS	not significant
MGI	Systolic-blood-pressure	Osteomyelitis, periostitis, and other infections involving bone (710)	1252	11899	-0.14	0.0311	6.88e-06	5.162	0.87	0.818	0.924	Trait PheWAS	phenome-wide
MGI	Systolic-blood-pressure	Osteomyelitis, periostitis, and other infections involving bone (710)	318	2765	0.0307	0.0593	0.605	0.2183	1.03	0.918	1.16	Exclusion Trait PheWAS	not significant
MGI	Systolic-blood-pressure	Osteomyelitis (710.1)	1201	11444	-0.133	0.0316	2.67e-05	4.574	0.876	0.823	0.932	Trait PheWAS	phenome-wide
MGI	Systolic-blood-pressure	Osteomyelitis (710.1)	299	2653	0.013	0.0603	0.83	0.081	1.01	0.9	1.14	Exclusion Trait PheWAS	not significant
MGI	Systolic-blood-pressure	Arthropathy associated with infections (711)	410	4024	-0.262	0.0547	1.64e-06	5.786	0.769	0.691	0.856	Trait PheWAS	phenome-wide
MGI	Systolic-blood-pressure	Arthropathy associated with infections (711)	114	918	0.0838	0.103	0.414	0.3826	1.09	0.889	1.33	Exclusion Trait PheWAS	not significant
MGI	Systolic-blood-pressure	Other arthropathies (716)	13413	30759	-0.0695	0.0114	1.21e-09	8.918	0.933	0.912	0.954	Trait PheWAS	phenome-wide
MGI	Systolic-blood-pressure	Other arthropathies (716)	3087	9165	0.121	0.0224	6.21e-08	7.207	1.13	1.08	1.18	Exclusion Trait PheWAS	phenome-wide
MGI	Systolic-blood-pressure	Arthropathy NOS (716.9)	13341	30752	-0.0697	0.0115	1.19e-09	8.926	0.933	0.912	0.954	Trait PheWAS	phenome-wide
MGI	Systolic-blood-pressure	Arthropathy NOS (716.9)	3068	9161	0.123	0.0225	3.97e-08	7.401	1.13	1.08	1.18	Exclusion Trait PheWAS	phenome-wide
MGI	Systolic-blood-pressure	Spinal stenosis of lumbar region (720.1)	2867	23290	-0.0951	0.0204	3.1e-06	5.509	0.909	0.874	0.946	Trait PheWAS	phenome-wide
MGI	Systolic-blood-pressure	Spinal stenosis of lumbar region (720.1)	554	5192	0.136	0.0467	0.00364	2.438	1.15	1.05	1.26	Exclusion Trait PheWAS	nominal
MGI	Systolic-blood-pressure	Spondylosis and allied disorders (721)	5499	31868	-0.0949	0.0155	8.42e-10	9.074	0.909	0.882	0.937	Trait PheWAS	phenome-wide
MGI	Systolic-blood-pressure	Spondylosis and allied disorders (721)	1214	8480	0.187	0.033	1.57e-08	7.803	1.21	1.13	1.29	Exclusion Trait PheWAS	phenome-wide
MGI	Systolic-blood-pressure	Spondylosis without myelopathy (721.1)	5143	31383	-0.0996	0.0159	3.86e-10	9.413	0.905	0.877	0.934	Trait PheWAS	phenome-wide
MGI	Systolic-blood-pressure	Spondylosis without myelopathy (721.1)	1130	8273	0.198	0.0342	7.34e-09	8.134	1.22	1.14	1.3	Exclusion Trait PheWAS	phenome-wide
MGI	Systolic-blood-pressure	Intervertebral disc disorders (722)	6260	33735	-0.0858	0.0146	4.6e-09	8.337	0.918	0.892	0.945	Trait PheWAS	phenome-wide
MGI	Systolic-blood-pressure	Intervertebral disc disorders (722)	1531	9336	0.15	0.0292	3.14e-07	6.504	1.16	1.1	1.23	Exclusion Trait PheWAS	phenome-wide
MGI	Systolic-blood-pressure	Displacement of intervertebral disc (722.1)	3574	30869	-0.0791	0.0186	2.13e-05	4.672	0.924	0.891	0.958	Trait PheWAS	phenome-wide
MGI	Systolic-blood-pressure	Displacement of intervertebral disc (722.1)	899	8314	0.158	0.0372	2.05e-05	4.689	1.17	1.09	1.26	Exclusion Trait PheWAS	phenome-wide
MGI	Systolic-blood-pressure	Degeneration of intervertebral disc (722.6)	3950	30235	-0.091	0.0177	2.84e-07	6.547	0.913	0.882	0.945	Trait PheWAS	phenome-wide
MGI	Systolic-blood-pressure	Degeneration of intervertebral disc (722.6)	914	7775	0.149	0.0369	5.62e-05	4.251	1.16	1.08	1.25	Exclusion Trait PheWAS	nominal
MGI	Systolic-blood-pressure	Other and unspecified disorders of back (724)	4116	31385	-0.147	0.0177	1.09e-16	15.96	0.863	0.834	0.894	Trait PheWAS	phenome-wide
MGI	Systolic-blood-pressure	Other and unspecified disorders of back (724)	1190	8948	0.155	0.0326	1.81e-06	5.743	1.17	1.1	1.25	Exclusion Trait PheWAS	phenome-wide
MGI	Systolic-blood-pressure	Disorders of sacrum (724.1)	2303	21546	-0.144	0.0231	4.94e-10	9.306	0.866	0.828	0.906	Trait PheWAS	phenome-wide
MGI	Systolic-blood-pressure	Disorders of sacrum (724.1)	663	6181	0.164	0.0428	0.000132	3.879	1.18	1.08	1.28	Exclusion Trait PheWAS	nominal
MGI	Systolic-blood-pressure	Other unspecified back disorders (724.9)	1403	13802	-0.208	0.0296	2.36e-12	11.63	0.812	0.766	0.861	Trait PheWAS	phenome-wide
MGI	Systolic-blood-pressure	Other unspecified back disorders (724.9)	403	3433	0.153	0.0556	0.00592	2.228	1.17	1.05	1.3	Exclusion Trait PheWAS	nominal
MGI	Systolic-blood-pressure	Peripheral enthesopathies and allied syndromes (726)	9875	29614	-0.13	0.0126	8.51e-25	24.07	0.878	0.857	0.9	Trait PheWAS	phenome-wide
MGI	Systolic-blood-pressure	Peripheral enthesopathies and allied syndromes (726)	2572	8342	0.14	0.0239	4.99e-09	8.302	1.15	1.1	1.21	Exclusion Trait PheWAS	phenome-wide
MGI	Systolic-blood-pressure	Enthesopathy (726.1)	7478	29545	-0.126	0.014	2.21e-19	18.66	0.882	0.858	0.906	Trait PheWAS	phenome-wide
MGI	Systolic-blood-pressure	Enthesopathy (726.1)	1958	8313	0.162	0.0269	1.74e-09	8.759	1.18	1.12	1.24	Exclusion Trait PheWAS	phenome-wide
MGI	Systolic-blood-pressure	Other disorders of synovium, tendon, and bursa (727)	7386	29543	-0.108	0.014	9.98e-15	14	0.898	0.873	0.922	Trait PheWAS	phenome-wide
MGI	Systolic-blood-pressure	Other disorders of synovium, tendon, and bursa (727)	1845	8321	0.135	0.0271	6.91e-07	6.16	1.14	1.08	1.21	Exclusion Trait PheWAS	phenome-wide
MGI	Systolic-blood-pressure	Ganglion and cyst of synovium, tendon, and bursa (727.4)	1394	13373	-0.133	0.0293	5.79e-06	5.237	0.876	0.827	0.927	Trait PheWAS	phenome-wide
MGI	Systolic-blood-pressure	Ganglion and cyst of synovium, tendon, and bursa (727.4)	371	3702	0.197	0.0576	0.000645	3.191	1.22	1.09	1.36	Exclusion Trait PheWAS	nominal
MGI	Systolic-blood-pressure	Disorders of muscle, ligament, and fascia (728)	4543	28935	-0.159	0.0168	3.42e-21	20.47	0.853	0.825	0.882	Trait PheWAS	phenome-wide
MGI	Systolic-blood-pressure	Disorders of muscle, ligament, and fascia (728)	1213	8090	0.0567	0.0313	0.0707	1.151	1.06	0.995	1.13	Exclusion Trait PheWAS	not significant
MGI	Systolic-blood-pressure	Other disorders of soft tissues (729)	3640	27000	-0.149	0.0183	4.62e-16	15.34	0.862	0.831	0.893	Trait PheWAS	phenome-wide
MGI	Systolic-blood-pressure	Other disorders of soft tissues (729)	923	7263	0.0436	0.035	0.213	0.671	1.04	0.975	1.12	Exclusion Trait PheWAS	not significant
MGI	Systolic-blood-pressure	Other disorders of bone and cartilage (733)	4539	26534	-0.131	0.0171	2.18e-14	13.66	0.877	0.848	0.907	Trait PheWAS	phenome-wide
MGI	Systolic-blood-pressure	Other disorders of bone and cartilage (733)	1168	7307	0.059	0.0322	0.0663	1.178	1.06	0.996	1.13	Exclusion Trait PheWAS	not significant
MGI	Systolic-blood-pressure	Aseptic necrosis of bone (733.4)	516	5079	-0.227	0.0491	3.75e-06	5.426	0.797	0.724	0.877	Trait PheWAS	phenome-wide
MGI	Systolic-blood-pressure	Aseptic necrosis of bone (733.4)	151	1182	-0.0114	0.0845	0.893	0.04917	0.989	0.838	1.17	Exclusion Trait PheWAS	not significant
MGI	Systolic-blood-pressure	Acquired foot deformities (735)	3408	29213	-0.121	0.0194	3.81e-10	9.42	0.886	0.853	0.92	Trait PheWAS	phenome-wide
MGI	Systolic-blood-pressure	Acquired foot deformities (735)	844	7687	0.0962	0.0377	0.0107	1.972	1.1	1.02	1.19	Exclusion Trait PheWAS	nominal
MGI	Systolic-blood-pressure	Hallux valgus (Bunion) (735.3)	1467	14113	-0.144	0.0293	8.73e-07	6.059	0.866	0.817	0.917	Trait PheWAS	phenome-wide
MGI	Systolic-blood-pressure	Hallux valgus (Bunion) (735.3)	397	3780	0.0395	0.0536	0.461	0.3362	1.04	0.937	1.16	Exclusion Trait PheWAS	not significant
MGI	Systolic-blood-pressure	Other acquired deformities of limbs (736)	2756	26190	-0.169	0.0215	3.69e-15	14.43	0.844	0.81	0.881	Trait PheWAS	phenome-wide
MGI	Systolic-blood-pressure	Other acquired deformities of limbs (736)	740	6797	0.0506	0.0394	0.199	0.7003	1.05	0.974	1.14	Exclusion Trait PheWAS	not significant
MGI	Systolic-blood-pressure	Curvature of spine (737)	1562	15322	-0.224	0.0285	3.98e-15	14.4	0.799	0.756	0.845	Trait PheWAS	phenome-wide
MGI	Systolic-blood-pressure	Curvature of spine (737)	494	4199	0.00725	0.0482	0.88	0.05531	1.01	0.916	1.11	Exclusion Trait PheWAS	not significant
MGI	Systolic-blood-pressure	Kyphosis (acquired) (737.1)	479	4683	-0.254	0.0517	8.85e-07	6.053	0.775	0.701	0.858	Trait PheWAS	phenome-wide
MGI	Systolic-blood-pressure	Kyphosis (acquired) (737.1)	133	1129	-0.0934	0.0895	0.297	0.5273	0.911	0.764	1.09	Exclusion Trait PheWAS	not significant
MGI	Systolic-blood-pressure	Kyphoscoliosis and scoliosis (737.3)	1199	11806	-0.236	0.0327	5.03e-13	12.3	0.79	0.741	0.842	Trait PheWAS	phenome-wide
MGI	Systolic-blood-pressure	Kyphoscoliosis and scoliosis (737.3)	399	3290	0.0111	0.0539	0.837	0.07703	1.01	0.91	1.12	Exclusion Trait PheWAS	not significant
MGI	Systolic-blood-pressure	Other acquired musculoskeletal deformity (738)	2428	23818	-0.0971	0.0226	1.74e-05	4.758	0.907	0.868	0.949	Trait PheWAS	phenome-wide
MGI	Systolic-blood-pressure	Other acquired musculoskeletal deformity (738)	622	6129	0.0791	0.0436	0.0695	1.158	1.08	0.994	1.18	Exclusion Trait PheWAS	not significant
MGI	Systolic-blood-pressure	Acquired spondylolisthesis (738.4)	1055	10396	-0.175	0.0338	2.45e-07	6.612	0.84	0.786	0.897	Trait PheWAS	phenome-wide
MGI	Systolic-blood-pressure	Acquired spondylolisthesis (738.4)	233	2324	0.0738	0.0697	0.29	0.538	1.08	0.939	1.23	Exclusion Trait PheWAS	not significant
MGI	Systolic-blood-pressure	Osteoarthrosis (740)	16093	29715	-0.0714	0.011	7.64e-11	10.12	0.931	0.911	0.951	Trait PheWAS	phenome-wide
MGI	Systolic-blood-pressure	Osteoarthrosis (740)	3686	9013	0.123	0.0212	7.81e-09	8.107	1.13	1.08	1.18	Exclusion Trait PheWAS	phenome-wide
MGI	Systolic-blood-pressure	Osteoarthritis; localized (740.1)	6990	26955	-0.111	0.0146	3.39e-14	13.47	0.895	0.87	0.921	Trait PheWAS	phenome-wide
MGI	Systolic-blood-pressure	Osteoarthritis; localized (740.1)	1518	7602	0.182	0.0309	3.62e-09	8.442	1.2	1.13	1.27	Exclusion Trait PheWAS	phenome-wide
MGI	Systolic-blood-pressure	Osteoarthrosis, localized, primary (740.11)	6169	25727	-0.115	0.0153	5.78e-14	13.24	0.892	0.865	0.919	Trait PheWAS	phenome-wide
MGI	Systolic-blood-pressure	Osteoarthrosis, localized, primary (740.11)	1297	7015	0.184	0.0331	2.91e-08	7.536	1.2	1.13	1.28	Exclusion Trait PheWAS	phenome-wide
MGI	Systolic-blood-pressure	Osteoarthrosis NOS (740.9)	15430	29597	-0.0701	0.0111	3.01e-10	9.521	0.932	0.912	0.953	Trait PheWAS	phenome-wide
MGI	Systolic-blood-pressure	Osteoarthrosis NOS (740.9)	3501	8980	0.122	0.0217	1.57e-08	7.803	1.13	1.08	1.18	Exclusion Trait PheWAS	phenome-wide
MGI	Systolic-blood-pressure	Symptoms and disorders of the joints (741)	8508	35307	-0.118	0.013	1.55e-19	18.81	0.889	0.867	0.912	Trait PheWAS	phenome-wide
MGI	Systolic-blood-pressure	Symptoms and disorders of the joints (741)	2241	9837	0.104	0.0244	1.87e-05	4.728	1.11	1.06	1.16	Exclusion Trait PheWAS	phenome-wide
MGI	Systolic-blood-pressure	Difficulty in walking (741.3)	2557	22803	-0.212	0.0218	1.8e-22	21.74	0.809	0.775	0.844	Trait PheWAS	phenome-wide
MGI	Systolic-blood-pressure	Difficulty in walking (741.3)	617	5100	0.0167	0.0424	0.694	0.1589	1.02	0.936	1.11	Exclusion Trait PheWAS	not significant
MGI	Systolic-blood-pressure	Derangement of joint, non-traumatic (742)	4371	33205	-0.0947	0.0175	5.73e-08	7.242	0.91	0.879	0.941	Trait PheWAS	phenome-wide
MGI	Systolic-blood-pressure	Derangement of joint, non-traumatic (742)	1294	9432	0.123	0.0313	7.99e-05	4.098	1.13	1.06	1.2	Exclusion Trait PheWAS	nominal
MGI	Systolic-blood-pressure	Other derangement of joint (742.9)	4078	32424	-0.104	0.018	8.49e-09	8.071	0.902	0.87	0.934	Trait PheWAS	phenome-wide
MGI	Systolic-blood-pressure	Other derangement of joint (742.9)	1213	9282	0.12	0.0321	0.000186	3.731	1.13	1.06	1.2	Exclusion Trait PheWAS	nominal
MGI	Systolic-blood-pressure	Osteoporosis, osteopenia and pathological fracture (743)	9181	36333	-0.147	0.013	7.83e-30	29.11	0.863	0.841	0.885	Trait PheWAS	phenome-wide
MGI	Systolic-blood-pressure	Osteoporosis, osteopenia and pathological fracture (743)	2365	10202	0.00978	0.0235	0.678	0.1689	1.01	0.964	1.06	Exclusion Trait PheWAS	not significant
MGI	Systolic-blood-pressure	Osteoporosis (743.1)	3693	19216	-0.217	0.0193	2.3e-29	28.64	0.805	0.775	0.836	Trait PheWAS	phenome-wide
MGI	Systolic-blood-pressure	Osteoporosis (743.1)	907	4736	-0.079	0.0354	0.0254	1.596	0.924	0.862	0.99	Exclusion Trait PheWAS	nominal
MGI	Systolic-blood-pressure	Osteoporosis NOS (743.11)	3640	19017	-0.218	0.0194	3.89e-29	28.41	0.804	0.774	0.836	Trait PheWAS	phenome-wide
MGI	Systolic-blood-pressure	Osteoporosis NOS (743.11)	902	4696	-0.0791	0.0355	0.026	1.584	0.924	0.862	0.991	Exclusion Trait PheWAS	nominal
MGI	Systolic-blood-pressure	Senile osteoporosis (743.12)	702	5720	-0.279	0.0409	9.4e-12	11.03	0.757	0.698	0.82	Trait PheWAS	phenome-wide
MGI	Systolic-blood-pressure	Senile osteoporosis (743.12)	158	1078	0.0523	0.0884	0.554	0.2562	1.05	0.886	1.25	Exclusion Trait PheWAS	not significant
MGI	Systolic-blood-pressure	Other specified osteoporosis (743.13)	320	3101	-0.335	0.0619	6.03e-08	7.22	0.715	0.633	0.807	Trait PheWAS	phenome-wide
MGI	Systolic-blood-pressure	Other specified osteoporosis (743.13)	84	637	-0.19	0.102	0.0627	1.203	0.827	0.677	1.01	Exclusion Trait PheWAS	not significant
MGI	Systolic-blood-pressure	Pathologic fracture (743.2)	1112	10417	-0.278	0.0329	2.62e-17	16.58	0.757	0.71	0.807	Trait PheWAS	phenome-wide
MGI	Systolic-blood-pressure	Pathologic fracture (743.2)	298	2230	-0.00501	0.0616	0.935	0.02907	0.995	0.882	1.12	Exclusion Trait PheWAS	not significant
MGI	Systolic-blood-pressure	Pathologic fracture of vertebrae (743.21)	475	4564	-0.276	0.0493	2.19e-08	7.659	0.759	0.689	0.836	Trait PheWAS	phenome-wide
MGI	Systolic-blood-pressure	Pathologic fracture of vertebrae (743.21)	127	919	-0.0224	0.0929	0.809	0.09193	0.978	0.815	1.17	Exclusion Trait PheWAS	not significant
MGI	Systolic-blood-pressure	Osteopenia or other disorder of bone and cartilage (743.9)	6944	34658	-0.145	0.0144	1.04e-23	22.98	0.865	0.841	0.89	Trait PheWAS	phenome-wide
MGI	Systolic-blood-pressure	Osteopenia or other disorder of bone and cartilage (743.9)	1761	9540	0.0507	0.0268	0.059	1.229	1.05	0.998	1.11	Exclusion Trait PheWAS	not significant
MGI	Systolic-blood-pressure	Pain in joint (745)	19694	26434	-0.11	0.0102	7.81e-27	26.11	0.896	0.878	0.914	Trait PheWAS	phenome-wide
MGI	Systolic-blood-pressure	Pain in joint (745)	5453	7378	0.108	0.0184	3.91e-09	8.408	1.11	1.07	1.15	Exclusion Trait PheWAS	phenome-wide
MGI	Systolic-blood-pressure	Cardiac and circulatory congenital anomalies (747)	2228	21953	-0.452	0.0248	1.83e-74	73.74	0.636	0.606	0.668	Trait PheWAS	phenome-wide
MGI	Systolic-blood-pressure	Cardiac and circulatory congenital anomalies (747)	833	5493	-0.223	0.0352	2.25e-10	9.647	0.8	0.747	0.857	Exclusion Trait PheWAS	phenome-wide
MGI	Systolic-blood-pressure	Cardiac congenital anomalies (747.1)	1763	17359	-0.514	0.0279	5.61e-76	75.25	0.598	0.566	0.632	Trait PheWAS	phenome-wide
MGI	Systolic-blood-pressure	Cardiac congenital anomalies (747.1)	680	4182	-0.225	0.0391	9.13e-09	8.04	0.799	0.74	0.862	Exclusion Trait PheWAS	phenome-wide
MGI	Systolic-blood-pressure	Cardiac shunt/ heart septal defect (747.11)	649	6416	-0.516	0.0462	5.55e-29	28.26	0.597	0.545	0.653	Trait PheWAS	phenome-wide
MGI	Systolic-blood-pressure	Cardiac shunt/ heart septal defect (747.11)	289	1727	-0.275	0.0586	2.61e-06	5.583	0.759	0.677	0.852	Exclusion Trait PheWAS	phenome-wide
MGI	Systolic-blood-pressure	Valvular heart disease/ heart chambers (747.12)	751	7383	-0.646	0.0432	2.08e-50	49.68	0.524	0.482	0.571	Trait PheWAS	phenome-wide
MGI	Systolic-blood-pressure	Valvular heart disease/ heart chambers (747.12)	281	1584	-0.205	0.0618	0.000907	3.043	0.815	0.722	0.919	Exclusion Trait PheWAS	nominal
MGI	Systolic-blood-pressure	Congenital anomalies of great vessels (747.13)	410	4037	-0.557	0.057	1.54e-22	21.81	0.573	0.512	0.641	Trait PheWAS	phenome-wide
MGI	Systolic-blood-pressure	Congenital anomalies of great vessels (747.13)	152	899	-0.307	0.081	0.00015	3.825	0.735	0.627	0.862	Exclusion Trait PheWAS	nominal
MGI	Systolic-blood-pressure	Congenital anomalies of peripheral vascular system (747.2)	498	4932	-0.259	0.0516	5.03e-07	6.299	0.772	0.697	0.854	Trait PheWAS	phenome-wide
MGI	Systolic-blood-pressure	Congenital anomalies of peripheral vascular system (747.2)	173	1411	-0.246	0.0752	0.00108	2.966	0.782	0.675	0.906	Exclusion Trait PheWAS	nominal
MGI	Systolic-blood-pressure	Digestive congenital anomalies (750)	890	8778	-0.195	0.0381	3.27e-07	6.485	0.823	0.764	0.887	Trait PheWAS	phenome-wide
MGI	Systolic-blood-pressure	Digestive congenital anomalies (750)	279	2376	-0.0283	0.0637	0.657	0.1823	0.972	0.858	1.1	Exclusion Trait PheWAS	not significant
MGI	Systolic-blood-pressure	Lower gastrointestinal congenital anomalies (750.2)	529	5228	-0.216	0.0493	1.15e-05	4.939	0.805	0.731	0.887	Trait PheWAS	phenome-wide
MGI	Systolic-blood-pressure	Lower gastrointestinal congenital anomalies (750.2)	172	1453	-0.0641	0.0794	0.419	0.3773	0.938	0.803	1.1	Exclusion Trait PheWAS	not significant
MGI	Systolic-blood-pressure	Congenital musculoskeletal deformities of spine (754)	1214	11946	-0.18	0.032	1.78e-08	7.749	0.835	0.784	0.889	Trait PheWAS	phenome-wide
MGI	Systolic-blood-pressure	Congenital musculoskeletal deformities of spine (754)	302	2806	0.0944	0.0623	0.129	0.8884	1.1	0.973	1.24	Exclusion Trait PheWAS	not significant
MGI	Systolic-blood-pressure	Spondylolisthesis, congenital (754.2)	557	5488	-0.221	0.0465	2.08e-06	5.682	0.802	0.732	0.878	Trait PheWAS	phenome-wide
MGI	Systolic-blood-pressure	Spondylolisthesis, congenital (754.2)	151	1314	0.0968	0.0879	0.271	0.5677	1.1	0.927	1.31	Exclusion Trait PheWAS	not significant
MGI	Systolic-blood-pressure	Other congenital anomalies of lower limb, including pelvic girdle (755.6)	320	3135	-0.304	0.07	1.45e-05	4.837	0.738	0.644	0.847	Trait PheWAS	phenome-wide
MGI	Systolic-blood-pressure	Other congenital anomalies of lower limb, including pelvic girdle (755.6)	156	1229	0.029	0.0855	0.735	0.1338	1.03	0.871	1.22	Exclusion Trait PheWAS	not significant
MGI	Systolic-blood-pressure	Congenital hip dysplasia and deformity (755.61)	185	1812	-0.422	0.0958	1.06e-05	4.974	0.656	0.544	0.791	Trait PheWAS	phenome-wide
MGI	Systolic-blood-pressure	Congenital hip dysplasia and deformity (755.61)	108	783	0.0233	0.104	0.823	0.0846	1.02	0.835	1.26	Exclusion Trait PheWAS	not significant
MGI	Systolic-blood-pressure	Other congenital musculoskeletal anomalies (756)	1355	13377	-0.184	0.0313	3.87e-09	8.413	0.832	0.782	0.884	Trait PheWAS	phenome-wide
MGI	Systolic-blood-pressure	Other congenital musculoskeletal anomalies (756)	455	4000	-0.0348	0.0495	0.481	0.3176	0.966	0.877	1.06	Exclusion Trait PheWAS	not significant
MGI	Systolic-blood-pressure	Back pain (760)	15986	30133	-0.127	0.0107	1.01e-32	31.99	0.881	0.862	0.899	Trait PheWAS	phenome-wide
MGI	Systolic-blood-pressure	Back pain (760)	4435	8391	0.0543	0.019	0.00431	2.366	1.06	1.02	1.1	Exclusion Trait PheWAS	nominal
MGI	Systolic-blood-pressure	Cervicalgia (761)	6515	39141	-0.11	0.0145	3.07e-14	13.51	0.896	0.871	0.922	Trait PheWAS	phenome-wide
MGI	Systolic-blood-pressure	Cervicalgia (761)	1851	10848	0.0771	0.026	0.00301	2.522	1.08	1.03	1.14	Exclusion Trait PheWAS	nominal
MGI	Systolic-blood-pressure	Sciatica (764)	3538	31545	-0.0801	0.0187	1.94e-05	4.713	0.923	0.89	0.958	Trait PheWAS	phenome-wide
MGI	Systolic-blood-pressure	Sciatica (764)	847	8472	0.156	0.0384	5e-05	4.301	1.17	1.08	1.26	Exclusion Trait PheWAS	nominal
MGI	Systolic-blood-pressure	Neuralgia, neuritis, and radiculitis NOS (766)	5116	36564	-0.0742	0.0159	3.07e-06	5.513	0.928	0.9	0.958	Trait PheWAS	phenome-wide
MGI	Systolic-blood-pressure	Neuralgia, neuritis, and radiculitis NOS (766)	1278	10134	0.102	0.031	0.00104	2.981	1.11	1.04	1.18	Exclusion Trait PheWAS	nominal
MGI	Systolic-blood-pressure	Nonallopathic lesions NEC (769)	1127	11062	-0.152	0.034	7.88e-06	5.104	0.859	0.804	0.918	Trait PheWAS	phenome-wide
MGI	Systolic-blood-pressure	Nonallopathic lesions NEC (769)	319	3123	0.03	0.0597	0.615	0.2111	1.03	0.917	1.16	Exclusion Trait PheWAS	not significant
MGI	Systolic-blood-pressure	Myalgia and myositis unspecified (770)	5516	33810	-0.0864	0.0158	4.37e-08	7.36	0.917	0.889	0.946	Trait PheWAS	phenome-wide
MGI	Systolic-blood-pressure	Myalgia and myositis unspecified (770)	1671	9730	0.0656	0.0271	0.0154	1.813	1.07	1.01	1.13	Exclusion Trait PheWAS	nominal
MGI	Systolic-blood-pressure	Musculoskeletal symptoms referable to limbs (771)	4792	35008	-0.142	0.0165	5.12e-18	17.29	0.867	0.84	0.896	Trait PheWAS	phenome-wide
MGI	Systolic-blood-pressure	Musculoskeletal symptoms referable to limbs (771)	1255	9695	0.0594	0.0309	0.0547	1.262	1.06	0.999	1.13	Exclusion Trait PheWAS	not significant
MGI	Systolic-blood-pressure	Swelling of limb (771.1)	5734	34960	-0.164	0.0153	8.13e-27	26.09	0.849	0.824	0.875	Trait PheWAS	phenome-wide
MGI	Systolic-blood-pressure	Swelling of limb (771.1)	1526	9620	0.0271	0.0281	0.333	0.4769	1.03	0.973	1.09	Exclusion Trait PheWAS	not significant
MGI	Systolic-blood-pressure	Cramp of limb (771.2)	1079	10446	-0.146	0.0339	1.57e-05	4.805	0.864	0.808	0.923	Trait PheWAS	phenome-wide
MGI	Systolic-blood-pressure	Cramp of limb (771.2)	262	2490	0.146	0.0698	0.036	1.444	1.16	1.01	1.33	Exclusion Trait PheWAS	nominal
MGI	Systolic-blood-pressure	Symptoms of the muscles (772)	2039	19908	-0.155	0.0249	4.44e-10	9.352	0.856	0.816	0.899	Trait PheWAS	phenome-wide
MGI	Systolic-blood-pressure	Symptoms of the muscles (772)	612	5456	0.0808	0.0435	0.0632	1.199	1.08	0.996	1.18	Exclusion Trait PheWAS	not significant
MGI	Systolic-blood-pressure	Muscle weakness (772.3)	2947	27670	-0.186	0.0205	1.14e-19	18.94	0.83	0.797	0.864	Trait PheWAS	phenome-wide
MGI	Systolic-blood-pressure	Muscle weakness (772.3)	744	6651	0.031	0.0391	0.428	0.369	1.03	0.955	1.11	Exclusion Trait PheWAS	not significant
MGI	Systolic-blood-pressure	Hypothermia/Chills (780)	453	4466	-0.241	0.0537	7.09e-06	5.149	0.786	0.707	0.873	Trait PheWAS	phenome-wide
MGI	Systolic-blood-pressure	Hypothermia/Chills (780)	136	1083	-0.0529	0.0911	0.562	0.2506	0.949	0.793	1.13	Exclusion Trait PheWAS	not significant
MGI	Systolic-blood-pressure	Symptoms involving nervous and musculoskeletal systems (781)	2819	25904	-0.092	0.021	1.22e-05	4.915	0.912	0.875	0.95	Trait PheWAS	phenome-wide
MGI	Systolic-blood-pressure	Symptoms involving nervous and musculoskeletal systems (781)	620	6185	0.0345	0.0429	0.422	0.375	1.04	0.952	1.13	Exclusion Trait PheWAS	not significant
MGI	Systolic-blood-pressure	Edema (782.3)	5863	36237	-0.128	0.0151	1.83e-17	16.74	0.88	0.854	0.906	Trait PheWAS	phenome-wide
MGI	Systolic-blood-pressure	Edema (782.3)	1485	9747	-0.0533	0.0276	0.0538	1.269	0.948	0.898	1	Exclusion Trait PheWAS	not significant
MGI	Systolic-blood-pressure	Fever of unknown origin (783)	5730	40085	-0.251	0.0155	3.33e-59	58.48	0.778	0.754	0.802	Trait PheWAS	phenome-wide
MGI	Systolic-blood-pressure	Fever of unknown origin (783)	1781	10954	-0.0568	0.0254	0.0254	1.594	0.945	0.899	0.993	Exclusion Trait PheWAS	nominal
MGI	Systolic-blood-pressure	Postprocedural fever (783.1)	300	2944	-0.302	0.0668	6.34e-06	5.198	0.74	0.649	0.843	Trait PheWAS	phenome-wide
MGI	Systolic-blood-pressure	Postprocedural fever (783.1)	91	721	-0.0836	0.108	0.439	0.3573	0.92	0.744	1.14	Exclusion Trait PheWAS	not significant
MGI	Systolic-blood-pressure	Abdominal pain (785)	16420	29697	-0.217	0.0108	1.26e-90	89.9	0.805	0.788	0.822	Trait PheWAS	phenome-wide
MGI	Systolic-blood-pressure	Abdominal pain (785)	5150	7679	-0.0252	0.0182	0.167	0.7772	0.975	0.941	1.01	Exclusion Trait PheWAS	not significant
MGI	Systolic-blood-pressure	Syncope and collapse (788)	3846	35342	-0.252	0.0184	9.63e-43	42.02	0.777	0.75	0.806	Trait PheWAS	phenome-wide
MGI	Systolic-blood-pressure	Syncope and collapse (788)	1224	9533	-0.104	0.0294	0.000427	3.369	0.902	0.851	0.955	Exclusion Trait PheWAS	nominal
MGI	Systolic-blood-pressure	Nausea and vomiting (789)	10554	35474	-0.171	0.0122	1.48e-44	43.83	0.843	0.823	0.863	Trait PheWAS	phenome-wide
MGI	Systolic-blood-pressure	Nausea and vomiting (789)	3405	9397	-0.0144	0.0202	0.477	0.3217	0.986	0.947	1.03	Exclusion Trait PheWAS	not significant
MGI	Systolic-blood-pressure	Nonspecific findings on examination of blood (790)	2362	22343	-0.194	0.0227	1.41e-17	16.85	0.824	0.788	0.861	Trait PheWAS	phenome-wide
MGI	Systolic-blood-pressure	Nonspecific findings on examination of blood (790)	628	5347	-0.136	0.0393	0.00055	3.26	0.873	0.808	0.943	Exclusion Trait PheWAS	nominal
MGI	Systolic-blood-pressure	Other abnormal blood chemistry (790.6)	7533	37181	-0.106	0.0137	1.06e-14	13.97	0.9	0.876	0.924	Trait PheWAS	phenome-wide
MGI	Systolic-blood-pressure	Other abnormal blood chemistry (790.6)	1816	10594	0.0186	0.0261	0.475	0.3235	1.02	0.968	1.07	Exclusion Trait PheWAS	not significant
MGI	Systolic-blood-pressure	Abnormal Papanicolaou smear of cervix and cervical HPV (792)	2813	14608	-0.145	0.0227	1.49e-10	9.827	0.865	0.827	0.904	Trait PheWAS	phenome-wide
MGI	Systolic-blood-pressure	Abnormal Papanicolaou smear of cervix and cervical HPV (792)	1190	5293	-0.00294	0.0316	0.926	0.03345	0.997	0.937	1.06	Exclusion Trait PheWAS	not significant
MGI	Systolic-blood-pressure	Other and nonspecific abnormal cytological, histological and immunological findings (795)	2180	19970	-0.142	0.0247	9.04e-09	8.044	0.868	0.827	0.911	Trait PheWAS	phenome-wide
MGI	Systolic-blood-pressure	Other and nonspecific abnormal cytological, histological and immunological findings (795)	861	7051	0.00523	0.0358	0.884	0.05362	1.01	0.937	1.08	Exclusion Trait PheWAS	not significant
MGI	Systolic-blood-pressure	Shock (797)	605	5983	-0.845	0.0485	8.76e-68	67.06	0.43	0.391	0.473	Trait PheWAS	phenome-wide
MGI	Systolic-blood-pressure	Shock (797)	292	1256	-0.542	0.0601	1.88e-19	18.73	0.582	0.517	0.654	Exclusion Trait PheWAS	phenome-wide
MGI	Systolic-blood-pressure	Cardiogenic shock (797.1)	242	2397	-1.27	0.0838	8.28e-52	51.08	0.281	0.239	0.331	Trait PheWAS	phenome-wide
MGI	Systolic-blood-pressure	Cardiogenic shock (797.1)	154	465	-0.756	0.0895	3.13e-17	16.5	0.47	0.394	0.56	Exclusion Trait PheWAS	phenome-wide
MGI	Systolic-blood-pressure	Malaise and fatigue (798)	11521	34579	-0.222	0.0118	4.17e-78	77.38	0.801	0.783	0.82	Trait PheWAS	phenome-wide
MGI	Systolic-blood-pressure	Malaise and fatigue (798)	3424	9396	-0.0337	0.0201	0.0932	1.03	0.967	0.929	1.01	Exclusion Trait PheWAS	not significant
MGI	Systolic-blood-pressure	Chronic fatigue syndrome (798.1)	1820	17505	-0.21	0.0262	1.13e-15	14.95	0.81	0.77	0.853	Trait PheWAS	phenome-wide
MGI	Systolic-blood-pressure	Chronic fatigue syndrome (798.1)	552	4902	-0.0397	0.0445	0.373	0.4284	0.961	0.881	1.05	Exclusion Trait PheWAS	not significant
MGI	Systolic-blood-pressure	Fracture of neck of femur (800.1)	511	4877	-0.288	0.0492	4.85e-09	8.314	0.75	0.681	0.826	Trait PheWAS	phenome-wide
MGI	Systolic-blood-pressure	Fracture of neck of femur (800.1)	141	1093	-0.00203	0.0939	0.983	0.007566	0.998	0.83	1.2	Exclusion Trait PheWAS	not significant
MGI	Systolic-blood-pressure	Fracture of unspecified part of femur (800.2)	668	6460	-0.272	0.0436	4.34e-10	9.363	0.762	0.7	0.83	Trait PheWAS	phenome-wide
MGI	Systolic-blood-pressure	Fracture of unspecified part of femur (800.2)	184	1491	-0.0946	0.0787	0.23	0.6392	0.91	0.78	1.06	Exclusion Trait PheWAS	not significant
MGI	Systolic-blood-pressure	Fracture of pelvis (802)	380	3690	-0.249	0.0581	1.81e-05	4.741	0.779	0.695	0.873	Trait PheWAS	phenome-wide
MGI	Systolic-blood-pressure	Fracture of pelvis (802)	113	887	-0.0339	0.0993	0.733	0.1348	0.967	0.796	1.17	Exclusion Trait PheWAS	not significant
MGI	Systolic-blood-pressure	Fracture of vertebral column without mention of spinal cord injury (805)	1333	13042	-0.218	0.0305	9.28e-13	12.03	0.804	0.758	0.854	Trait PheWAS	phenome-wide
MGI	Systolic-blood-pressure	Fracture of vertebral column without mention of spinal cord injury (805)	375	2972	-0.0818	0.0544	0.133	0.8777	0.921	0.828	1.03	Exclusion Trait PheWAS	not significant
MGI	Systolic-blood-pressure	Fracture of ribs (807)	680	6708	-0.199	0.0436	4.85e-06	5.314	0.819	0.752	0.892	Trait PheWAS	phenome-wide
MGI	Systolic-blood-pressure	Fracture of ribs (807)	166	1502	0.00595	0.0828	0.943	0.02561	1.01	0.855	1.18	Exclusion Trait PheWAS	not significant
MGI	Systolic-blood-pressure	Hemorrhage or hematoma complicating a procedure (850)	2069	20275	-0.24	0.0247	2.38e-22	21.62	0.786	0.749	0.825	Trait PheWAS	phenome-wide
MGI	Systolic-blood-pressure	Hemorrhage or hematoma complicating a procedure (850)	613	4984	-0.07	0.042	0.096	1.018	0.932	0.859	1.01	Exclusion Trait PheWAS	not significant
MGI	Systolic-blood-pressure	Complications of transplants and reattached limbs (851)	2982	27190	-0.222	0.0206	4.18e-27	26.38	0.801	0.769	0.834	Trait PheWAS	phenome-wide
MGI	Systolic-blood-pressure	Complications of transplants and reattached limbs (851)	820	6522	-0.219	0.0347	2.85e-10	9.545	0.803	0.751	0.86	Exclusion Trait PheWAS	phenome-wide
MGI	Systolic-blood-pressure	Complication of colostomy or enterostomy (853)	460	4516	-0.388	0.0538	5.49e-13	12.26	0.678	0.611	0.754	Trait PheWAS	phenome-wide
MGI	Systolic-blood-pressure	Complication of colostomy or enterostomy (853)	147	1083	-0.233	0.0831	0.0051	2.292	0.792	0.673	0.933	Exclusion Trait PheWAS	nominal
MGI	Systolic-blood-pressure	Complications of cardiac/vascular device, implant, and graft (854)	1981	19381	-0.411	0.0254	5.1e-59	58.29	0.663	0.631	0.697	Trait PheWAS	phenome-wide
MGI	Systolic-blood-pressure	Complications of cardiac/vascular device, implant, and graft (854)	671	4438	-0.294	0.0382	1.48e-14	13.83	0.746	0.692	0.803	Exclusion Trait PheWAS	phenome-wide
MGI	Systolic-blood-pressure	Mechanical complication of unspecified genitourinary device, implant, and graft (857)	1305	12915	-0.211	0.0317	2.6e-11	10.58	0.81	0.761	0.862	Trait PheWAS	phenome-wide
MGI	Systolic-blood-pressure	Mechanical complication of unspecified genitourinary device, implant, and graft (857)	437	3747	-0.12	0.0499	0.0157	1.803	0.887	0.804	0.978	Exclusion Trait PheWAS	nominal
MGI	Systolic-blood-pressure	Complication of internal orthopedic device (858)	2192	21489	-0.191	0.0244	4.95e-15	14.31	0.826	0.787	0.867	Trait PheWAS	phenome-wide
MGI	Systolic-blood-pressure	Complication of internal orthopedic device (858)	644	5620	0.0416	0.0436	0.34	0.468	1.04	0.957	1.14	Exclusion Trait PheWAS	not significant
MGI	Systolic-blood-pressure	Complication due to other implant and internal device (859)	2098	20662	-0.223	0.0248	2.14e-19	18.67	0.8	0.762	0.84	Trait PheWAS	phenome-wide
MGI	Systolic-blood-pressure	Complication due to other implant and internal device (859)	666	5472	-0.0706	0.0414	0.088	1.055	0.932	0.859	1.01	Exclusion Trait PheWAS	not significant
MGI	Systolic-blood-pressure	Bone marrow or stem cell transplant (860)	166	1641	-0.4	0.0912	1.17e-05	4.93	0.671	0.561	0.802	Trait PheWAS	phenome-wide
MGI	Systolic-blood-pressure	Bone marrow or stem cell transplant (860)	58	442	-0.178	0.132	0.178	0.7499	0.837	0.646	1.08	Exclusion Trait PheWAS	not significant
MGI	Systolic-blood-pressure	Open wounds of head; neck; and trunk (870)	4102	36163	-0.144	0.0176	3.55e-16	15.45	0.866	0.837	0.897	Trait PheWAS	phenome-wide
MGI	Systolic-blood-pressure	Open wounds of head; neck; and trunk (870)	1159	9605	0.00147	0.0316	0.963	0.01641	1	0.941	1.07	Exclusion Trait PheWAS	not significant
MGI	Systolic-blood-pressure	Open wound of genital organs (870.8)	144	1419	-0.613	0.104	3.51e-09	8.455	0.541	0.442	0.664	Trait PheWAS	phenome-wide
MGI	Systolic-blood-pressure	Open wound of genital organs (870.8)	75	462	-0.239	0.123	0.0517	1.286	0.787	0.619	1	Exclusion Trait PheWAS	not significant
MGI	Systolic-blood-pressure	Posttraumatic wound infection not elsewhere classified (876)	796	7861	-0.213	0.04	1.06e-07	6.974	0.808	0.747	0.874	Trait PheWAS	phenome-wide
MGI	Systolic-blood-pressure	Posttraumatic wound infection not elsewhere classified (876)	219	1969	-0.057	0.0697	0.414	0.3832	0.945	0.824	1.08	Exclusion Trait PheWAS	not significant
MGI	Systolic-blood-pressure	Contusion (916)	4288	37453	-0.107	0.0174	8.68e-10	9.062	0.899	0.869	0.93	Trait PheWAS	phenome-wide
MGI	Systolic-blood-pressure	Contusion (916)	1142	10465	-0.00125	0.0311	0.968	0.01412	0.999	0.94	1.06	Exclusion Trait PheWAS	not significant
MGI	Systolic-blood-pressure	Allergic reaction to food (930)	762	7444	-0.181	0.041	1.02e-05	4.993	0.834	0.77	0.904	Trait PheWAS	phenome-wide
MGI	Systolic-blood-pressure	Allergic reaction to food (930)	277	2408	0.17	0.0667	0.0109	1.963	1.19	1.04	1.35	Exclusion Trait PheWAS	nominal
MGI	Systolic-blood-pressure	Dermatitis due to solar radiation (938)	5558	28645	-0.114	0.0155	2.47e-13	12.61	0.893	0.866	0.92	Trait PheWAS	phenome-wide
MGI	Systolic-blood-pressure	Dermatitis due to solar radiation (938)	1265	7528	0.053	0.031	0.0878	1.057	1.05	0.992	1.12	Exclusion Trait PheWAS	not significant
MGI	Systolic-blood-pressure	Chronic dermatitis due to solar radiation (938.2)	5298	28213	-0.111	0.0158	2.95e-12	11.53	0.895	0.868	0.924	Trait PheWAS	phenome-wide
MGI	Systolic-blood-pressure	Chronic dermatitis due to solar radiation (938.2)	1183	7353	0.06	0.0321	0.0613	1.212	1.06	0.997	1.13	Exclusion Trait PheWAS	not significant
MGI	Systolic-blood-pressure	Atopic/contact dermatitis due to other or unspecified (939)	6683	31838	-0.163	0.0146	6.79e-29	28.17	0.85	0.826	0.874	Trait PheWAS	phenome-wide
MGI	Systolic-blood-pressure	Atopic/contact dermatitis due to other or unspecified (939)	1938	8765	0.0509	0.0257	0.0476	1.322	1.05	1	1.11	Exclusion Trait PheWAS	nominal
MGI	Systolic-blood-pressure	Allergies, other (949)	7191	31799	-0.133	0.0142	8.58e-21	20.07	0.876	0.852	0.901	Trait PheWAS	phenome-wide
MGI	Systolic-blood-pressure	Allergies, other (949)	2132	8750	0.0625	0.0248	0.0116	1.936	1.06	1.01	1.12	Exclusion Trait PheWAS	nominal
MGI	Systolic-blood-pressure	Certain early complications of trauma or procedure (958)	1214	11991	-0.326	0.033	5.69e-23	22.24	0.722	0.677	0.77	Trait PheWAS	phenome-wide
MGI	Systolic-blood-pressure	Certain early complications of trauma or procedure (958)	410	3075	-0.0933	0.052	0.0728	1.138	0.911	0.823	1.01	Exclusion Trait PheWAS	not significant
MGI	Systolic-blood-pressure	Postoperative shock (958.1)	169	1672	-0.803	0.0922	3.2e-18	17.5	0.448	0.374	0.537	Trait PheWAS	phenome-wide
MGI	Systolic-blood-pressure	Postoperative shock (958.1)	87	393	-0.145	0.114	0.202	0.6951	0.865	0.692	1.08	Exclusion Trait PheWAS	not significant
MGI	Systolic-blood-pressure	Poisoning by antibiotics (960)	2478	21599	-0.258	0.0228	9.51e-30	29.02	0.773	0.739	0.808	Trait PheWAS	phenome-wide
MGI	Systolic-blood-pressure	Poisoning by antibiotics (960)	794	5812	-0.0292	0.0372	0.434	0.3629	0.971	0.903	1.04	Exclusion Trait PheWAS	not significant
MGI	Systolic-blood-pressure	Allergy/adverse effect of penicillin (960.2)	1635	15624	-0.277	0.0278	2.49e-23	22.6	0.758	0.718	0.801	Trait PheWAS	phenome-wide
MGI	Systolic-blood-pressure	Allergy/adverse effect of penicillin (960.2)	541	4125	-0.0243	0.0454	0.593	0.2268	0.976	0.893	1.07	Exclusion Trait PheWAS	not significant
MGI	Systolic-blood-pressure	Poisoning by other anti-infectives (961)	528	5111	-0.275	0.0499	3.58e-08	7.446	0.76	0.689	0.838	Trait PheWAS	phenome-wide
MGI	Systolic-blood-pressure	Poisoning by other anti-infectives (961)	168	1369	-0.0946	0.0805	0.24	0.6206	0.91	0.777	1.07	Exclusion Trait PheWAS	not significant
MGI	Systolic-blood-pressure	Poisoning/allergy of sulfonamides (961.1)	1065	10111	-0.169	0.0339	6.41e-07	6.193	0.845	0.79	0.903	Trait PheWAS	phenome-wide
MGI	Systolic-blood-pressure	Poisoning/allergy of sulfonamides (961.1)	301	2674	-0.0132	0.0593	0.824	0.08389	0.987	0.879	1.11	Exclusion Trait PheWAS	not significant
MGI	Systolic-blood-pressure	Poisoning by hormones and synthetic substitutes (962)	803	7854	-0.202	0.04	4.05e-07	6.392	0.817	0.755	0.883	Trait PheWAS	phenome-wide
MGI	Systolic-blood-pressure	Poisoning by hormones and synthetic substitutes (962)	216	1964	-0.00489	0.074	0.947	0.0235	0.995	0.861	1.15	Exclusion Trait PheWAS	not significant
MGI	Systolic-blood-pressure	Adrenal cortical steroids causing adverse effects in therapeutic use (962.1)	379	3714	-0.261	0.0573	5.15e-06	5.289	0.77	0.689	0.862	Trait PheWAS	phenome-wide
MGI	Systolic-blood-pressure	Adrenal cortical steroids causing adverse effects in therapeutic use (962.1)	115	916	0.038	0.0985	0.7	0.1551	1.04	0.856	1.26	Exclusion Trait PheWAS	not significant
MGI	Systolic-blood-pressure	Hormones and synthetic substitutes causing adverse effects in therapeutic use (962.3)	478	4706	-0.219	0.0513	1.93e-05	4.713	0.803	0.726	0.888	Trait PheWAS	phenome-wide
MGI	Systolic-blood-pressure	Hormones and synthetic substitutes causing adverse effects in therapeutic use (962.3)	125	1161	-0.0247	0.0959	0.797	0.09879	0.976	0.808	1.18	Exclusion Trait PheWAS	not significant
MGI	Systolic-blood-pressure	Poisoning by primarily systemic agents (963)	2532	24134	-0.226	0.0222	1.55e-24	23.81	0.797	0.763	0.833	Trait PheWAS	phenome-wide
MGI	Systolic-blood-pressure	Poisoning by primarily systemic agents (963)	750	6135	-0.0248	0.0386	0.521	0.2835	0.976	0.904	1.05	Exclusion Trait PheWAS	not significant
MGI	Systolic-blood-pressure	Antineoplastic and immunosuppressive drugs causing adverse effects (963.1)	2468	23671	-0.229	0.0224	1.38e-24	23.86	0.795	0.761	0.831	Trait PheWAS	phenome-wide
MGI	Systolic-blood-pressure	Antineoplastic and immunosuppressive drugs causing adverse effects (963.1)	735	6014	-0.0262	0.0389	0.501	0.3004	0.974	0.903	1.05	Exclusion Trait PheWAS	not significant
MGI	Systolic-blood-pressure	Poisoning by agents primarily affecting blood constituents (964)	743	7227	-0.46	0.0409	2.32e-29	28.63	0.632	0.583	0.684	Trait PheWAS	phenome-wide
MGI	Systolic-blood-pressure	Poisoning by agents primarily affecting blood constituents (964)	245	1509	-0.15	0.0644	0.0195	1.709	0.86	0.758	0.976	Exclusion Trait PheWAS	nominal
MGI	Systolic-blood-pressure	Anticoagulants causing adverse effects (964.1)	712	6920	-0.465	0.0417	8.3e-29	28.08	0.628	0.579	0.682	Trait PheWAS	phenome-wide
MGI	Systolic-blood-pressure	Anticoagulants causing adverse effects (964.1)	235	1444	-0.164	0.0657	0.0128	1.894	0.849	0.747	0.966	Exclusion Trait PheWAS	nominal
MGI	Systolic-blood-pressure	Poisoning by analgesics, antipyretics, and antirheumatics (965)	862	8388	-0.305	0.0386	2.98e-15	14.53	0.737	0.683	0.795	Trait PheWAS	phenome-wide
MGI	Systolic-blood-pressure	Poisoning by analgesics, antipyretics, and antirheumatics (965)	291	2282	-0.0843	0.0591	0.153	0.8143	0.919	0.819	1.03	Exclusion Trait PheWAS	not significant
MGI	Systolic-blood-pressure	Opiates and related narcotics causing adverse effects in therapeutic use (965.1)	1469	14073	-0.278	0.0297	7.07e-21	20.15	0.757	0.714	0.802	Trait PheWAS	phenome-wide
MGI	Systolic-blood-pressure	Opiates and related narcotics causing adverse effects in therapeutic use (965.1)	480	3747	0.0311	0.0501	0.534	0.2722	1.03	0.935	1.14	Exclusion Trait PheWAS	not significant
MGI	Systolic-blood-pressure	Poisoning by agents primarily affecting the cardiovascular system (972)	288	2813	-0.432	0.0626	5.37e-12	11.27	0.649	0.574	0.734	Trait PheWAS	phenome-wide
MGI	Systolic-blood-pressure	Poisoning by agents primarily affecting the cardiovascular system (972)	97	549	-0.332	0.0894	0.000202	3.694	0.717	0.602	0.855	Exclusion Trait PheWAS	nominal
MGI	Systolic-blood-pressure	Cardiac rhythm regulators causing adverse effects in therapeutic use (972.1)	80	763	-0.936	0.131	9.22e-13	12.04	0.392	0.303	0.507	Trait PheWAS	phenome-wide
MGI	Systolic-blood-pressure	Cardiac rhythm regulators causing adverse effects in therapeutic use (972.1)	38	118	-0.52	0.173	0.00259	2.587	0.594	0.424	0.834	Exclusion Trait PheWAS	nominal
MGI	Systolic-blood-pressure	Poisoning by water, mineral, and uric acid metabolism drugs (974)	113	1107	-0.531	0.104	3.51e-07	6.455	0.588	0.479	0.721	Trait PheWAS	phenome-wide
MGI	Systolic-blood-pressure	Poisoning by water, mineral, and uric acid metabolism drugs (974)	41	217	-0.365	0.162	0.0243	1.615	0.694	0.505	0.954	Exclusion Trait PheWAS	nominal
MGI	Systolic-blood-pressure	Personal history of allergy to medicinal agents (977)	1763	16212	-0.211	0.0266	2.02e-15	14.69	0.81	0.768	0.853	Trait PheWAS	phenome-wide
MGI	Systolic-blood-pressure	Personal history of allergy to medicinal agents (977)	522	4285	-0.00728	0.0453	0.872	0.05933	0.993	0.908	1.08	Exclusion Trait PheWAS	not significant
MGI	Systolic-blood-pressure	Adverse drug events and drug allergies (979)	3445	30395	-0.2	0.0193	3.26e-25	24.49	0.819	0.788	0.85	Trait PheWAS	phenome-wide
MGI	Systolic-blood-pressure	Adverse drug events and drug allergies (979)	1003	8340	-0.0317	0.0332	0.34	0.469	0.969	0.908	1.03	Exclusion Trait PheWAS	not significant
MGI	Systolic-blood-pressure	Encounter for long-term (current) use of antibiotics (980)	1389	13677	-0.147	0.0301	1.06e-06	5.973	0.863	0.814	0.916	Trait PheWAS	phenome-wide
MGI	Systolic-blood-pressure	Encounter for long-term (current) use of antibiotics (980)	353	3149	0.0152	0.0575	0.792	0.1014	1.02	0.907	1.14	Exclusion Trait PheWAS	not significant
MGI	Systolic-blood-pressure	Effects radiation NOS (990)	3923	30798	-0.212	0.018	4.55e-32	31.34	0.809	0.781	0.838	Trait PheWAS	phenome-wide
MGI	Systolic-blood-pressure	Effects radiation NOS (990)	1060	7180	-0.0259	0.033	0.433	0.3639	0.974	0.914	1.04	Exclusion Trait PheWAS	not significant
MGI	Systolic-blood-pressure	Sepsis and SIRS (994)	2191	21412	-0.45	0.0245	5.75e-75	74.24	0.638	0.608	0.669	Trait PheWAS	phenome-wide
MGI	Systolic-blood-pressure	Sepsis and SIRS (994)	759	4849	-0.146	0.0371	8.13e-05	4.09	0.864	0.803	0.929	Exclusion Trait PheWAS	nominal
MGI	Systolic-blood-pressure	Systemic inflammatory response syndrome (SIRS) (994.1)	291	2878	-0.503	0.0678	1.23e-13	12.91	0.605	0.53	0.691	Trait PheWAS	phenome-wide
MGI	Systolic-blood-pressure	Systemic inflammatory response syndrome (SIRS) (994.1)	115	720	-0.243	0.0901	0.00703	2.153	0.784	0.657	0.936	Exclusion Trait PheWAS	nominal
MGI	Systolic-blood-pressure	Sepsis (994.2)	2085	20385	-0.449	0.0251	2.29e-71	70.64	0.638	0.608	0.67	Trait PheWAS	phenome-wide
MGI	Systolic-blood-pressure	Sepsis (994.2)	717	4568	-0.133	0.0384	0.000527	3.278	0.875	0.812	0.944	Exclusion Trait PheWAS	nominal
MGI	Systolic-blood-pressure	Septic shock (994.21)	627	6196	-0.804	0.0477	8.74e-64	63.06	0.448	0.408	0.492	Trait PheWAS	phenome-wide
MGI	Systolic-blood-pressure	Septic shock (994.21)	291	1336	-0.233	0.0582	6.14e-05	4.212	0.792	0.707	0.888	Exclusion Trait PheWAS	nominal
MGI	Dinker-Yes	Bacterial enteritis (8.5)	1311	12611	-0.125	0.0279	7.35e-06	5.134	0.882	0.836	0.932	Trait PheWAS	phenome-wide
MGI	Dinker-Yes	Intestinal infection due to C. difficile (8.52)	1035	10013	-0.148	0.0312	2.07e-06	5.685	0.862	0.811	0.917	Trait PheWAS	phenome-wide
MGI	Dinker-Yes	Septicemia (38)	2560	23822	-0.209	0.0199	5.95e-26	25.226	0.811	0.78	0.844	Trait PheWAS	phenome-wide
MGI	Dinker-Yes	Bacteremia (38.3)	1203	11607	-0.229	0.0289	2.2e-15	14.658	0.795	0.752	0.842	Trait PheWAS	phenome-wide
MGI	Dinker-Yes	Bacterial infection NOS (41)	5673	37118	-0.122	0.0139	1.64e-18	17.784	0.885	0.861	0.91	Trait PheWAS	phenome-wide
MGI	Dinker-Yes	Staphylococcus infections (41.1)	1681	16267	-0.208	0.0245	1.99e-17	16.702	0.812	0.774	0.852	Trait PheWAS	phenome-wide
MGI	Dinker-Yes	Methicillin sensitive Staphylococcus aureus (41.11)	909	8799	-0.204	0.0333	8.38e-10	9.077	0.815	0.764	0.87	Trait PheWAS	phenome-wide
MGI	Dinker-Yes	Methicillin resistant Staphylococcus aureus (41.12)	767	7489	-0.219	0.0362	1.5e-09	8.825	0.804	0.749	0.863	Trait PheWAS	phenome-wide
MGI	Dinker-Yes	Streptococcus infection (41.2)	1613	15647	-0.184	0.025	1.94e-13	12.712	0.832	0.792	0.874	Trait PheWAS	phenome-wide
MGI	Dinker-Yes	E. coli (41.4)	1160	11229	-0.176	0.0293	2.03e-09	8.693	0.839	0.792	0.889	Trait PheWAS	phenome-wide
MGI	Dinker-Yes	Infection with drug-resistant microorganisms (41.9)	383	3691	-0.285	0.0506	1.85e-08	7.732	0.752	0.681	0.831	Trait PheWAS	phenome-wide
MGI	Dinker-Yes	Herpes zoster (53)	1552	14512	0.12	0.0274	1.12e-05	4.952	1.13	1.07	1.19	Trait PheWAS	phenome-wide
MGI	Dinker-Yes	Herpes simplex (54)	1582	14822	0.281	0.0295	1.94e-21	20.712	1.32	1.25	1.4	Trait PheWAS	phenome-wide
MGI	Dinker-Yes	Viral hepatitis (70)	818	7861	-0.246	0.0346	1.15e-12	11.94	0.782	0.73	0.837	Trait PheWAS	phenome-wide
MGI	Dinker-Yes	Viral hepatitis C (70.3)	519	4994	-0.405	0.0434	1.04e-20	19.985	0.667	0.612	0.726	Trait PheWAS	phenome-wide
MGI	Dinker-Yes	Viral warts & HPV (78)	3409	28087	0.27	0.0202	1.82e-40	39.739	1.31	1.26	1.36	Trait PheWAS	phenome-wide
MGI	Dinker-Yes	Viral infection (79)	6635	33513	0.202	0.0145	3.22e-44	43.492	1.22	1.19	1.26	Trait PheWAS	phenome-wide
MGI	Dinker-Yes	Varicella infection (79.1)	3790	29727	0.282	0.0194	4.29e-48	47.367	1.33	1.28	1.38	Trait PheWAS	phenome-wide
MGI	Dinker-Yes	Postoperative infection (80)	2566	25082	-0.103	0.0201	2.83e-07	6.547	0.902	0.867	0.938	Trait PheWAS	phenome-wide
MGI	Dinker-Yes	Infection/inflammation of internal prosthetic device; implant; and graft (81)	1556	15279	-0.144	0.0256	1.72e-08	7.764	0.866	0.823	0.91	Trait PheWAS	phenome-wide
MGI	Dinker-Yes	Sexually transmitted infections (not HIV or hepatitis) (90)	953	9217	0.183	0.0373	8.87e-07	6.052	1.2	1.12	1.29	Trait PheWAS	phenome-wide
MGI	Dinker-Yes	Dermatophytosis / Dermatomycosis (110)	3526	28751	0.115	0.0191	1.45e-09	8.84	1.12	1.08	1.17	Trait PheWAS	phenome-wide
MGI	Dinker-Yes	Dermatophytosis (110.1)	3228	26092	0.107	0.0199	6.37e-08	7.196	1.11	1.07	1.16	Trait PheWAS	phenome-wide
MGI	Dinker-Yes	Candidiasis of skin and nails (112.3)	677	6447	-0.196	0.0383	3.16e-07	6.501	0.822	0.763	0.886	Trait PheWAS	phenome-wide
MGI	Dinker-Yes	Cancer of esophagus (150)	419	4124	-0.206	0.0489	2.41e-05	4.618	0.813	0.739	0.896	Trait PheWAS	phenome-wide
MGI	Dinker-Yes	Cancer of stomach (151)	486	4745	-0.202	0.0453	8.32e-06	5.08	0.817	0.748	0.894	Trait PheWAS	phenome-wide
MGI	Dinker-Yes	Cancer of liver and intrahepatic bile duct (155)	477	4875	-0.274	0.0451	1.31e-09	8.881	0.761	0.696	0.831	Trait PheWAS	phenome-wide
MGI	Dinker-Yes	Malignant neoplasm of liver, primary (155.1)	321	3282	-0.411	0.0549	6.77e-14	13.169	0.663	0.595	0.738	Trait PheWAS	phenome-wide
MGI	Dinker-Yes	Malignant neoplasm of other and ill-defined sites within the digestive organs and peritoneum (159)	1756	17145	-0.127	0.0242	1.76e-07	6.755	0.881	0.84	0.924	Trait PheWAS	phenome-wide
MGI	Dinker-Yes	Skin cancer (172)	8475	31796	0.106	0.013	3.69e-16	15.432	1.11	1.08	1.14	Trait PheWAS	phenome-wide
MGI	Dinker-Yes	Melanomas of skin, dx or hx (172.1)	5294	28867	0.146	0.0159	4.67e-20	19.331	1.16	1.12	1.19	Trait PheWAS	phenome-wide
MGI	Dinker-Yes	Melanomas of skin (172.11)	3075	24042	0.104	0.0198	1.31e-07	6.881	1.11	1.07	1.15	Trait PheWAS	phenome-wide
MGI	Dinker-Yes	Other non-epithelial cancer of skin (172.2)	6984	29200	0.108	0.0141	1.77e-14	13.753	1.11	1.08	1.15	Trait PheWAS	phenome-wide
MGI	Dinker-Yes	Basal cell carcinoma (172.21)	3655	22895	0.192	0.019	7.48e-24	23.126	1.21	1.17	1.26	Trait PheWAS	phenome-wide
MGI	Dinker-Yes	Squamous cell carcinoma (172.22)	2385	16988	0.1	0.0224	7.95e-06	5.099	1.11	1.06	1.15	Trait PheWAS	phenome-wide
MGI	Dinker-Yes	Carcinoma in situ of skin (172.3)	1448	11829	0.176	0.0292	1.68e-09	8.775	1.19	1.13	1.26	Trait PheWAS	phenome-wide
MGI	Dinker-Yes	Neoplasm of uncertain behavior of skin (173)	1976	17972	0.269	0.0264	2.47e-24	23.608	1.31	1.24	1.38	Trait PheWAS	phenome-wide
MGI	Dinker-Yes	Breast cancer (174)	3119	14950	0.192	0.0205	9.4e-21	20.027	1.21	1.16	1.26	Trait PheWAS	phenome-wide
MGI	Dinker-Yes	Breast cancer [female] (174.1)	2970	14164	0.192	0.021	6.04e-20	19.219	1.21	1.16	1.26	Trait PheWAS	phenome-wide
MGI	Dinker-Yes	Malignant neoplasm of female breast (174.11)	2925	14108	0.189	0.0211	2.59e-19	18.587	1.21	1.16	1.26	Trait PheWAS	phenome-wide
MGI	Dinker-Yes	Acquired absence of breast (175)	902	8565	0.262	0.0371	1.49e-12	11.827	1.3	1.21	1.4	Trait PheWAS	phenome-wide
MGI	Dinker-Yes	Cervical cancer and dysplasia (180)	1397	11655	0.197	0.0297	3.53e-11	10.452	1.22	1.15	1.29	Trait PheWAS	phenome-wide
MGI	Dinker-Yes	Cervical intraepithelial neoplasia [CIN] [Cervical dysplasia] (180.3)	1038	8903	0.357	0.0379	5.19e-21	20.285	1.43	1.33	1.54	Trait PheWAS	phenome-wide
MGI	Dinker-Yes	Cancer of prostate (185)	2787	9968	0.172	0.0238	4.92e-13	12.308	1.19	1.13	1.24	Trait PheWAS	phenome-wide
MGI	Dinker-Yes	Cancer of urinary organs (incl. kidney and bladder) (189)	2765	22780	-0.107	0.0197	4.85e-08	7.314	0.898	0.864	0.934	Trait PheWAS	phenome-wide
MGI	Dinker-Yes	Cancer of kidney and renal pelvis (189.1)	1367	13985	-0.149	0.0273	4.87e-08	7.312	0.862	0.817	0.909	Trait PheWAS	phenome-wide
MGI	Dinker-Yes	Malignant neoplasm of kidney, except pelvis (189.11)	1191	12269	-0.147	0.0292	5.1e-07	6.293	0.863	0.816	0.915	Trait PheWAS	phenome-wide
MGI	Dinker-Yes	Radiotherapy (196)	2390	16291	0.101	0.0229	9.59e-06	5.018	1.11	1.06	1.16	Trait PheWAS	phenome-wide
MGI	Dinker-Yes	Benign neoplasm of colon (208)	10234	33286	0.156	0.0121	3.3e-38	37.481	1.17	1.14	1.2	Trait PheWAS	phenome-wide
MGI	Dinker-Yes	Lipoma (214)	1384	13598	0.127	0.0301	2.5e-05	4.602	1.14	1.07	1.2	Trait PheWAS	phenome-wide
MGI	Dinker-Yes	Lipoma of skin and subcutaneous tissue (214.1)	850	8375	0.191	0.0398	1.55e-06	5.81	1.21	1.12	1.31	Trait PheWAS	phenome-wide
MGI	Dinker-Yes	Benign neoplasm of skin (216)	11402	33127	0.224	0.0116	2.01e-82	81.697	1.25	1.22	1.28	Trait PheWAS	phenome-wide
MGI	Dinker-Yes	Screening for malignant neoplasms of the skin (216.1)	174	1616	0.434	0.0951	5e-06	5.301	1.54	1.29	1.88	Trait PheWAS	phenome-wide
MGI	Dinker-Yes	Vascular hamartomas and non-neoplastic nevi (217)	1771	16428	0.348	0.0285	2.71e-34	33.567	1.42	1.34	1.5	Trait PheWAS	phenome-wide
MGI	Dinker-Yes	Nevus, non-neoplastic (217.1)	1675	15393	0.355	0.0294	1.64e-33	32.786	1.43	1.35	1.51	Trait PheWAS	phenome-wide
MGI	Dinker-Yes	Benign neoplasm of uterus (218)	4182	15984	0.266	0.0186	4.83e-46	45.316	1.3	1.26	1.35	Trait PheWAS	phenome-wide
MGI	Dinker-Yes	Uterine leiomyoma (218.1)	1777	15134	0.22	0.0266	1.33e-16	15.877	1.25	1.18	1.31	Trait PheWAS	phenome-wide
MGI	Dinker-Yes	Other benign neoplasm of uterus (218.2)	3318	15791	0.293	0.0209	2.12e-44	43.673	1.34	1.29	1.4	Trait PheWAS	phenome-wide
MGI	Dinker-Yes	Benign neoplasm of other female genital organs (221)	1940	13654	0.14	0.0246	1.29e-08	7.891	1.15	1.1	1.21	Trait PheWAS	phenome-wide
MGI	Dinker-Yes	Hemangioma and lymphangioma, any site (228)	2127	20210	0.27	0.0257	9.02e-26	25.045	1.31	1.25	1.38	Trait PheWAS	phenome-wide
MGI	Dinker-Yes	Hemangioma of skin and subcutaneous tissue (228.1)	1347	12882	0.326	0.0331	6.63e-23	22.178	1.39	1.3	1.48	Trait PheWAS	phenome-wide
MGI	Dinker-Yes	Benign neoplasm of unspecified sites (229)	7508	35179	0.0549	0.013	2.39e-05	4.622	1.06	1.03	1.08	Trait PheWAS	phenome-wide
MGI	Dinker-Yes	Secondary diabetes mellitus (249)	1144	7963	-0.332	0.0336	3.97e-23	22.401	0.717	0.671	0.766	Trait PheWAS	phenome-wide
MGI	Dinker-Yes	Diabetes mellitus (250)	13697	30303	-0.135	0.011	1.35e-34	33.871	0.874	0.855	0.893	Trait PheWAS	phenome-wide
MGI	Dinker-Yes	Type 1 diabetes (250.1)	2351	11244	-0.246	0.0286	7.24e-18	17.14	0.782	0.739	0.827	Trait PheWAS	phenome-wide
MGI	Dinker-Yes	Type 1 diabetes with ketoacidosis (250.11)	261	917	-0.414	0.0881	2.56e-06	5.592	0.661	0.555	0.785	Trait PheWAS	phenome-wide
MGI	Dinker-Yes	Type 1 diabetes with renal manifestations (250.12)	549	2571	-0.403	0.0567	1.15e-12	11.938	0.668	0.598	0.747	Trait PheWAS	phenome-wide
MGI	Dinker-Yes	Type 1 diabetes with ophthalmic manifestations (250.13)	783	2871	-0.315	0.0537	4.42e-09	8.355	0.73	0.657	0.811	Trait PheWAS	phenome-wide
MGI	Dinker-Yes	Type 1 diabetes with neurological manifestations (250.14)	637	2551	-0.386	0.0568	1.08e-11	10.967	0.68	0.608	0.76	Trait PheWAS	phenome-wide
MGI	Dinker-Yes	Diabetes type 1 with peripheral circulatory disorders (250.15)	154	817	-0.451	0.0998	6.07e-06	5.217	0.637	0.522	0.774	Trait PheWAS	phenome-wide
MGI	Dinker-Yes	Type 2 diabetes (250.2)	9629	28359	-0.243	0.0125	1.66e-84	83.78	0.784	0.765	0.803	Trait PheWAS	phenome-wide
MGI	Dinker-Yes	Type 2 diabetes with ketoacidosis (250.21)	281	1257	-0.379	0.0767	7.73e-07	6.112	0.685	0.588	0.796	Trait PheWAS	phenome-wide
MGI	Dinker-Yes	Type 2 diabetes with renal manifestations (250.22)	1926	12944	-0.35	0.0263	2.06e-40	39.686	0.705	0.669	0.742	Trait PheWAS	phenome-wide
MGI	Dinker-Yes	Type 2 diabetes with ophthalmic manifestations (250.23)	1637	9246	-0.22	0.0315	2.75e-12	11.561	0.802	0.754	0.853	Trait PheWAS	phenome-wide
MGI	Dinker-Yes	Type 2 diabetes with neurological manifestations (250.24)	2540	15815	-0.301	0.0238	1.77e-36	35.752	0.74	0.706	0.776	Trait PheWAS	phenome-wide
MGI	Dinker-Yes	Diabetes type 2 with peripheral circulatory disorders (250.25)	855	5901	-0.203	0.0395	2.61e-07	6.583	0.816	0.755	0.882	Trait PheWAS	phenome-wide
MGI	Dinker-Yes	Insulin pump user (250.3)	3459	19894	-0.335	0.021	2.52e-57	56.599	0.715	0.686	0.745	Trait PheWAS	phenome-wide
MGI	Dinker-Yes	Polyneuropathy in diabetes (250.6)	2121	12821	-0.32	0.0267	3.85e-33	32.414	0.726	0.689	0.765	Trait PheWAS	phenome-wide
MGI	Dinker-Yes	Other disorders of pancreatic internal secretion (251)	986	8152	-0.173	0.0324	9.33e-08	7.03	0.841	0.79	0.897	Trait PheWAS	phenome-wide
MGI	Dinker-Yes	Hypoglycemia (251.1)	1200	8138	-0.186	0.0337	3.28e-08	7.485	0.83	0.777	0.887	Trait PheWAS	phenome-wide
MGI	Dinker-Yes	Disorders of parathyroid gland (252)	2257	21236	-0.105	0.0214	8.4e-07	6.076	0.9	0.863	0.939	Trait PheWAS	phenome-wide
MGI	Dinker-Yes	Hyperparathyroidism (252.1)	2064	19536	-0.104	0.0224	3.42e-06	5.466	0.901	0.863	0.942	Trait PheWAS	phenome-wide
MGI	Dinker-Yes	Adrenal hypofunction (255.2)	617	5980	-0.23	0.0401	1e-08	8	0.795	0.735	0.86	Trait PheWAS	phenome-wide
MGI	Dinker-Yes	Glucocorticoid deficiency (255.21)	587	5696	-0.223	0.041	5.49e-08	7.26	0.8	0.738	0.867	Trait PheWAS	phenome-wide
MGI	Dinker-Yes	Protein-calorie malnutrition (260)	2843	25604	-0.216	0.0188	1.72e-30	29.765	0.806	0.777	0.836	Trait PheWAS	phenome-wide
MGI	Dinker-Yes	severe protein-calorie malnutrition (260.2)	1666	16116	-0.234	0.0243	6.36e-22	21.196	0.791	0.754	0.83	Trait PheWAS	phenome-wide
MGI	Dinker-Yes	Nutritional marasmus (260.22)	608	5878	-0.226	0.0402	1.81e-08	7.742	0.797	0.737	0.863	Trait PheWAS	phenome-wide
MGI	Dinker-Yes	Adult failure to thrive (260.3)	625	5972	-0.185	0.0398	3.28e-06	5.485	0.831	0.769	0.899	Trait PheWAS	phenome-wide
MGI	Dinker-Yes	Proteinuria (269)	1690	13463	-0.136	0.0252	7.16e-08	7.145	0.873	0.831	0.917	Trait PheWAS	phenome-wide
MGI	Dinker-Yes	Disorders of carbohydrate transport and metabolism (271)	2897	27075	0.17	0.021	6.9e-16	15.161	1.18	1.14	1.24	Trait PheWAS	phenome-wide
MGI	Dinker-Yes	Intestinal disaccharidase deficiencies and disaccharide malabsorption (271.3)	2817	26401	0.177	0.0214	1.14e-16	15.941	1.19	1.15	1.25	Trait PheWAS	phenome-wide
MGI	Dinker-Yes	Mixed hyperlipidemia (272.13)	3516	17499	0.103	0.0205	5.41e-07	6.267	1.11	1.06	1.15	Trait PheWAS	phenome-wide
MGI	Dinker-Yes	Disorders of mineral metabolism (275)	4323	35643	-0.0821	0.0158	1.97e-07	6.706	0.921	0.893	0.95	Trait PheWAS	phenome-wide
MGI	Dinker-Yes	Disorders of magnesium metabolism (275.3)	1143	11077	-0.141	0.0298	2.11e-06	5.676	0.868	0.819	0.921	Trait PheWAS	phenome-wide
MGI	Dinker-Yes	Disorders of calcium/phosphorus metabolism (275.5)	3345	30320	-0.0797	0.0178	7.44e-06	5.129	0.923	0.892	0.956	Trait PheWAS	phenome-wide
MGI	Dinker-Yes	Disorders of phosphorus metabolism (275.53)	1354	13118	-0.192	0.0272	1.69e-12	11.771	0.825	0.782	0.871	Trait PheWAS	phenome-wide
MGI	Dinker-Yes	Disorders of fluid, electrolyte, and acid-base balance (276)	9125	35307	-0.107	0.0117	4.51e-20	19.346	0.898	0.878	0.919	Trait PheWAS	phenome-wide
MGI	Dinker-Yes	Electrolyte imbalance (276.1)	6279	32892	-0.125	0.0136	5.49e-20	19.26	0.883	0.859	0.907	Trait PheWAS	phenome-wide
MGI	Dinker-Yes	Hyperosmolality and/or hypernatremia (276.11)	546	5228	-0.254	0.0428	2.65e-09	8.576	0.775	0.713	0.843	Trait PheWAS	phenome-wide
MGI	Dinker-Yes	Hyposmolality and/or hyponatremia (276.12)	2485	22272	-0.132	0.0205	1.25e-10	9.905	0.876	0.842	0.912	Trait PheWAS	phenome-wide
MGI	Dinker-Yes	Hyperpotassemia (276.13)	2960	24206	-0.164	0.0189	4.18e-18	17.378	0.849	0.818	0.881	Trait PheWAS	phenome-wide
MGI	Dinker-Yes	Hypopotassemia (276.14)	2130	20025	-0.108	0.0221	9.49e-07	6.023	0.897	0.859	0.937	Trait PheWAS	phenome-wide
MGI	Dinker-Yes	Acid-base balance disorder (276.4)	2066	19485	-0.237	0.022	3.27e-27	26.485	0.789	0.756	0.824	Trait PheWAS	phenome-wide
MGI	Dinker-Yes	Acidosis (276.41)	1771	16836	-0.244	0.0237	5.81e-25	24.236	0.783	0.748	0.821	Trait PheWAS	phenome-wide
MGI	Dinker-Yes	Hypovolemia (276.5)	4533	32979	-0.123	0.0155	2.16e-15	14.666	0.884	0.858	0.912	Trait PheWAS	phenome-wide
MGI	Dinker-Yes	Fluid overload (276.6)	1373	12699	-0.205	0.027	3.8e-14	13.42	0.815	0.773	0.859	Trait PheWAS	phenome-wide
MGI	Dinker-Yes	Obesity (278.1)	16700	25855	-0.0563	0.00999	1.74e-08	7.761	0.945	0.927	0.964	Trait PheWAS	phenome-wide
MGI	Dinker-Yes	Morbid obesity (278.11)	8054	25734	-0.102	0.0127	9.28e-16	15.032	0.903	0.881	0.926	Trait PheWAS	phenome-wide
MGI	Dinker-Yes	Disorders involving the immune mechanism (279)	2918	27415	-0.123	0.0189	6.14e-11	10.212	0.884	0.852	0.917	Trait PheWAS	phenome-wide
MGI	Dinker-Yes	Immunity deficiency (279.1)	1161	11094	-0.173	0.0295	4.14e-09	8.383	0.841	0.794	0.891	Trait PheWAS	phenome-wide
MGI	Dinker-Yes	Iron deficiency anemias (280)	4596	29455	-0.116	0.0156	9.07e-14	13.042	0.89	0.864	0.918	Trait PheWAS	phenome-wide
MGI	Dinker-Yes	Iron deficiency anemias, unspecified or not due to blood loss (280.1)	4455	29236	-0.115	0.0158	3.4e-13	12.469	0.892	0.864	0.92	Trait PheWAS	phenome-wide
MGI	Dinker-Yes	Iron deficiency anemia secondary to blood loss (chronic) (280.2)	1763	16442	-0.14	0.0242	7.13e-09	8.147	0.869	0.829	0.912	Trait PheWAS	phenome-wide
MGI	Dinker-Yes	Aplastic anemia (284)	691	6636	-0.233	0.0381	9.21e-10	9.036	0.792	0.735	0.854	Trait PheWAS	phenome-wide
MGI	Dinker-Yes	Pancytopenia (284.1)	607	5834	-0.25	0.0404	5.65e-10	9.248	0.778	0.719	0.843	Trait PheWAS	phenome-wide
MGI	Dinker-Yes	Other anemias (285)	11597	31950	-0.0936	0.0109	6.79e-18	17.168	0.911	0.891	0.93	Trait PheWAS	phenome-wide
MGI	Dinker-Yes	Acute posthemorrhagic anemia (285.1)	3260	26476	-0.147	0.018	3.07e-16	15.513	0.863	0.833	0.894	Trait PheWAS	phenome-wide
MGI	Dinker-Yes	Anemia of chronic disease (285.2)	2028	19077	-0.222	0.0222	1.8e-23	22.746	0.801	0.767	0.837	Trait PheWAS	phenome-wide
MGI	Dinker-Yes	Anemia in chronic kidney disease (285.21)	928	8723	-0.303	0.0326	1.23e-20	19.91	0.738	0.693	0.787	Trait PheWAS	phenome-wide
MGI	Dinker-Yes	Coagulation defects (286)	3798	32005	-0.102	0.0168	1.28e-09	8.894	0.903	0.874	0.933	Trait PheWAS	phenome-wide
MGI	Dinker-Yes	Defibrination syndrome (286.6)	2547	24352	-0.108	0.0203	9.93e-08	7.003	0.898	0.863	0.934	Trait PheWAS	phenome-wide
MGI	Dinker-Yes	Other and unspecified coagulation defects (286.7)	2976	28093	-0.111	0.0188	3.19e-09	8.496	0.895	0.863	0.928	Trait PheWAS	phenome-wide
MGI	Dinker-Yes	Hypercoagulable state (286.8)	837	8072	-0.157	0.0352	8.47e-06	5.072	0.855	0.798	0.916	Trait PheWAS	phenome-wide
MGI	Dinker-Yes	Purpura and other hemorrhagic conditions (287)	3253	27275	-0.108	0.0181	2.8e-09	8.552	0.898	0.867	0.93	Trait PheWAS	phenome-wide
MGI	Dinker-Yes	Thrombocytopenia (287.3)	2908	25219	-0.12	0.0191	3.36e-10	9.474	0.887	0.855	0.921	Trait PheWAS	phenome-wide
MGI	Dinker-Yes	Diseases of white blood cells (288)	4826	34881	-0.0712	0.0152	2.63e-06	5.58	0.931	0.904	0.959	Trait PheWAS	phenome-wide
MGI	Dinker-Yes	Elevated white blood cell count (288.2)	4035	33556	-0.0842	0.0164	2.75e-07	6.56	0.919	0.89	0.949	Trait PheWAS	phenome-wide
MGI	Dinker-Yes	Neurological disorders (292)	5667	36817	-0.0829	0.0141	4.17e-09	8.38	0.92	0.895	0.946	Trait PheWAS	phenome-wide
MGI	Dinker-Yes	Altered mental status (292.4)	2426	21811	-0.179	0.0204	2.16e-18	17.667	0.836	0.803	0.871	Trait PheWAS	phenome-wide
MGI	Dinker-Yes	Bipolar (296.1)	1266	10509	-0.128	0.029	1.08e-05	4.968	0.88	0.832	0.932	Trait PheWAS	phenome-wide
MGI	Dinker-Yes	Generalized anxiety disorder (300.11)	5462	19219	0.0779	0.0162	1.45e-06	5.838	1.08	1.05	1.12	Trait PheWAS	phenome-wide
MGI	Dinker-Yes	Sexual and gender identity disorders (302)	3638	13010	0.22	0.0214	8.89e-25	24.051	1.25	1.2	1.3	Trait PheWAS	phenome-wide
MGI	Dinker-Yes	Decreased libido (302.1)	444	4080	0.289	0.0588	9.2e-07	6.036	1.33	1.19	1.5	Trait PheWAS	phenome-wide
MGI	Dinker-Yes	Psychogenic and somatoform disorders (303)	6785	18819	0.226	0.0155	4.77e-48	47.322	1.25	1.22	1.29	Trait PheWAS	phenome-wide
MGI	Dinker-Yes	Psychogenic disorder (303.3)	6468	18686	0.259	0.0161	9.05e-59	58.043	1.3	1.26	1.34	Trait PheWAS	phenome-wide
MGI	Dinker-Yes	Adjustment reaction (304)	3842	19189	0.0956	0.0184	2.02e-07	6.694	1.1	1.06	1.14	Trait PheWAS	phenome-wide
MGI	Dinker-Yes	Substance addiction and disorders (316)	3579	31181	-0.155	0.0171	1.29e-19	18.889	0.857	0.828	0.886	Trait PheWAS	phenome-wide
MGI	Dinker-Yes	Alcohol-related disorders (317)	2464	21822	-0.109	0.021	1.92e-07	6.717	0.897	0.861	0.934	Trait PheWAS	phenome-wide
MGI	Dinker-Yes	Alcoholic liver damage (317.11)	404	3910	-0.398	0.049	4.51e-16	15.345	0.672	0.61	0.739	Trait PheWAS	phenome-wide
MGI	Dinker-Yes	Insomnia (327.4)	5467	29356	0.071	0.0153	3.22e-06	5.492	1.07	1.04	1.11	Trait PheWAS	phenome-wide
MGI	Dinker-Yes	Organic or persistent insomnia (327.41)	1249	11497	0.136	0.0315	1.59e-05	4.798	1.15	1.08	1.22	Trait PheWAS	phenome-wide
MGI	Dinker-Yes	Other headache syndromes (339)	9172	32891	0.0564	0.0123	4.74e-06	5.324	1.06	1.03	1.08	Trait PheWAS	phenome-wide
MGI	Dinker-Yes	Epilepsy, recurrent seizures, convulsions (345)	2498	24119	-0.171	0.0202	3.56e-17	16.448	0.843	0.81	0.877	Trait PheWAS	phenome-wide
MGI	Dinker-Yes	Epilepsy (345.1)	732	7115	-0.219	0.037	3.07e-09	8.514	0.803	0.747	0.864	Trait PheWAS	phenome-wide
MGI	Dinker-Yes	Partial epilepsy (345.12)	523	5081	-0.206	0.0438	2.71e-06	5.567	0.814	0.747	0.888	Trait PheWAS	phenome-wide
MGI	Dinker-Yes	Convulsions (345.3)	2351	22676	-0.166	0.0209	1.76e-15	14.754	0.847	0.813	0.883	Trait PheWAS	phenome-wide
MGI	Dinker-Yes	Other conditions of brain (348)	1753	17091	-0.185	0.024	1.35e-14	13.868	0.831	0.793	0.871	Trait PheWAS	phenome-wide
MGI	Dinker-Yes	Cerebral edema and compression of brain (348.2)	873	8616	-0.165	0.0343	1.56e-06	5.808	0.848	0.793	0.907	Trait PheWAS	phenome-wide
MGI	Dinker-Yes	Encephalopathy, not elsewhere classified (348.8)	843	8138	-0.211	0.0343	7.47e-10	9.127	0.81	0.757	0.866	Trait PheWAS	phenome-wide
MGI	Dinker-Yes	Other conditions of brain, NOS (348.9)	2288	22252	-0.122	0.0213	1.02e-08	7.991	0.885	0.849	0.923	Trait PheWAS	phenome-wide
MGI	Dinker-Yes	Chronic pain syndrome (355.1)	842	7983	-0.247	0.0342	5.59e-13	12.252	0.781	0.731	0.836	Trait PheWAS	phenome-wide
MGI	Dinker-Yes	Retinal detachments and defects (361)	730	6876	0.174	0.0412	2.42e-05	4.617	1.19	1.1	1.29	Trait PheWAS	phenome-wide
MGI	Dinker-Yes	Other retinal disorders (362)	3549	22095	0.127	0.0191	2.49e-11	10.605	1.14	1.09	1.18	Trait PheWAS	phenome-wide
MGI	Dinker-Yes	Degeneration of macula and posterior pole of retina (362.2)	2161	14901	0.168	0.0242	4.41e-12	11.356	1.18	1.13	1.24	Trait PheWAS	phenome-wide
MGI	Dinker-Yes	Macular degeneration, dry (362.21)	418	3296	0.237	0.0537	1.02e-05	4.99	1.27	1.14	1.41	Trait PheWAS	phenome-wide
MGI	Dinker-Yes	Macular puckering of retina (362.26)	970	8306	0.189	0.036	1.66e-07	6.78	1.21	1.13	1.3	Trait PheWAS	phenome-wide
MGI	Dinker-Yes	Drusen (degenerative) of retina (362.27)	486	4392	0.321	0.0525	1.05e-09	8.981	1.38	1.24	1.53	Trait PheWAS	phenome-wide
MGI	Dinker-Yes	Macular degeneration (senile) of retina NOS (362.29)	1876	13434	0.187	0.026	6.69e-13	12.174	1.21	1.15	1.27	Trait PheWAS	phenome-wide
MGI	Dinker-Yes	Peripheral retinal degenerations (362.6)	391	3650	0.338	0.0618	4.34e-08	7.362	1.4	1.25	1.59	Trait PheWAS	phenome-wide
MGI	Dinker-Yes	Corneal opacity and other disorders of cornea (364)	1124	10344	0.234	0.034	6.28e-12	11.202	1.26	1.18	1.35	Trait PheWAS	phenome-wide
MGI	Dinker-Yes	Corneal dystrophy (364.5)	499	4507	0.331	0.0521	2.13e-10	9.672	1.39	1.26	1.55	Trait PheWAS	phenome-wide
MGI	Dinker-Yes	Fuchs' dystrophy (364.51)	264	2428	0.416	0.0743	2.2e-08	7.658	1.52	1.31	1.76	Trait PheWAS	phenome-wide
MGI	Dinker-Yes	Glaucoma (365)	2648	20486	0.109	0.0212	2.73e-07	6.564	1.12	1.07	1.16	Trait PheWAS	phenome-wide
MGI	Dinker-Yes	Open-angle glaucoma (365.1)	703	6257	0.222	0.0421	1.44e-07	6.842	1.25	1.15	1.36	Trait PheWAS	phenome-wide
MGI	Dinker-Yes	Primary open angle glaucoma (365.11)	402	3548	0.275	0.0574	1.66e-06	5.78	1.32	1.18	1.48	Trait PheWAS	phenome-wide
MGI	Dinker-Yes	Cataract (366)	8553	26835	0.128	0.0136	4.94e-21	20.306	1.14	1.11	1.17	Trait PheWAS	phenome-wide
MGI	Dinker-Yes	Senile cataract (366.2)	5472	23894	0.205	0.0166	6.22e-35	34.206	1.23	1.19	1.27	Trait PheWAS	phenome-wide
MGI	Dinker-Yes	Disorders of refraction and accommodation; blindness and low vision (367)	8918	35900	0.206	0.0129	8.36e-57	56.078	1.23	1.2	1.26	Trait PheWAS	phenome-wide
MGI	Dinker-Yes	Myopia (367.1)	4986	32978	0.257	0.0171	3.76e-51	50.425	1.29	1.25	1.34	Trait PheWAS	phenome-wide
MGI	Dinker-Yes	Astigmatism (367.2)	4140	30931	0.263	0.0186	1.63e-45	44.788	1.3	1.26	1.35	Trait PheWAS	phenome-wide
MGI	Dinker-Yes	Hypermetropia (367.8)	2025	17774	0.24	0.0255	3.57e-21	20.447	1.27	1.21	1.34	Trait PheWAS	phenome-wide
MGI	Dinker-Yes	Infection of the eye (369)	3169	26884	0.217	0.0205	2.98e-26	25.525	1.24	1.19	1.29	Trait PheWAS	phenome-wide
MGI	Dinker-Yes	Eye infection, viral (369.2)	499	4730	0.228	0.0515	9.74e-06	5.011	1.26	1.14	1.39	Trait PheWAS	phenome-wide
MGI	Dinker-Yes	Conjunctivitis, infectious (369.5)	2702	23750	0.226	0.0223	3.06e-24	23.514	1.25	1.2	1.31	Trait PheWAS	phenome-wide
MGI	Dinker-Yes	Keratitis (370)	1362	12625	0.204	0.0303	1.85e-11	10.734	1.23	1.16	1.3	Trait PheWAS	phenome-wide
MGI	Dinker-Yes	Superficial keratitis (370.2)	545	5175	0.207	0.0481	1.63e-05	4.788	1.23	1.12	1.35	Trait PheWAS	phenome-wide
MGI	Dinker-Yes	Inflammation of the eye (371)	4393	30882	0.214	0.0175	2.44e-34	33.613	1.24	1.2	1.28	Trait PheWAS	phenome-wide
MGI	Dinker-Yes	Conjunctivitis, noninfectious (371.2)	903	8534	0.26	0.0385	1.41e-11	10.851	1.3	1.2	1.4	Trait PheWAS	phenome-wide
MGI	Dinker-Yes	Allergic conjunctivitis (371.21)	753	7184	0.267	0.0423	2.58e-10	9.589	1.31	1.2	1.42	Trait PheWAS	phenome-wide
MGI	Dinker-Yes	Inflammation of eyelids (371.3)	3385	25813	0.217	0.0197	3.5e-28	27.456	1.24	1.2	1.29	Trait PheWAS	phenome-wide
MGI	Dinker-Yes	Disorders of conjunctiva (372)	1109	10277	0.263	0.0346	2.87e-14	13.542	1.3	1.22	1.39	Trait PheWAS	phenome-wide
MGI	Dinker-Yes	Other disorders of eyelids (374)	2923	23171	0.202	0.0209	4.53e-22	21.344	1.22	1.17	1.27	Trait PheWAS	phenome-wide
MGI	Dinker-Yes	Ptosis of eyelid (374.3)	1096	10311	0.19	0.033	9.48e-09	8.023	1.21	1.13	1.29	Trait PheWAS	phenome-wide
MGI	Dinker-Yes	Dermatochalasis (374.6)	1035	9356	0.29	0.0357	4.96e-16	15.304	1.34	1.25	1.43	Trait PheWAS	phenome-wide
MGI	Dinker-Yes	Disorders of lacrimal system (375)	3687	24923	0.179	0.0187	1.38e-21	20.86	1.2	1.15	1.24	Trait PheWAS	phenome-wide
MGI	Dinker-Yes	Dry eyes (375.1)	4030	25584	0.195	0.0182	6.41e-27	26.193	1.22	1.17	1.26	Trait PheWAS	phenome-wide
MGI	Dinker-Yes	Other disorders of eye (379)	5028	28678	0.183	0.0166	1.63e-28	27.788	1.2	1.16	1.24	Trait PheWAS	phenome-wide
MGI	Dinker-Yes	Disorders of vitreous body (379.2)	3626	22198	0.219	0.0195	2.12e-29	28.674	1.25	1.2	1.29	Trait PheWAS	phenome-wide
MGI	Dinker-Yes	Pain, swelling or discharge of eye (379.9)	1125	10591	0.196	0.0339	6.77e-09	8.17	1.22	1.14	1.3	Trait PheWAS	phenome-wide
MGI	Dinker-Yes	Disorders of external ear (380)	2238	19602	0.206	0.0241	1.18e-17	16.929	1.23	1.17	1.29	Trait PheWAS	phenome-wide
MGI	Dinker-Yes	Impacted cerumen (380.4)	2642	22625	0.193	0.0222	4.24e-18	17.372	1.21	1.16	1.27	Trait PheWAS	phenome-wide
MGI	Dinker-Yes	Otitis media and Eustachian tube disorders (381)	4204	34741	0.132	0.0173	2.61e-14	13.584	1.14	1.1	1.18	Trait PheWAS	phenome-wide
MGI	Dinker-Yes	Otitis media (381.1)	3032	28424	0.0969	0.0199	1.17e-06	5.932	1.1	1.06	1.15	Trait PheWAS	phenome-wide
MGI	Dinker-Yes	Suppurative and unspecified otitis media (381.11)	2567	24395	0.0925	0.0216	1.8e-05	4.744	1.1	1.05	1.14	Trait PheWAS	phenome-wide
MGI	Dinker-Yes	Eustachian tube disorders (381.2)	1808	17018	0.218	0.0275	2.47e-15	14.607	1.24	1.18	1.31	Trait PheWAS	phenome-wide
MGI	Dinker-Yes	Vertiginous syndromes and other disorders of vestibular system (386)	1874	17419	0.126	0.0253	6.47e-07	6.189	1.13	1.08	1.19	Trait PheWAS	phenome-wide
MGI	Dinker-Yes	Peripheral or central vertigo (386.2)	1579	14774	0.128	0.0275	3.24e-06	5.489	1.14	1.08	1.2	Trait PheWAS	phenome-wide
MGI	Dinker-Yes	Central origin vertigo (386.21)	1203	11337	0.147	0.0318	3.99e-06	5.399	1.16	1.09	1.23	Trait PheWAS	phenome-wide
MGI	Dinker-Yes	Labyrinthitis (386.3)	1477	13919	0.136	0.0286	2.02e-06	5.695	1.15	1.08	1.21	Trait PheWAS	phenome-wide
MGI	Dinker-Yes	Dizziness and giddiness (Light-headedness and vertigo) (386.9)	6891	36552	0.0911	0.0136	2.27e-11	10.644	1.1	1.07	1.13	Trait PheWAS	phenome-wide
MGI	Dinker-Yes	Other disorders of ear (388)	958	9065	0.22	0.0375	4.3e-09	8.367	1.25	1.16	1.34	Trait PheWAS	phenome-wide
MGI	Dinker-Yes	Hearing loss (389)	8139	36236	0.1	0.0129	8.53e-15	14.069	1.11	1.08	1.13	Trait PheWAS	phenome-wide
MGI	Dinker-Yes	Sensorineural hearing loss (389.1)	4095	27992	0.178	0.018	4.04e-23	22.394	1.19	1.15	1.24	Trait PheWAS	phenome-wide
MGI	Dinker-Yes	Degenerative and vascular disorders of ear (389.3)	192	1725	0.366	0.0873	2.76e-05	4.559	1.44	1.22	1.72	Trait PheWAS	phenome-wide
MGI	Dinker-Yes	Tinnitus (389.4)	2284	21190	0.192	0.0239	1.05e-15	14.978	1.21	1.16	1.27	Trait PheWAS	phenome-wide
MGI	Dinker-Yes	Hypertension (401)	22680	22104	-0.122	0.0109	1.96e-29	28.708	0.885	0.866	0.904	Trait PheWAS	phenome-wide
MGI	Dinker-Yes	Essential hypertension (401.1)	22529	22102	-0.121	0.0109	9.6e-29	28.018	0.886	0.867	0.905	Trait PheWAS	phenome-wide
MGI	Dinker-Yes	Hypertensive heart and/or renal disease (401.2)	3469	13940	-0.278	0.0196	1.28e-45	44.893	0.757	0.728	0.787	Trait PheWAS	phenome-wide
MGI	Dinker-Yes	Hypertensive chronic kidney disease (401.22)	2556	12459	-0.312	0.0218	1.51e-46	45.822	0.732	0.701	0.764	Trait PheWAS	phenome-wide
MGI	Dinker-Yes	Other hypertensive complications (401.3)	2657	15090	-0.162	0.0213	2.8e-14	13.552	0.85	0.816	0.887	Trait PheWAS	phenome-wide
MGI	Dinker-Yes	Ischemic Heart Disease (411)	8679	29045	-0.116	0.0128	1.54e-19	18.812	0.891	0.869	0.913	Trait PheWAS	phenome-wide
MGI	Dinker-Yes	Myocardial infarction (411.2)	3546	20847	-0.17	0.0179	2.71e-21	20.566	0.844	0.815	0.874	Trait PheWAS	phenome-wide
MGI	Dinker-Yes	Coronary atherosclerosis (411.4)	7441	26369	-0.11	0.0137	1.11e-15	14.954	0.896	0.872	0.92	Trait PheWAS	phenome-wide
MGI	Dinker-Yes	Other chronic ischemic heart disease, unspecified (411.8)	6244	24694	-0.133	0.0146	8.56e-20	19.068	0.875	0.851	0.901	Trait PheWAS	phenome-wide
MGI	Dinker-Yes	Pulmonary heart disease (415)	3311	29085	-0.107	0.0178	1.81e-09	8.743	0.899	0.868	0.93	Trait PheWAS	phenome-wide
MGI	Dinker-Yes	Acute pulmonary heart disease (415.1)	1873	18321	-0.0985	0.0235	2.85e-05	4.545	0.906	0.865	0.949	Trait PheWAS	phenome-wide
MGI	Dinker-Yes	Pulmonary embolism and infarction, acute (415.11)	1867	18259	-0.0986	0.0236	2.9e-05	4.537	0.906	0.865	0.949	Trait PheWAS	phenome-wide
MGI	Dinker-Yes	Nonspecific chest pain (418)	12509	32181	0.0571	0.0109	1.42e-07	6.848	1.06	1.04	1.08	Trait PheWAS	phenome-wide
MGI	Dinker-Yes	Atrial flutter (427.22)	1677	10501	0.134	0.028	1.8e-06	5.744	1.14	1.08	1.21	Trait PheWAS	phenome-wide
MGI	Dinker-Yes	Palpitations (427.9)	4413	23147	0.122	0.0176	3.83e-12	11.417	1.13	1.09	1.17	Trait PheWAS	phenome-wide
MGI	Dinker-Yes	Congestive heart failure; nonhypertensive (428)	4254	22583	-0.123	0.0166	1.35e-13	12.87	0.884	0.856	0.914	Trait PheWAS	phenome-wide
MGI	Dinker-Yes	Congestive heart failure (CHF) NOS (428.1)	3720	21417	-0.133	0.0175	2.9e-14	13.538	0.875	0.846	0.906	Trait PheWAS	phenome-wide
MGI	Dinker-Yes	Heart failure NOS (428.2)	3663	20738	-0.137	0.0177	9.19e-15	14.037	0.872	0.842	0.903	Trait PheWAS	phenome-wide
MGI	Dinker-Yes	Heart failure with preserved EF [Diastolic heart failure] (428.4)	1642	12815	-0.108	0.0254	2.28e-05	4.642	0.898	0.855	0.944	Trait PheWAS	phenome-wide
MGI	Dinker-Yes	Cerebrovascular disease (433)	5389	30992	-0.125	0.0146	7.62e-18	17.118	0.882	0.857	0.908	Trait PheWAS	phenome-wide
MGI	Dinker-Yes	Occlusion and stenosis of precerebral arteries (433.1)	1971	15633	-0.0971	0.0232	2.93e-05	4.533	0.907	0.867	0.95	Trait PheWAS	phenome-wide
MGI	Dinker-Yes	Occlusion of cerebral arteries (433.2)	2409	20915	-0.175	0.0206	1.89e-17	16.724	0.84	0.806	0.874	Trait PheWAS	phenome-wide
MGI	Dinker-Yes	Cerebral artery occlusion, with cerebral infarction (433.21)	2329	20304	-0.171	0.0209	2.57e-16	15.59	0.842	0.809	0.878	Trait PheWAS	phenome-wide
MGI	Dinker-Yes	Cerebral ischemia (433.3)	2738	21999	-0.12	0.0197	1.02e-09	8.989	0.887	0.853	0.922	Trait PheWAS	phenome-wide
MGI	Dinker-Yes	Transient cerebral ischemia (433.31)	2372	19980	-0.138	0.021	4.79e-11	10.32	0.871	0.836	0.908	Trait PheWAS	phenome-wide
MGI	Dinker-Yes	Late effects of cerebrovascular disease (433.8)	689	6562	-0.197	0.038	2.22e-07	6.653	0.821	0.762	0.885	Trait PheWAS	phenome-wide
MGI	Dinker-Yes	Aortic ectasia (447.7)	801	7627	0.205	0.0407	4.94e-07	6.306	1.23	1.13	1.33	Trait PheWAS	phenome-wide
MGI	Dinker-Yes	Disease of capillaries (448)	1234	11638	0.248	0.0333	9.89e-14	13.005	1.28	1.2	1.37	Trait PheWAS	phenome-wide
MGI	Dinker-Yes	Other venous embolism and thrombosis (452)	4867	28424	-0.0912	0.0152	2.02e-09	8.694	0.913	0.886	0.941	Trait PheWAS	phenome-wide
MGI	Dinker-Yes	Deep vein thrombosis [DVT] (452.2)	3206	25686	-0.0886	0.0182	1.19e-06	5.925	0.915	0.883	0.949	Trait PheWAS	phenome-wide
MGI	Dinker-Yes	Varicose veins (454)	2805	23371	0.11	0.0207	1.17e-07	6.932	1.12	1.07	1.16	Trait PheWAS	phenome-wide
MGI	Dinker-Yes	Varicose veins of lower extremity (454.1)	2457	20423	0.137	0.0223	9.16e-10	9.038	1.15	1.1	1.2	Trait PheWAS	phenome-wide
MGI	Dinker-Yes	Varicose veins of lower extremity, symptomtic (454.11)	1559	14344	0.16	0.0281	1.09e-08	7.962	1.17	1.11	1.24	Trait PheWAS	phenome-wide
MGI	Dinker-Yes	Hemorrhoids (455)	5766	28336	0.196	0.0158	2.95e-35	34.53	1.22	1.18	1.25	Trait PheWAS	phenome-wide
MGI	Dinker-Yes	Chronic venous insufficiency [CVI] (456)	3074	23747	0.0871	0.0198	1.06e-05	4.975	1.09	1.05	1.13	Trait PheWAS	phenome-wide
MGI	Dinker-Yes	Hypotension (458)	5023	30768	-0.153	0.0149	6.83e-25	24.165	0.858	0.833	0.883	Trait PheWAS	phenome-wide
MGI	Dinker-Yes	Orthostatic hypotension (458.1)	1335	12366	-0.123	0.0279	9.91e-06	5.004	0.884	0.837	0.934	Trait PheWAS	phenome-wide
MGI	Dinker-Yes	Iatrogenic hypotension (458.2)	1091	10560	-0.157	0.0304	2.39e-07	6.621	0.854	0.805	0.907	Trait PheWAS	phenome-wide
MGI	Dinker-Yes	Hypotension NOS (458.9)	4559	29834	-0.153	0.0155	5.01e-23	22.3	0.858	0.832	0.884	Trait PheWAS	phenome-wide
MGI	Dinker-Yes	Other disorders of circulatory system (459)	7734	33196	-0.0751	0.0128	3.94e-09	8.404	0.928	0.905	0.951	Trait PheWAS	phenome-wide
MGI	Dinker-Yes	Blood vessel replaced (459.7)	1284	12475	-0.125	0.0286	1.24e-05	4.907	0.883	0.835	0.934	Trait PheWAS	phenome-wide
MGI	Dinker-Yes	Circulatory disease NEC (459.9)	6634	32097	-0.062	0.0137	5.59e-06	5.253	0.94	0.915	0.965	Trait PheWAS	phenome-wide
MGI	Dinker-Yes	Acute sinusitis (464)	4762	30489	0.275	0.0172	2.15e-57	56.667	1.32	1.27	1.36	Trait PheWAS	phenome-wide
MGI	Dinker-Yes	Acute upper respiratory infections of multiple or unspecified sites (465)	9512	34085	0.242	0.0127	5.36e-81	80.271	1.27	1.24	1.31	Trait PheWAS	phenome-wide
MGI	Dinker-Yes	Acute pharyngitis (465.2)	5261	30678	0.278	0.0168	1.08e-61	60.967	1.32	1.28	1.36	Trait PheWAS	phenome-wide
MGI	Dinker-Yes	Septal Deviations/Turbinate Hypertrophy (470)	1778	16590	0.224	0.0274	3.14e-16	15.502	1.25	1.19	1.32	Trait PheWAS	phenome-wide
MGI	Dinker-Yes	Chronic pharyngitis and nasopharyngitis (472)	1793	16026	0.17	0.0262	8.62e-11	10.064	1.19	1.13	1.25	Trait PheWAS	phenome-wide
MGI	Dinker-Yes	Acute and chronic tonsillitis (474)	878	7323	0.179	0.0388	3.76e-06	5.425	1.2	1.11	1.29	Trait PheWAS	phenome-wide
MGI	Dinker-Yes	Acute tonsillitis (474.1)	334	2924	0.329	0.0669	8.81e-07	6.055	1.39	1.22	1.59	Trait PheWAS	phenome-wide
MGI	Dinker-Yes	Chronic sinusitis (475)	4350	26244	0.185	0.0174	1.63e-26	25.788	1.2	1.16	1.25	Trait PheWAS	phenome-wide
MGI	Dinker-Yes	Postnasal drip (475.9)	919	8520	0.276	0.0381	4.72e-13	12.326	1.32	1.22	1.42	Trait PheWAS	phenome-wide
MGI	Dinker-Yes	Allergic rhinitis (476)	12536	26435	0.162	0.0113	1.93e-46	45.715	1.18	1.15	1.2	Trait PheWAS	phenome-wide
MGI	Dinker-Yes	Other upper respiratory disease (479)	5580	26386	0.11	0.0152	3.52e-13	12.453	1.12	1.08	1.15	Trait PheWAS	phenome-wide
MGI	Dinker-Yes	Acute bronchitis and bronchiolitis (483)	3392	28551	0.169	0.0195	4.15e-18	17.382	1.18	1.14	1.23	Trait PheWAS	phenome-wide
MGI	Dinker-Yes	Chronic airway obstruction (496)	5225	27172	-0.185	0.0146	1.66e-36	35.779	0.831	0.808	0.856	Trait PheWAS	phenome-wide
MGI	Dinker-Yes	Emphysema (496.1)	2092	18657	-0.163	0.022	1.24e-13	12.906	0.849	0.813	0.887	Trait PheWAS	phenome-wide
MGI	Dinker-Yes	Chronic bronchitis (496.2)	4048	25540	-0.208	0.0162	1.44e-37	36.841	0.812	0.787	0.839	Trait PheWAS	phenome-wide
MGI	Dinker-Yes	Obstructive chronic bronchitis (496.21)	3673	24433	-0.214	0.0169	1.45e-36	35.839	0.808	0.781	0.835	Trait PheWAS	phenome-wide
MGI	Dinker-Yes	Bronchitis (497)	1938	17987	0.113	0.0251	7.67e-06	5.115	1.12	1.07	1.18	Trait PheWAS	phenome-wide
MGI	Dinker-Yes	Acute bronchospasm (498)	493	4708	0.219	0.0523	2.87e-05	4.542	1.24	1.12	1.38	Trait PheWAS	phenome-wide
MGI	Dinker-Yes	Pneumonitis due to inhalation of food or vomitus (501)	629	5982	-0.228	0.0398	1.11e-08	7.955	0.796	0.737	0.861	Trait PheWAS	phenome-wide
MGI	Dinker-Yes	Pulmonary congestion and hypostasis (503)	827	7918	-0.215	0.0347	5.64e-10	9.249	0.806	0.754	0.863	Trait PheWAS	phenome-wide
MGI	Dinker-Yes	Other pulmonary inflamation or edema (505)	1619	15150	-0.16	0.0252	2.08e-10	9.682	0.852	0.811	0.895	Trait PheWAS	phenome-wide
MGI	Dinker-Yes	Empyema and pneumothorax (506)	2806	24193	-0.117	0.0195	2.35e-09	8.628	0.89	0.857	0.925	Trait PheWAS	phenome-wide
MGI	Dinker-Yes	Pleurisy; pleural effusion (507)	2857	25140	-0.157	0.0191	2.02e-16	15.694	0.855	0.824	0.888	Trait PheWAS	phenome-wide
MGI	Dinker-Yes	Pulmonary collapse; interstitial and compensatory emphysema (508)	2334	21685	-0.139	0.0211	4.83e-11	10.316	0.871	0.835	0.907	Trait PheWAS	phenome-wide
MGI	Dinker-Yes	Respiratory failure, insufficiency, arrest (509)	3969	28282	-0.184	0.0164	2.9e-29	28.538	0.832	0.805	0.859	Trait PheWAS	phenome-wide
MGI	Dinker-Yes	Respiratory failure (509.1)	1913	18211	-0.22	0.0229	6.77e-22	21.169	0.803	0.767	0.839	Trait PheWAS	phenome-wide
MGI	Dinker-Yes	Respiratory insufficiency (509.2)	1161	11215	-0.197	0.0294	2.19e-11	10.659	0.821	0.775	0.87	Trait PheWAS	phenome-wide
MGI	Dinker-Yes	Pulmonary insufficiency or respiratory failure following trauma and surgery (509.3)	1661	15799	-0.16	0.0248	1.14e-10	9.942	0.852	0.812	0.895	Trait PheWAS	phenome-wide
MGI	Dinker-Yes	Dependence on respirator [Ventilator] or supplemental oxygen (509.8)	1715	16582	-0.155	0.0244	2.01e-10	9.697	0.856	0.816	0.898	Trait PheWAS	phenome-wide
MGI	Dinker-Yes	Other symptoms of respiratory system (512)	18368	26477	0.054	0.00983	3.99e-08	7.399	1.06	1.04	1.08	Trait PheWAS	phenome-wide
MGI	Dinker-Yes	Painful respiration (512.2)	2299	20076	0.106	0.0229	3.53e-06	5.452	1.11	1.06	1.16	Trait PheWAS	phenome-wide
MGI	Dinker-Yes	Cough (512.8)	9443	26471	0.125	0.0126	4.27e-23	22.37	1.13	1.11	1.16	Trait PheWAS	phenome-wide
MGI	Dinker-Yes	Tracheostomy complications (519.1)	213	2050	-0.292	0.0674	1.51e-05	4.82	0.747	0.654	0.853	Trait PheWAS	phenome-wide
MGI	Dinker-Yes	Disorders of tooth development (520)	354	3508	-0.226	0.0525	1.76e-05	4.755	0.798	0.72	0.885	Trait PheWAS	phenome-wide
MGI	Dinker-Yes	Diseases of hard tissues of teeth (521)	879	8592	-0.28	0.0334	5.2e-17	16.284	0.756	0.708	0.807	Trait PheWAS	phenome-wide
MGI	Dinker-Yes	Dental caries (521.1)	820	8009	-0.297	0.0345	7.03e-18	17.153	0.743	0.694	0.795	Trait PheWAS	phenome-wide
MGI	Dinker-Yes	Gingival and periodontal diseases (523)	707	6873	-0.164	0.0378	1.33e-05	4.875	0.848	0.788	0.914	Trait PheWAS	phenome-wide
MGI	Dinker-Yes	Gingivitis (523.1)	142	1359	-0.353	0.0821	1.68e-05	4.774	0.703	0.598	0.826	Trait PheWAS	phenome-wide
MGI	Dinker-Yes	Other diseases of the teeth and supporting structures (525)	1025	9951	-0.166	0.0313	1.08e-07	6.965	0.847	0.796	0.901	Trait PheWAS	phenome-wide
MGI	Dinker-Yes	Diseases of esophagus (530)	16754	26364	-0.048	0.0101	1.99e-06	5.702	0.953	0.934	0.972	Trait PheWAS	phenome-wide
MGI	Dinker-Yes	Esophageal bleeding (varices/hemorrhage) (530.2)	644	6146	-0.376	0.0388	3.39e-22	21.47	0.686	0.636	0.741	Trait PheWAS	phenome-wide
MGI	Dinker-Yes	Peptic ulcer (excl. esophageal) (531)	2055	19853	-0.108	0.0225	1.38e-06	5.859	0.897	0.859	0.938	Trait PheWAS	phenome-wide
MGI	Dinker-Yes	Dysphagia (532)	5532	25460	-0.0784	0.0148	1.27e-07	6.898	0.925	0.898	0.952	Trait PheWAS	phenome-wide
MGI	Dinker-Yes	Gastroparesis (536.3)	700	6628	-0.229	0.0375	9.71e-10	9.013	0.795	0.739	0.856	Trait PheWAS	phenome-wide
MGI	Dinker-Yes	Complications of gastrostomy, colostomy and enterostomy (536.7)	401	3905	-0.296	0.0491	1.6e-09	8.795	0.743	0.675	0.819	Trait PheWAS	phenome-wide
MGI	Dinker-Yes	Other disorders of stomach and duodenum (537)	3163	28802	-0.0921	0.0183	4.96e-07	6.305	0.912	0.88	0.945	Trait PheWAS	phenome-wide
MGI	Dinker-Yes	Bariatric surgery (539)	1492	14512	-0.121	0.0262	3.92e-06	5.406	0.886	0.842	0.933	Trait PheWAS	phenome-wide
MGI	Dinker-Yes	Inguinal hernia (550.1)	1725	15790	0.121	0.0273	1.01e-05	4.996	1.13	1.07	1.19	Trait PheWAS	phenome-wide
MGI	Dinker-Yes	Intestinal obstruction without mention of hernia (560)	2950	23528	-0.0815	0.0191	1.97e-05	4.706	0.922	0.888	0.957	Trait PheWAS	phenome-wide
MGI	Dinker-Yes	Diverticulosis and diverticulitis (562)	6256	22222	0.151	0.0154	1.17e-22	21.93	1.16	1.13	1.2	Trait PheWAS	phenome-wide
MGI	Dinker-Yes	Diverticulosis (562.1)	6208	22178	0.152	0.0155	9.5e-23	22.022	1.16	1.13	1.2	Trait PheWAS	phenome-wide
MGI	Dinker-Yes	Anal and rectal conditions (565)	3322	29337	0.113	0.0193	5e-09	8.301	1.12	1.08	1.16	Trait PheWAS	phenome-wide
MGI	Dinker-Yes	Anal and rectal polyp (565.1)	1299	12131	0.219	0.032	7.95e-12	11.1	1.24	1.17	1.33	Trait PheWAS	phenome-wide
MGI	Dinker-Yes	Peritonitis and retroperitoneal infections (567)	1352	13004	-0.117	0.0275	2.14e-05	4.67	0.89	0.843	0.939	Trait PheWAS	phenome-wide
MGI	Dinker-Yes	Other disorders of peritoneum (568)	1665	16274	-0.154	0.0246	3.54e-10	9.451	0.857	0.817	0.9	Trait PheWAS	phenome-wide
MGI	Dinker-Yes	Peritoneal adhesions (postoperative) (postinfection) (568.1)	1216	11937	-0.156	0.0287	5.96e-08	7.225	0.856	0.809	0.906	Trait PheWAS	phenome-wide
MGI	Dinker-Yes	Gastrointestinal complications (569.2)	1375	13289	-0.133	0.0272	1.08e-06	5.968	0.876	0.83	0.924	Trait PheWAS	phenome-wide
MGI	Dinker-Yes	Chronic liver disease and cirrhosis (571)	4524	31182	-0.121	0.0156	6.83e-15	14.166	0.886	0.859	0.913	Trait PheWAS	phenome-wide
MGI	Dinker-Yes	Other chronic nonalcoholic liver disease (571.5)	4260	30877	-0.115	0.016	6.01e-13	12.221	0.891	0.864	0.92	Trait PheWAS	phenome-wide
MGI	Dinker-Yes	Cirrhosis of liver without mention of alcohol (571.51)	998	9713	-0.428	0.0313	1.42e-42	41.849	0.652	0.613	0.693	Trait PheWAS	phenome-wide
MGI	Dinker-Yes	Primary biliary cirrhosis (571.6)	175	1711	-0.606	0.0757	1.17e-15	14.934	0.545	0.469	0.632	Trait PheWAS	phenome-wide
MGI	Dinker-Yes	Liver abscess and sequelae of chronic liver disease (571.8)	939	9082	-0.422	0.0322	3.42e-39	38.466	0.656	0.615	0.698	Trait PheWAS	phenome-wide
MGI	Dinker-Yes	Portal hypertension (571.81)	565	5497	-0.493	0.0418	3.75e-32	31.426	0.611	0.562	0.663	Trait PheWAS	phenome-wide
MGI	Dinker-Yes	Ascites (non malignant) (572)	2209	21698	-0.194	0.0213	7.1e-20	19.149	0.824	0.79	0.859	Trait PheWAS	phenome-wide
MGI	Dinker-Yes	Other disorders of liver (573)	5478	32169	-0.0787	0.0145	5.26e-08	7.279	0.924	0.899	0.951	Trait PheWAS	phenome-wide
MGI	Dinker-Yes	Liver replaced by transplant (573.2)	290	2800	-0.53	0.0585	1.29e-19	18.889	0.589	0.524	0.66	Trait PheWAS	phenome-wide
MGI	Dinker-Yes	Acute and subacute necrosis of liver (573.4)	315	3017	-0.305	0.0562	5.62e-08	7.25	0.737	0.66	0.823	Trait PheWAS	phenome-wide
MGI	Dinker-Yes	Jaundice (not of newborn) (573.5)	948	9114	-0.142	0.0331	1.74e-05	4.761	0.867	0.813	0.926	Trait PheWAS	phenome-wide
MGI	Dinker-Yes	Cholelithiasis and cholecystitis (574)	3141	29641	-0.0812	0.0184	9.79e-06	5.009	0.922	0.889	0.956	Trait PheWAS	phenome-wide
MGI	Dinker-Yes	Other biliary tract disease (575)	2240	21715	-0.129	0.0214	1.74e-09	8.758	0.879	0.843	0.917	Trait PheWAS	phenome-wide
MGI	Dinker-Yes	Cholangitis (575.1)	348	3403	-0.326	0.0527	6.36e-10	9.196	0.722	0.651	0.801	Trait PheWAS	phenome-wide
MGI	Dinker-Yes	Obstruction of bile duct (575.2)	609	5982	-0.31	0.0401	9.37e-15	14.028	0.733	0.678	0.793	Trait PheWAS	phenome-wide
MGI	Dinker-Yes	Other disorders of biliary tract (575.8)	1139	11079	-0.226	0.0294	1.51e-14	13.821	0.798	0.753	0.845	Trait PheWAS	phenome-wide
MGI	Dinker-Yes	Diseases of pancreas (577)	2202	21325	-0.172	0.0214	8.71e-16	15.06	0.842	0.808	0.878	Trait PheWAS	phenome-wide
MGI	Dinker-Yes	Acute pancreatitis (577.1)	1203	11645	-0.264	0.0286	2.16e-20	19.665	0.768	0.726	0.812	Trait PheWAS	phenome-wide
MGI	Dinker-Yes	Chronic pancreatitis (577.2)	494	4785	-0.354	0.0443	1.41e-15	14.851	0.702	0.644	0.766	Trait PheWAS	phenome-wide
MGI	Dinker-Yes	Hematemesis (578.1)	481	4626	-0.208	0.0455	4.69e-06	5.329	0.812	0.743	0.888	Trait PheWAS	phenome-wide
MGI	Dinker-Yes	Hemorrhage of gastrointestinal tract (578.9)	1557	14712	-0.117	0.0257	5.91e-06	5.228	0.89	0.846	0.936	Trait PheWAS	phenome-wide
MGI	Dinker-Yes	Other symptoms involving abdomen and pelvis (579)	4322	32737	-0.0857	0.0159	6.61e-08	7.179	0.918	0.89	0.947	Trait PheWAS	phenome-wide
MGI	Dinker-Yes	Splenomegaly (579.2)	721	6947	-0.338	0.0368	3.7e-20	19.432	0.713	0.663	0.766	Trait PheWAS	phenome-wide
MGI	Dinker-Yes	Nephritis; nephrosis; renal sclerosis (580)	1866	14894	-0.244	0.0239	2.11e-24	23.677	0.784	0.748	0.821	Trait PheWAS	phenome-wide
MGI	Dinker-Yes	Glomerulonephritis (580.1)	397	3824	-0.288	0.05	8.07e-09	8.093	0.75	0.68	0.827	Trait PheWAS	phenome-wide
MGI	Dinker-Yes	Chronic glomerulonephritis, NOS (580.14)	274	2647	-0.347	0.0599	6.7e-09	8.174	0.707	0.628	0.795	Trait PheWAS	phenome-wide
MGI	Dinker-Yes	Nephritis and nephropathy without mention of glomerulonephritis (580.3)	1493	11464	-0.226	0.0269	4.13e-17	16.384	0.798	0.757	0.841	Trait PheWAS	phenome-wide
MGI	Dinker-Yes	Nephritis and nephropathy in diseases classified elsewhere (580.31)	986	6960	-0.252	0.0333	4.1e-14	13.387	0.777	0.728	0.83	Trait PheWAS	phenome-wide
MGI	Dinker-Yes	Nephritis and nephropathy with pathological lesion (580.32)	680	6360	-0.197	0.0389	4.38e-07	6.359	0.821	0.761	0.887	Trait PheWAS	phenome-wide
MGI	Dinker-Yes	Renal sclerosis, NOS (580.4)	335	3262	-0.314	0.0539	5.72e-09	8.242	0.73	0.657	0.812	Trait PheWAS	phenome-wide
MGI	Dinker-Yes	Renal failure (585)	7378	30929	-0.211	0.013	1.86e-59	58.731	0.81	0.789	0.831	Trait PheWAS	phenome-wide
MGI	Dinker-Yes	Acute renal failure (585.1)	4227	26088	-0.206	0.0162	4.63e-37	36.334	0.814	0.788	0.84	Trait PheWAS	phenome-wide
MGI	Dinker-Yes	Renal failure NOS (585.2)	824	7828	-0.298	0.0346	7.41e-18	17.13	0.742	0.694	0.795	Trait PheWAS	phenome-wide
MGI	Dinker-Yes	Chronic renal failure [CKD] (585.3)	5515	28232	-0.228	0.0146	3.69e-55	54.432	0.796	0.774	0.819	Trait PheWAS	phenome-wide
MGI	Dinker-Yes	Renal dialysis (585.31)	738	7126	-0.419	0.0364	1.26e-30	29.899	0.658	0.612	0.707	Trait PheWAS	phenome-wide
MGI	Dinker-Yes	End stage renal disease (585.32)	996	9391	-0.393	0.0314	5.67e-36	35.246	0.675	0.635	0.718	Trait PheWAS	phenome-wide
MGI	Dinker-Yes	Chronic Kidney Disease, Stage III (585.33)	3183	20483	-0.217	0.0186	2.8e-31	30.553	0.805	0.776	0.835	Trait PheWAS	phenome-wide
MGI	Dinker-Yes	Chronic Kidney Disease, Stage IV (585.34)	971	8820	-0.335	0.0319	9.45e-26	25.025	0.715	0.672	0.762	Trait PheWAS	phenome-wide
MGI	Dinker-Yes	Chronic kidney disease, Stage I or II (585.4)	1221	10758	-0.219	0.029	4.43e-14	13.354	0.804	0.759	0.851	Trait PheWAS	phenome-wide
MGI	Dinker-Yes	Other disorders of the kidney and ureters (586)	7452	32638	-0.14	0.0129	1.11e-27	26.954	0.869	0.847	0.891	Trait PheWAS	phenome-wide
MGI	Dinker-Yes	Anatomical abnormatilies of kidney and ureters (586.1)	345	3342	-0.247	0.0538	4.26e-06	5.37	0.781	0.703	0.868	Trait PheWAS	phenome-wide
MGI	Dinker-Yes	Stricture/obstruction of ureter (586.4)	1781	16386	-0.153	0.0243	3.22e-10	9.493	0.858	0.818	0.9	Trait PheWAS	phenome-wide
MGI	Dinker-Yes	Kidney replaced by transpant (587)	814	7795	-0.375	0.0346	2.47e-27	26.607	0.687	0.642	0.736	Trait PheWAS	phenome-wide
MGI	Dinker-Yes	Disorders resulting from impaired renal function (588)	972	9021	-0.292	0.032	7.03e-20	19.153	0.747	0.701	0.795	Trait PheWAS	phenome-wide
MGI	Dinker-Yes	Renal osteodystrophy (588.1)	290	2791	-0.403	0.0579	3.31e-12	11.481	0.668	0.596	0.749	Trait PheWAS	phenome-wide
MGI	Dinker-Yes	Secondary hyperparathyroidism (of renal origin) (588.2)	752	6991	-0.283	0.0364	6.87e-15	14.163	0.753	0.702	0.809	Trait PheWAS	phenome-wide
MGI	Dinker-Yes	Abnormal results of function study of kidney (589)	995	9425	-0.202	0.0318	2.02e-10	9.695	0.817	0.767	0.87	Trait PheWAS	phenome-wide
MGI	Dinker-Yes	Pyelonephritis (590)	1449	13695	-0.122	0.0266	4.43e-06	5.354	0.885	0.84	0.933	Trait PheWAS	phenome-wide
MGI	Dinker-Yes	Urinary calculus (594)	6571	36614	-0.0883	0.0132	2.59e-11	10.586	0.915	0.892	0.94	Trait PheWAS	phenome-wide
MGI	Dinker-Yes	Calculus of kidney (594.1)	6148	36469	-0.0944	0.0136	4.06e-12	11.392	0.91	0.886	0.935	Trait PheWAS	phenome-wide
MGI	Dinker-Yes	Hydronephrosis (595)	1638	15944	-0.156	0.025	4.63e-10	9.335	0.856	0.815	0.899	Trait PheWAS	phenome-wide
MGI	Dinker-Yes	Other symptoms/disorders or the urinary system (599)	13896	29139	0.0454	0.0107	2.07e-05	4.684	1.05	1.02	1.07	Trait PheWAS	phenome-wide
MGI	Dinker-Yes	Dysuria (599.3)	4333	26542	0.0803	0.0169	2.05e-06	5.688	1.08	1.05	1.12	Trait PheWAS	phenome-wide
MGI	Dinker-Yes	Frequency of urination and polyuria (599.5)	5418	27388	0.0766	0.0155	7.77e-07	6.109	1.08	1.05	1.11	Trait PheWAS	phenome-wide
MGI	Dinker-Yes	Oliguria and anuria (599.6)	594	5651	-0.187	0.0409	4.55e-06	5.342	0.829	0.765	0.899	Trait PheWAS	phenome-wide
MGI	Dinker-Yes	Erectile dysfunction [ED] (605)	3708	12102	0.218	0.021	3.2e-25	24.494	1.24	1.19	1.3	Trait PheWAS	phenome-wide
MGI	Dinker-Yes	Male infertility and abnormal spermatozoa (609)	409	3979	0.336	0.0646	1.95e-07	6.711	1.4	1.24	1.6	Trait PheWAS	phenome-wide
MGI	Dinker-Yes	Benign mammary dysplasias (610)	3627	15734	0.295	0.0197	7.93e-51	50.101	1.34	1.29	1.4	Trait PheWAS	phenome-wide
MGI	Dinker-Yes	Cystic mastopathy (610.1)	1614	13511	0.228	0.0273	6.77e-17	16.17	1.26	1.19	1.33	Trait PheWAS	phenome-wide
MGI	Dinker-Yes	Benign neoplasm of breast (610.4)	2793	15630	0.34	0.0225	9.76e-52	51.01	1.41	1.35	1.47	Trait PheWAS	phenome-wide
MGI	Dinker-Yes	Other specified benign mammary dysplasias (610.8)	1250	11596	0.205	0.0307	2.08e-11	10.682	1.23	1.16	1.3	Trait PheWAS	phenome-wide
MGI	Dinker-Yes	Abnormal findings on mammogram or breast exam (611)	6011	17795	0.312	0.0162	2.04e-82	81.69	1.37	1.32	1.41	Trait PheWAS	phenome-wide
MGI	Dinker-Yes	Abnormal mammogram (611.1)	4938	15342	0.334	0.0178	2.89e-78	77.54	1.4	1.35	1.45	Trait PheWAS	phenome-wide
MGI	Dinker-Yes	Mammographic microcalcification (611.11)	1114	9888	0.363	0.0344	4.93e-26	25.307	1.44	1.35	1.54	Trait PheWAS	phenome-wide
MGI	Dinker-Yes	Lump or mass in breast (611.3)	3518	17689	0.309	0.0201	2.31e-53	52.637	1.36	1.31	1.42	Trait PheWAS	phenome-wide
MGI	Dinker-Yes	Breast conditions, congenital or relating to hormones (612)	1010	9909	0.188	0.0348	7e-08	7.155	1.21	1.13	1.29	Trait PheWAS	phenome-wide
MGI	Dinker-Yes	Hypertrophy of breast (Gynecomastia) (612.2)	771	7554	0.203	0.0398	3.25e-07	6.488	1.23	1.13	1.33	Trait PheWAS	phenome-wide
MGI	Dinker-Yes	Other nonmalignant breast conditions (613)	3834	21129	0.21	0.0186	1.69e-29	28.772	1.23	1.19	1.28	Trait PheWAS	phenome-wide
MGI	Dinker-Yes	Inflammatory disease of breast (613.1)	585	5635	0.231	0.0464	6.33e-07	6.199	1.26	1.15	1.38	Trait PheWAS	phenome-wide
MGI	Dinker-Yes	Mastodynia (613.5)	1663	15513	0.196	0.0274	8.16e-13	12.089	1.22	1.15	1.28	Trait PheWAS	phenome-wide
MGI	Dinker-Yes	Other signs and symptoms in breast (613.7)	873	8405	0.219	0.0382	1.02e-08	7.993	1.24	1.16	1.34	Trait PheWAS	phenome-wide
MGI	Dinker-Yes	Other specified disorders of breast (613.8)	911	8849	0.303	0.0386	4.42e-15	14.355	1.35	1.26	1.46	Trait PheWAS	phenome-wide
MGI	Dinker-Yes	Breast disorder NOS (613.9)	1444	13604	0.196	0.0289	1.18e-11	10.927	1.22	1.15	1.29	Trait PheWAS	phenome-wide
MGI	Dinker-Yes	Inflammatory diseases of female pelvic organs (614)	3659	18763	0.209	0.0192	1.15e-27	26.94	1.23	1.19	1.28	Trait PheWAS	phenome-wide
MGI	Dinker-Yes	Inflammatory disease of cervix, vagina, and vulva (614.5)	3152	18660	0.232	0.0207	5.96e-29	28.225	1.26	1.21	1.31	Trait PheWAS	phenome-wide
MGI	Dinker-Yes	Cervicitis and endocervicitis (614.51)	260	2525	0.325	0.0749	1.46e-05	4.837	1.38	1.2	1.61	Trait PheWAS	phenome-wide
MGI	Dinker-Yes	Vaginitis and vulvovaginitis (614.52)	2712	18064	0.225	0.0221	2.25e-24	23.647	1.25	1.2	1.31	Trait PheWAS	phenome-wide
MGI	Dinker-Yes	Noninflammatory female genital disorders (619)	5629	17821	0.189	0.0159	1.54e-32	31.813	1.21	1.17	1.25	Trait PheWAS	phenome-wide
MGI	Dinker-Yes	Disorders of uterus, NEC (619.2)	584	5651	0.246	0.0474	2.15e-07	6.667	1.28	1.17	1.41	Trait PheWAS	phenome-wide
MGI	Dinker-Yes	Noninflammatory disorders of cervix (619.3)	476	4597	0.251	0.0525	1.77e-06	5.752	1.29	1.16	1.43	Trait PheWAS	phenome-wide
MGI	Dinker-Yes	Noninflammatory disorders of vagina (619.4)	2504	17549	0.205	0.0226	1.38e-19	18.861	1.23	1.17	1.28	Trait PheWAS	phenome-wide
MGI	Dinker-Yes	Noninflammatory disorders of vulva and perineum (619.5)	1176	11196	0.152	0.0315	1.41e-06	5.85	1.16	1.09	1.24	Trait PheWAS	phenome-wide
MGI	Dinker-Yes	Polyp of female genital organs (622)	1435	13695	0.277	0.0308	1.92e-19	18.717	1.32	1.24	1.4	Trait PheWAS	phenome-wide
MGI	Dinker-Yes	Polyp of corpus uteri (622.1)	1120	10735	0.267	0.0347	1.41e-14	13.85	1.31	1.22	1.4	Trait PheWAS	phenome-wide
MGI	Dinker-Yes	Mucous polyp of cervix (622.2)	443	4264	0.338	0.0568	2.82e-09	8.549	1.4	1.26	1.57	Trait PheWAS	phenome-wide
MGI	Dinker-Yes	Symptoms involving female genital tract (624)	1337	11861	0.206	0.0305	1.64e-11	10.784	1.23	1.16	1.3	Trait PheWAS	phenome-wide
MGI	Dinker-Yes	stress incontinence, female (624.9)	1913	14699	0.156	0.0249	3.27e-10	9.486	1.17	1.11	1.23	Trait PheWAS	phenome-wide
MGI	Dinker-Yes	Pain and other symptoms associated with female genital organs (625)	5585	16428	0.197	0.0161	2.22e-34	33.654	1.22	1.18	1.26	Trait PheWAS	phenome-wide
MGI	Dinker-Yes	Dyspareunia (625.1)	1252	11825	0.218	0.0319	8.59e-12	11.066	1.24	1.17	1.33	Trait PheWAS	phenome-wide
MGI	Dinker-Yes	Disorders of menstruation and other abnormal bleeding from female genital tract (626)	5848	14780	0.254	0.0165	3.04e-53	52.517	1.29	1.25	1.33	Trait PheWAS	phenome-wide
MGI	Dinker-Yes	Irregular menstrual cycle/bleeding (626.1)	4283	13831	0.298	0.0191	1.39e-54	53.857	1.35	1.3	1.4	Trait PheWAS	phenome-wide
MGI	Dinker-Yes	Absent or infrequent menstruation (626.11)	1053	8026	0.252	0.0358	1.8e-12	11.744	1.29	1.2	1.38	Trait PheWAS	phenome-wide
MGI	Dinker-Yes	Excessive or frequent menstruation (626.12)	2084	11328	0.306	0.0261	9.34e-32	31.03	1.36	1.29	1.43	Trait PheWAS	phenome-wide
MGI	Dinker-Yes	Irregular menstrual cycle (626.13)	1946	11580	0.338	0.0274	7.92e-35	34.101	1.4	1.33	1.48	Trait PheWAS	phenome-wide
MGI	Dinker-Yes	Irregular menstrual bleeding (626.14)	969	8496	0.288	0.0376	2.02e-14	13.695	1.33	1.24	1.44	Trait PheWAS	phenome-wide
MGI	Dinker-Yes	Infertility, female, associated with anovulation (626.15)	392	3575	0.39	0.0639	1.07e-09	8.971	1.48	1.31	1.68	Trait PheWAS	phenome-wide
MGI	Dinker-Yes	Dysmenorrhea (626.2)	1358	9285	0.268	0.0316	2.36e-17	16.627	1.31	1.23	1.39	Trait PheWAS	phenome-wide
MGI	Dinker-Yes	Premenstrual tension syndromes (626.4)	336	3123	0.337	0.0662	3.58e-07	6.446	1.4	1.23	1.6	Trait PheWAS	phenome-wide
MGI	Dinker-Yes	Infertility, female (626.8)	809	6342	0.323	0.0435	1.03e-13	12.987	1.38	1.27	1.51	Trait PheWAS	phenome-wide
MGI	Dinker-Yes	Menopausal and postmenopausal disorders (627)	4481	13861	0.3	0.0183	1.56e-60	59.807	1.35	1.3	1.4	Trait PheWAS	phenome-wide
MGI	Dinker-Yes	Postmenopausal bleeding (627.1)	1131	9886	0.269	0.0328	2.48e-16	15.605	1.31	1.23	1.4	Trait PheWAS	phenome-wide
MGI	Dinker-Yes	Symptomatic menopause (627.2)	2954	13110	0.331	0.022	4.22e-51	50.375	1.39	1.33	1.45	Trait PheWAS	phenome-wide
MGI	Dinker-Yes	Symptomatic artificial menopause (627.21)	150	1447	0.469	0.102	4.5e-06	5.347	1.6	1.32	1.97	Trait PheWAS	phenome-wide
MGI	Dinker-Yes	Need for Hormone replacement therapy (postmenopausal) (627.22)	354	3359	0.367	0.0612	2.04e-09	8.691	1.44	1.28	1.63	Trait PheWAS	phenome-wide
MGI	Dinker-Yes	Postmenopausal atrophic vaginitis (627.3)	996	9069	0.339	0.036	4.74e-21	20.324	1.4	1.31	1.51	Trait PheWAS	phenome-wide
MGI	Dinker-Yes	Premenopausal menorrhagia (627.4)	359	3401	0.438	0.0659	3.06e-11	10.514	1.55	1.37	1.77	Trait PheWAS	phenome-wide
MGI	Dinker-Yes	Ovarian cyst (628)	1906	13121	0.208	0.0255	3.02e-16	15.521	1.23	1.17	1.3	Trait PheWAS	phenome-wide
MGI	Dinker-Yes	Miscarriage; stillbirth (634)	821	7693	0.175	0.0401	1.24e-05	4.906	1.19	1.1	1.29	Trait PheWAS	phenome-wide
MGI	Dinker-Yes	Hemorrhage during pregnancy; childbirth and postpartum (635)	562	5061	0.241	0.051	2.35e-06	5.629	1.27	1.15	1.41	Trait PheWAS	phenome-wide
MGI	Dinker-Yes	Early or threatened labor; hemorrhage in early pregnancy (636)	1072	7493	0.157	0.0358	1.07e-05	4.97	1.17	1.09	1.26	Trait PheWAS	phenome-wide
MGI	Dinker-Yes	Hemorrhage in early pregnancy (636.3)	437	4136	0.246	0.0574	1.88e-05	4.727	1.28	1.14	1.43	Trait PheWAS	phenome-wide
MGI	Dinker-Yes	Known or suspected fetal abnormality affecting management of mother (655)	1612	9594	0.219	0.0305	6.19e-13	12.209	1.25	1.17	1.32	Trait PheWAS	phenome-wide
MGI	Dinker-Yes	Abnormality in fetal heart rate or rhythm (655.1)	614	5265	0.212	0.0483	1.12e-05	4.95	1.24	1.13	1.36	Trait PheWAS	phenome-wide
MGI	Dinker-Yes	Complications of labor and delivery NEC (669)	883	6506	0.206	0.0406	3.91e-07	6.408	1.23	1.14	1.33	Trait PheWAS	phenome-wide
MGI	Dinker-Yes	Cellulitis and abscess of trunk (681.7)	1545	14934	-0.114	0.0259	1.06e-05	4.977	0.892	0.848	0.939	Trait PheWAS	phenome-wide
MGI	Dinker-Yes	Symptoms affecting skin (687)	1678	15574	0.177	0.0271	7.52e-11	10.124	1.19	1.13	1.26	Trait PheWAS	phenome-wide
MGI	Dinker-Yes	Rash and other nonspecific skin eruption (687.1)	6958	32828	0.142	0.0139	2e-24	23.698	1.15	1.12	1.18	Trait PheWAS	phenome-wide
MGI	Dinker-Yes	Disturbance of skin sensation (687.4)	6316	32518	0.0967	0.0142	9.27e-12	11.033	1.1	1.07	1.13	Trait PheWAS	phenome-wide
MGI	Dinker-Yes	Disorder of skin and subcutaneous tissue NOS (689)	9245	35493	0.197	0.0126	1.41e-55	54.852	1.22	1.19	1.25	Trait PheWAS	phenome-wide
MGI	Dinker-Yes	Erythematosquamous dermatosis (690)	5175	30179	0.273	0.0168	1.47e-59	58.831	1.31	1.27	1.36	Trait PheWAS	phenome-wide
MGI	Dinker-Yes	Seborrheic dermatitis (690.1)	5166	30157	0.274	0.0168	6e-60	59.222	1.32	1.27	1.36	Trait PheWAS	phenome-wide
MGI	Dinker-Yes	Dyschromia and Vitiligo (694)	1855	17127	0.294	0.0275	1.45e-26	25.84	1.34	1.27	1.42	Trait PheWAS	phenome-wide
MGI	Dinker-Yes	Other dyschromia (694.2)	1669	15453	0.321	0.0294	1.09e-27	26.961	1.38	1.3	1.46	Trait PheWAS	phenome-wide
MGI	Dinker-Yes	Erythematous conditions (695)	4090	28890	0.134	0.0174	9.81e-15	14.008	1.14	1.11	1.18	Trait PheWAS	phenome-wide
MGI	Dinker-Yes	Rosacea (695.3)	1813	16852	0.343	0.0283	1.06e-33	32.975	1.41	1.33	1.49	Trait PheWAS	phenome-wide
MGI	Dinker-Yes	Prurigo and Lichen (695.7)	602	5715	0.212	0.046	3.88e-06	5.411	1.24	1.13	1.35	Trait PheWAS	phenome-wide
MGI	Dinker-Yes	Psoriasis and related disorders (696)	1385	13196	0.161	0.0299	7.66e-08	7.116	1.17	1.11	1.25	Trait PheWAS	phenome-wide
MGI	Dinker-Yes	Psoriasis (696.4)	1296	12395	0.156	0.0307	3.7e-07	6.432	1.17	1.1	1.24	Trait PheWAS	phenome-wide
MGI	Dinker-Yes	Psoriasis vulgaris (696.41)	1189	11321	0.165	0.0323	3.07e-07	6.512	1.18	1.11	1.26	Trait PheWAS	phenome-wide
MGI	Dinker-Yes	Pruritus and related conditions (698)	2243	21016	0.127	0.0232	3.82e-08	7.418	1.14	1.09	1.19	Trait PheWAS	phenome-wide
MGI	Dinker-Yes	Other hypertrophic and atrophic conditions of skin (701)	7550	36300	0.161	0.0134	3.53e-33	32.453	1.18	1.14	1.21	Trait PheWAS	phenome-wide
MGI	Dinker-Yes	Scar conditions and fibrosis of skin (701.2)	2137	20607	0.13	0.0236	3.81e-08	7.419	1.14	1.09	1.19	Trait PheWAS	phenome-wide
MGI	Dinker-Yes	Keloid scar (701.4)	568	5442	0.237	0.0481	8.3e-07	6.081	1.27	1.15	1.4	Trait PheWAS	phenome-wide
MGI	Dinker-Yes	Degenerative skin conditions and other dermatoses (702)	6933	28187	0.292	0.015	1.63e-84	83.788	1.34	1.3	1.38	Trait PheWAS	phenome-wide
MGI	Dinker-Yes	Actinic keratosis (702.1)	4157	25426	0.302	0.0187	1.08e-58	57.966	1.35	1.3	1.4	Trait PheWAS	phenome-wide
MGI	Dinker-Yes	Seborrheic keratosis (702.2)	5470	30259	0.3	0.0165	5.44e-74	73.265	1.35	1.31	1.39	Trait PheWAS	phenome-wide
MGI	Dinker-Yes	Diseases of nail, NOS (703)	1646	13957	0.126	0.0272	3.79e-06	5.422	1.13	1.08	1.2	Trait PheWAS	phenome-wide
MGI	Dinker-Yes	Diseases of hair and hair follicles (704)	3102	28244	0.208	0.0207	1.28e-23	22.893	1.23	1.18	1.28	Trait PheWAS	phenome-wide
MGI	Dinker-Yes	Alopecia (704.1)	1398	13268	0.252	0.0308	3.29e-16	15.483	1.29	1.21	1.37	Trait PheWAS	phenome-wide
MGI	Dinker-Yes	Other specified diseases of hair and hair follicles (704.8)	1747	16453	0.168	0.0274	9.38e-10	9.028	1.18	1.12	1.25	Trait PheWAS	phenome-wide
MGI	Dinker-Yes	Diseases of sebaceous glands (706)	5948	37882	0.206	0.0152	1.18e-41	40.928	1.23	1.19	1.27	Trait PheWAS	phenome-wide
MGI	Dinker-Yes	Acne (706.1)	2575	21384	0.271	0.0238	6.32e-30	29.2	1.31	1.25	1.37	Trait PheWAS	phenome-wide
MGI	Dinker-Yes	Sebaceous cyst (706.2)	2787	25640	0.199	0.0217	4.13e-20	19.384	1.22	1.17	1.27	Trait PheWAS	phenome-wide
MGI	Dinker-Yes	Other specified diseases of sebaceous glands (706.8)	1682	14686	0.15	0.0271	3.31e-08	7.48	1.16	1.1	1.23	Trait PheWAS	phenome-wide
MGI	Dinker-Yes	Chronic ulcer of skin (707)	2832	25807	-0.131	0.0191	6.71e-12	11.173	0.877	0.845	0.911	Trait PheWAS	phenome-wide
MGI	Dinker-Yes	Decubitus ulcer (707.1)	814	7864	-0.213	0.035	1.09e-09	8.964	0.808	0.754	0.866	Trait PheWAS	phenome-wide
MGI	Dinker-Yes	Chronic ulcer of leg or foot (707.2)	1097	9647	-0.136	0.0309	1.06e-05	4.973	0.873	0.822	0.928	Trait PheWAS	phenome-wide
MGI	Dinker-Yes	Osteomyelitis, periostitis, and other infections involving bone (710)	1244	11561	-0.146	0.0287	3.59e-07	6.445	0.864	0.817	0.914	Trait PheWAS	phenome-wide
MGI	Dinker-Yes	Osteomyelitis (710.1)	1193	11110	-0.159	0.0292	5.65e-08	7.248	0.853	0.806	0.904	Trait PheWAS	phenome-wide
MGI	Dinker-Yes	Chronic osteomyelitis (710.12)	526	4957	-0.209	0.0435	1.67e-06	5.777	0.812	0.745	0.885	Trait PheWAS	phenome-wide
MGI	Dinker-Yes	Unspecified osteomyelitis (710.19)	1145	10652	-0.156	0.0299	1.81e-07	6.742	0.856	0.807	0.908	Trait PheWAS	phenome-wide
MGI	Dinker-Yes	Peripheral enthesopathies and allied syndromes (726)	9830	28494	0.223	0.0126	1.92e-70	69.717	1.25	1.22	1.28	Trait PheWAS	phenome-wide
MGI	Dinker-Yes	Enthesopathy (726.1)	7441	28445	0.227	0.0141	9.56e-59	58.019	1.25	1.22	1.29	Trait PheWAS	phenome-wide
MGI	Dinker-Yes	Synoviopathy (726.2)	1004	9465	0.228	0.0357	1.67e-10	9.776	1.26	1.17	1.35	Trait PheWAS	phenome-wide
MGI	Dinker-Yes	Bursitis (726.3)	1821	15861	0.242	0.027	3.17e-19	18.499	1.27	1.21	1.34	Trait PheWAS	phenome-wide
MGI	Dinker-Yes	Calcaneal spur; Exostosis NOS (726.4)	1182	10897	0.224	0.0327	8.09e-12	11.092	1.25	1.17	1.33	Trait PheWAS	phenome-wide
MGI	Dinker-Yes	Other disorders of synovium, tendon, and bursa (727)	7344	28433	0.218	0.0141	6.78e-54	53.169	1.24	1.21	1.28	Trait PheWAS	phenome-wide
MGI	Dinker-Yes	Synovitis and tenosynovitis (727.1)	3059	23659	0.224	0.0207	3.41e-27	26.467	1.25	1.2	1.3	Trait PheWAS	phenome-wide
MGI	Dinker-Yes	Ganglion and cyst of synovium, tendon, and bursa (727.4)	1382	12907	0.238	0.0307	9.31e-15	14.031	1.27	1.19	1.35	Trait PheWAS	phenome-wide
MGI	Dinker-Yes	Rupture of synovium (727.5)	476	4440	0.331	0.0546	1.35e-09	8.871	1.39	1.25	1.55	Trait PheWAS	phenome-wide
MGI	Dinker-Yes	Rupture of tendon, nontraumatic (727.6)	2440	20851	0.251	0.0234	5.54e-27	26.256	1.29	1.23	1.35	Trait PheWAS	phenome-wide
MGI	Dinker-Yes	Disorders of muscle, ligament, and fascia (728)	4499	27897	0.114	0.0165	5.26e-12	11.279	1.12	1.09	1.16	Trait PheWAS	phenome-wide
MGI	Dinker-Yes	Fasciitis (728.7)	2794	22250	0.281	0.0223	2.71e-36	35.567	1.32	1.27	1.38	Trait PheWAS	phenome-wide
MGI	Dinker-Yes	Contracture of palmar fascia [Dupuytren's disease] (728.71)	409	3971	0.273	0.0568	1.61e-06	5.794	1.31	1.18	1.47	Trait PheWAS	phenome-wide
MGI	Dinker-Yes	Other disorders of soft tissues (729)	3606	26087	0.0759	0.018	2.48e-05	4.606	1.08	1.04	1.12	Trait PheWAS	phenome-wide
MGI	Dinker-Yes	Other disorders of bone and cartilage (733)	4500	25765	0.14	0.017	1.8e-16	15.744	1.15	1.11	1.19	Trait PheWAS	phenome-wide
MGI	Dinker-Yes	Acquired foot deformities (735)	3392	28400	0.113	0.019	2.79e-09	8.555	1.12	1.08	1.16	Trait PheWAS	phenome-wide
MGI	Dinker-Yes	Acquired toe deformities (735.2)	1315	11524	0.14	0.0306	4.82e-06	5.317	1.15	1.08	1.22	Trait PheWAS	phenome-wide
MGI	Dinker-Yes	Hallux rigidus (735.23)	403	3831	0.249	0.0587	2.14e-05	4.67	1.28	1.15	1.44	Trait PheWAS	phenome-wide
MGI	Dinker-Yes	Hallux valgus (Bunion) (735.3)	1465	13720	0.22	0.0301	2.49e-13	12.604	1.25	1.18	1.32	Trait PheWAS	phenome-wide
MGI	Dinker-Yes	Other acquired deformities of limbs (736)	2730	25447	0.11	0.021	1.5e-07	6.823	1.12	1.07	1.16	Trait PheWAS	phenome-wide
MGI	Dinker-Yes	Osteoarthrosis (740)	15900	28690	0.0524	0.0105	6.38e-07	6.195	1.05	1.03	1.08	Trait PheWAS	phenome-wide
MGI	Dinker-Yes	Osteoarthritis; localized (740.1)	6928	26083	0.157	0.0146	8.5e-27	26.07	1.17	1.14	1.2	Trait PheWAS	phenome-wide
MGI	Dinker-Yes	Osteoarthrosis, localized, primary (740.11)	6112	24910	0.181	0.0156	2.79e-31	30.554	1.2	1.16	1.24	Trait PheWAS	phenome-wide
MGI	Dinker-Yes	Osteoarthrosis, generalized (740.2)	1591	11532	0.163	0.0277	4.11e-09	8.386	1.18	1.11	1.24	Trait PheWAS	phenome-wide
MGI	Dinker-Yes	Osteoarthrosis NOS (740.9)	15252	28584	0.0508	0.0107	1.96e-06	5.708	1.05	1.03	1.07	Trait PheWAS	phenome-wide
MGI	Dinker-Yes	Symptoms and disorders of the joints (741)	8411	34187	0.102	0.0126	4.05e-16	15.393	1.11	1.08	1.14	Trait PheWAS	phenome-wide
MGI	Dinker-Yes	Stiffness of joint (741.2)	1249	12069	0.195	0.0321	1.31e-09	8.882	1.21	1.14	1.29	Trait PheWAS	phenome-wide
MGI	Dinker-Yes	Joint effusions (741.4)	2472	23090	0.156	0.0224	3.52e-12	11.453	1.17	1.12	1.22	Trait PheWAS	phenome-wide
MGI	Dinker-Yes	Derangement of joint, non-traumatic (742)	4321	32167	0.111	0.0169	5.15e-11	10.289	1.12	1.08	1.16	Trait PheWAS	phenome-wide
MGI	Dinker-Yes	Other derangement of joint (742.9)	4030	31405	0.107	0.0174	8.49e-10	9.071	1.11	1.08	1.15	Trait PheWAS	phenome-wide
MGI	Dinker-Yes	Osteoporosis, osteopenia and pathological fracture (743)	9065	35251	0.058	0.0124	3.06e-06	5.515	1.06	1.03	1.09	Trait PheWAS	phenome-wide
MGI	Dinker-Yes	Senile osteoporosis (743.12)	700	5541	0.182	0.0403	6.52e-06	5.186	1.2	1.11	1.3	Trait PheWAS	phenome-wide
MGI	Dinker-Yes	Osteopenia or other disorder of bone and cartilage (743.9)	6872	33674	0.0939	0.014	1.82e-11	10.741	1.1	1.07	1.13	Trait PheWAS	phenome-wide
MGI	Dinker-Yes	Pain in joint (745)	19480	25359	0.147	0.00977	2.91e-51	50.536	1.16	1.14	1.18	Trait PheWAS	phenome-wide
MGI	Dinker-Yes	Back pain (760)	15786	29047	0.0713	0.0101	1.95e-12	11.711	1.07	1.05	1.1	Trait PheWAS	phenome-wide
MGI	Dinker-Yes	Cervicalgia (761)	6465	37942	0.101	0.014	6.61e-13	12.18	1.11	1.08	1.14	Trait PheWAS	phenome-wide
MGI	Dinker-Yes	Cervical radiculitis (765)	1790	17098	0.144	0.0266	5.62e-08	7.25	1.16	1.1	1.22	Trait PheWAS	phenome-wide
MGI	Dinker-Yes	Nonallopathic lesions NEC (769)	1123	10802	0.139	0.0331	2.58e-05	4.589	1.15	1.08	1.23	Trait PheWAS	phenome-wide
MGI	Dinker-Yes	Symptoms of the muscles (772)	2023	19364	0.137	0.0247	2.77e-08	7.558	1.15	1.09	1.2	Trait PheWAS	phenome-wide
MGI	Dinker-Yes	Persistent vomiting (789.1)	789	7560	-0.216	0.0354	9.96e-10	9.002	0.806	0.752	0.864	Trait PheWAS	phenome-wide
MGI	Dinker-Yes	Other abnormal blood chemistry (790.6)	7500	36017	0.0609	0.0132	3.67e-06	5.435	1.06	1.04	1.09	Trait PheWAS	phenome-wide
MGI	Dinker-Yes	Gangrene (791)	310	3012	-0.278	0.0562	7.3e-07	6.137	0.757	0.678	0.846	Trait PheWAS	phenome-wide
MGI	Dinker-Yes	Abnormal Papanicolaou smear of cervix and cervical HPV (792)	2782	14222	0.366	0.0235	1.2e-54	53.92	1.44	1.38	1.51	Trait PheWAS	phenome-wide
MGI	Dinker-Yes	Papanicolaou smear of cervix or vagina with atypical squamous cells (792.1)	1087	9402	0.367	0.0374	8.92e-23	22.049	1.44	1.34	1.56	Trait PheWAS	phenome-wide
MGI	Dinker-Yes	Other and nonspecific abnormal cytological, histological and immunological findings (795)	2133	19425	0.231	0.0252	4.4e-20	19.357	1.26	1.2	1.32	Trait PheWAS	phenome-wide
MGI	Dinker-Yes	Abnormal tumor markers (795.8)	1687	15034	0.114	0.0273	2.84e-05	4.547	1.12	1.06	1.18	Trait PheWAS	phenome-wide
MGI	Dinker-Yes	Elevated prostate specific antigen [PSA] (796)	2067	9574	0.215	0.0271	2.11e-15	14.675	1.24	1.18	1.31	Trait PheWAS	phenome-wide
MGI	Dinker-Yes	Malaise and fatigue (798)	11449	33370	0.0487	0.0111	1.15e-05	4.94	1.05	1.03	1.07	Trait PheWAS	phenome-wide
MGI	Dinker-Yes	Fracture of ankle and foot (801)	2328	21623	0.152	0.0232	6.8e-11	10.168	1.16	1.11	1.22	Trait PheWAS	phenome-wide
MGI	Dinker-Yes	Fracture of upper limb (803)	1990	19449	0.143	0.0248	7.37e-09	8.133	1.15	1.1	1.21	Trait PheWAS	phenome-wide
MGI	Dinker-Yes	Fracture of radius and ulna (803.2)	1084	10555	0.214	0.0345	5.04e-10	9.297	1.24	1.16	1.33	Trait PheWAS	phenome-wide
MGI	Dinker-Yes	Colles' fracture (803.21)	282	2767	0.325	0.0692	2.7e-06	5.568	1.38	1.21	1.59	Trait PheWAS	phenome-wide
MGI	Dinker-Yes	Fracture of hand or wrist (804)	1583	15261	0.119	0.0276	1.65e-05	4.783	1.13	1.07	1.19	Trait PheWAS	phenome-wide
MGI	Dinker-Yes	Concussion (817)	1006	9647	0.175	0.0356	8.65e-07	6.063	1.19	1.11	1.28	Trait PheWAS	phenome-wide
MGI	Dinker-Yes	Dislocation (830)	3785	33195	0.16	0.0184	3.23e-18	17.49	1.17	1.13	1.22	Trait PheWAS	phenome-wide
MGI	Dinker-Yes	Internal derangement of knee (835)	2198	20653	0.256	0.0254	9.48e-24	23.023	1.29	1.23	1.36	Trait PheWAS	phenome-wide
MGI	Dinker-Yes	Sprains and strains (840)	7717	36215	0.209	0.0136	3.86e-53	52.413	1.23	1.2	1.27	Trait PheWAS	phenome-wide
MGI	Dinker-Yes	Muscle/tendon sprain (840.1)	535	5147	0.245	0.05	9.02e-07	6.045	1.28	1.16	1.41	Trait PheWAS	phenome-wide
MGI	Dinker-Yes	Rotator cuff (capsule) sprain (840.2)	1628	15610	0.224	0.0282	2.25e-15	14.647	1.25	1.18	1.32	Trait PheWAS	phenome-wide
MGI	Dinker-Yes	Joint/ligament sprain (840.3)	2825	23656	0.193	0.0218	7.35e-19	18.134	1.21	1.16	1.27	Trait PheWAS	phenome-wide
MGI	Dinker-Yes	Sprains and strains of back and neck (841)	1571	14828	0.17	0.0285	2.65e-09	8.577	1.18	1.12	1.25	Trait PheWAS	phenome-wide
MGI	Dinker-Yes	Other sprains and strains (842)	1398	13253	0.176	0.0303	6.44e-09	8.191	1.19	1.12	1.27	Trait PheWAS	phenome-wide
MGI	Dinker-Yes	Complications of transplants and reattached limbs (851)	2942	26433	-0.2	0.0186	8.93e-27	26.049	0.819	0.79	0.85	Trait PheWAS	phenome-wide
MGI	Dinker-Yes	Complication of colostomy or enterostomy (853)	457	4401	-0.238	0.0466	3.29e-07	6.483	0.788	0.72	0.864	Trait PheWAS	phenome-wide
MGI	Dinker-Yes	Complications of cardiac/vascular device, implant, and graft (854)	1968	18880	-0.167	0.0228	2.82e-13	12.55	0.847	0.81	0.885	Trait PheWAS	phenome-wide
MGI	Dinker-Yes	Complication of nervous system device, implant, and graft (855)	257	2535	-0.347	0.0614	1.55e-08	7.809	0.706	0.626	0.797	Trait PheWAS	phenome-wide
MGI	Dinker-Yes	Complication of internal orthopedic device (858)	2153	20927	-0.0962	0.0222	1.44e-05	4.84	0.908	0.87	0.949	Trait PheWAS	phenome-wide
MGI	Dinker-Yes	Complication due to other implant and internal device (859)	2069	20133	-0.187	0.0221	2.68e-17	16.572	0.829	0.794	0.866	Trait PheWAS	phenome-wide
MGI	Dinker-Yes	Traumatic amputation (872)	527	5283	-0.188	0.0437	1.64e-05	4.784	0.828	0.76	0.903	Trait PheWAS	phenome-wide
MGI	Dinker-Yes	Non-healing surgical wound (875)	555	5507	-0.191	0.0422	6.09e-06	5.215	0.826	0.761	0.898	Trait PheWAS	phenome-wide
MGI	Dinker-Yes	Posttraumatic wound infection not elsewhere classified (876)	789	7712	-0.19	0.0355	8.41e-08	7.075	0.827	0.771	0.887	Trait PheWAS	phenome-wide
MGI	Dinker-Yes	Insect bite (912)	489	4703	0.327	0.0562	6.14e-09	8.212	1.39	1.24	1.55	Trait PheWAS	phenome-wide
MGI	Dinker-Yes	Toxic effect of venom (913)	336	3205	0.291	0.0672	1.46e-05	4.837	1.34	1.18	1.53	Trait PheWAS	phenome-wide
MGI	Dinker-Yes	Contusion (916)	4248	36358	0.108	0.0169	2.02e-10	9.694	1.11	1.08	1.15	Trait PheWAS	phenome-wide
MGI	Dinker-Yes	Contact dermatitis and other eczema due to plants [except food] (931)	710	6662	0.258	0.044	4.25e-09	8.372	1.29	1.19	1.41	Trait PheWAS	phenome-wide
MGI	Dinker-Yes	Dermatitis due to solar radiation (938)	5560	27652	0.323	0.0167	1e-83	82.999	1.38	1.34	1.43	Trait PheWAS	phenome-wide
MGI	Dinker-Yes	Chronic dermatitis due to solar radiation (938.2)	5304	27243	0.334	0.0171	4.07e-85	84.391	1.4	1.35	1.44	Trait PheWAS	phenome-wide
MGI	Dinker-Yes	Atopic/contact dermatitis due to other or unspecified (939)	6653	30611	0.209	0.0145	5.59e-47	46.253	1.23	1.2	1.27	Trait PheWAS	phenome-wide
MGI	Dinker-Yes	Urticaria (947)	1170	10816	0.223	0.0333	2.45e-11	10.611	1.25	1.17	1.33	Trait PheWAS	phenome-wide
MGI	Dinker-Yes	Allergies, other (949)	7176	30571	0.161	0.0138	1.82e-31	30.74	1.17	1.14	1.21	Trait PheWAS	phenome-wide
MGI	Dinker-Yes	Poisoning by antibiotics (960)	2418	21087	-0.149	0.0207	5.42e-13	12.266	0.862	0.827	0.897	Trait PheWAS	phenome-wide
MGI	Dinker-Yes	Allergy/adverse effect of penicillin (960.2)	1588	15268	-0.153	0.0253	1.68e-09	8.774	0.858	0.817	0.902	Trait PheWAS	phenome-wide
MGI	Dinker-Yes	Poisoning/allergy of sulfonamides (961.1)	1037	9902	-0.133	0.0312	2.15e-05	4.668	0.876	0.824	0.931	Trait PheWAS	phenome-wide
MGI	Dinker-Yes	Poisoning by analgesics, antipyretics, and antirheumatics (965)	850	8202	-0.182	0.0344	1.22e-07	6.913	0.834	0.78	0.892	Trait PheWAS	phenome-wide
MGI	Dinker-Yes	Opiates and related narcotics causing adverse effects in therapeutic use (965.1)	1442	13761	-0.246	0.0262	5.64e-21	20.249	0.782	0.743	0.823	Trait PheWAS	phenome-wide
MGI	Dinker-Yes	Personal history of allergy to medicinal agents (977)	1726	15880	-0.166	0.0242	6.15e-12	11.211	0.847	0.808	0.888	Trait PheWAS	phenome-wide
MGI	Dinker-Yes	Sepsis and SIRS (994)	2171	20942	-0.187	0.0215	3.46e-18	17.461	0.829	0.795	0.865	Trait PheWAS	phenome-wide
MGI	Dinker-Yes	Sepsis (994.2)	2065	19941	-0.197	0.022	4e-19	18.397	0.821	0.787	0.858	Trait PheWAS	phenome-wide
MGI	Dinker-Yes	Septic shock (994.21)	623	6040	-0.222	0.0398	2.38e-08	7.624	0.801	0.741	0.866	Trait PheWAS	phenome-wide
MGI	eGFR	Intestinal infection (8)	2898	24464	-0.245	0.0229	9.4e-27	26.03	0.782	0.748	0.818	Trait PheWAS	phenome-wide
MGI	eGFR	Intestinal infection (8)	1064	10095	0.0123	0.0381	0.746	0.1271	1.01	0.94	1.09	Exclusion Trait PheWAS	not significant
MGI	eGFR	Bacterial enteritis (8.5)	1295	11072	-0.364	0.0316	1.09e-30	29.96	0.695	0.653	0.739	Trait PheWAS	phenome-wide
MGI	eGFR	Bacterial enteritis (8.5)	427	4285	0.0348	0.0605	0.565	0.2481	1.04	0.92	1.17	Exclusion Trait PheWAS	not significant
MGI	eGFR	Intestinal infection due to C. difficile (8.52)	1024	8809	-0.43	0.035	1.17e-34	33.93	0.651	0.608	0.697	Trait PheWAS	phenome-wide
MGI	eGFR	Intestinal infection due to C. difficile (8.52)	309	3336	0.114	0.0713	0.111	0.9545	1.12	0.974	1.29	Exclusion Trait PheWAS	not significant
MGI	eGFR	Viral Enteritis (8.6)	745	6381	-0.372	0.042	9.39e-19	18.03	0.69	0.635	0.749	Trait PheWAS	phenome-wide
MGI	eGFR	Viral Enteritis (8.6)	303	2948	-0.0113	0.07	0.872	0.05936	0.989	0.862	1.13	Exclusion Trait PheWAS	not significant
MGI	eGFR	Septicemia (38)	2549	20724	-0.566	0.0228	1.61e-136	135.8	0.568	0.543	0.594	Trait PheWAS	phenome-wide
MGI	eGFR	Septicemia (38)	658	7559	0.313	0.0502	4.37e-10	9.36	1.37	1.24	1.51	Exclusion Trait PheWAS	phenome-wide
MGI	eGFR	Gram negative septicemia (38.1)	564	4723	-0.803	0.048	1.15e-62	61.94	0.448	0.408	0.492	Trait PheWAS	phenome-wide
MGI	eGFR	Gram negative septicemia (38.1)	95	1564	0.373	0.127	0.00316	2.5	1.45	1.13	1.86	Exclusion Trait PheWAS	nominal
MGI	eGFR	Gram positive septicemia (38.2)	229	1968	-0.635	0.0708	3.13e-19	18.5	0.53	0.461	0.609	Trait PheWAS	phenome-wide
MGI	eGFR	Gram positive septicemia (38.2)	55	721	0.6	0.164	0.000247	3.607	1.82	1.32	2.51	Exclusion Trait PheWAS	nominal
MGI	eGFR	Bacteremia (38.3)	1196	10154	-0.651	0.0325	2.29e-89	88.64	0.522	0.489	0.556	Trait PheWAS	phenome-wide
MGI	eGFR	Bacteremia (38.3)	283	3534	0.294	0.0759	0.000107	3.969	1.34	1.16	1.56	Exclusion Trait PheWAS	nominal
MGI	eGFR	Bacterial infection NOS (41)	5548	31658	-0.254	0.0175	4.7e-48	47.33	0.776	0.749	0.803	Trait PheWAS	phenome-wide
MGI	eGFR	Bacterial infection NOS (41)	2020	13235	0.185	0.0289	1.47e-10	9.832	1.2	1.14	1.27	Exclusion Trait PheWAS	phenome-wide
MGI	eGFR	Staphylococcus infections (41.1)	1660	13968	-0.273	0.03	8.64e-20	19.06	0.761	0.717	0.807	Trait PheWAS	phenome-wide
MGI	eGFR	Staphylococcus infections (41.1)	609	5745	0.316	0.0517	1.04e-09	8.984	1.37	1.24	1.52	Exclusion Trait PheWAS	phenome-wide
MGI	eGFR	Methicillin sensitive Staphylococcus aureus (41.11)	906	7594	-0.314	0.0388	5.81e-16	15.24	0.73	0.677	0.788	Trait PheWAS	phenome-wide
MGI	eGFR	Methicillin sensitive Staphylococcus aureus (41.11)	334	3124	0.258	0.07	0.000231	3.637	1.29	1.13	1.48	Exclusion Trait PheWAS	nominal
MGI	eGFR	Methicillin resistant Staphylococcus aureus (41.12)	752	6445	-0.272	0.0443	8.68e-10	9.062	0.762	0.698	0.831	Trait PheWAS	phenome-wide
MGI	eGFR	Methicillin resistant Staphylococcus aureus (41.12)	270	2639	0.21	0.0767	0.00622	2.206	1.23	1.06	1.43	Exclusion Trait PheWAS	nominal
MGI	eGFR	Streptococcus infection (41.2)	1578	13547	-0.357	0.0302	2.57e-32	31.59	0.7	0.66	0.742	Trait PheWAS	phenome-wide
MGI	eGFR	Streptococcus infection (41.2)	496	4944	0.263	0.0581	5.94e-06	5.226	1.3	1.16	1.46	Exclusion Trait PheWAS	phenome-wide
MGI	eGFR	E. coli (41.4)	1154	9820	-0.479	0.035	9.74e-43	42.01	0.619	0.578	0.663	Trait PheWAS	phenome-wide
MGI	eGFR	E. coli (41.4)	323	3402	0.306	0.0711	1.7e-05	4.77	1.36	1.18	1.56	Exclusion Trait PheWAS	phenome-wide
MGI	eGFR	Infection with drug-resistant microorganisms (41.9)	385	3210	-0.577	0.0569	3.64e-24	23.44	0.561	0.502	0.628	Trait PheWAS	phenome-wide
MGI	eGFR	Infection with drug-resistant microorganisms (41.9)	102	1185	0.441	0.126	0.000449	3.347	1.55	1.21	1.99	Exclusion Trait PheWAS	nominal
MGI	eGFR	Viral hepatitis (70)	792	6895	-0.218	0.0436	5.49e-07	6.26	0.804	0.738	0.876	Trait PheWAS	phenome-wide
MGI	eGFR	Viral hepatitis (70)	283	2675	0.151	0.0775	0.051	1.293	1.16	0.999	1.35	Exclusion Trait PheWAS	not significant
MGI	eGFR	Viral hepatitis C (70.3)	509	4384	-0.232	0.0538	1.57e-05	4.804	0.793	0.713	0.881	Trait PheWAS	phenome-wide
MGI	eGFR	Viral hepatitis C (70.3)	204	1777	0.204	0.0932	0.029	1.538	1.23	1.02	1.47	Exclusion Trait PheWAS	nominal
MGI	eGFR	Chronic hepatitis (70.4)	191	1633	-0.376	0.0826	5.2e-06	5.284	0.686	0.584	0.807	Trait PheWAS	phenome-wide
MGI	eGFR	Chronic hepatitis (70.4)	56	624	-0.209	0.182	0.25	0.6012	0.811	0.568	1.16	Exclusion Trait PheWAS	not significant
MGI	eGFR	Hepatitis NOS (70.9)	1081	9550	-0.182	0.0376	1.28e-06	5.894	0.833	0.774	0.897	Trait PheWAS	phenome-wide
MGI	eGFR	Hepatitis NOS (70.9)	364	3456	-0.0152	0.0699	0.828	0.08176	0.985	0.859	1.13	Exclusion Trait PheWAS	not significant
MGI	eGFR	Viral infection (79)	6256	28409	-0.183	0.0172	1.96e-26	25.71	0.833	0.806	0.862	Trait PheWAS	phenome-wide
MGI	eGFR	Viral infection (79)	2387	11766	-0.11	0.0266	3.78e-05	4.422	0.896	0.851	0.944	Exclusion Trait PheWAS	nominal
MGI	eGFR	Viremia, NOS (79.9)	810	6565	-0.536	0.0395	7.67e-42	41.12	0.585	0.541	0.632	Trait PheWAS	phenome-wide
MGI	eGFR	Viremia, NOS (79.9)	286	2989	-0.0913	0.0693	0.188	0.7258	0.913	0.797	1.05	Exclusion Trait PheWAS	not significant
MGI	eGFR	Infection/inflammation of internal prosthetic device; implant; and graft (81)	1515	13197	-0.237	0.0306	8.17e-15	14.09	0.789	0.743	0.837	Trait PheWAS	phenome-wide
MGI	eGFR	Infection/inflammation of internal prosthetic device; implant; and graft (81)	580	5005	0.284	0.0533	1.04e-07	6.984	1.33	1.2	1.47	Exclusion Trait PheWAS	phenome-wide
MGI	eGFR	Dermatophytosis / Dermatomycosis (110)	3417	24960	-0.138	0.0227	1.08e-09	8.965	0.871	0.833	0.91	Trait PheWAS	phenome-wide
MGI	eGFR	Dermatophytosis / Dermatomycosis (110)	1180	9742	-0.0837	0.038	0.0277	1.557	0.92	0.854	0.991	Exclusion Trait PheWAS	nominal
MGI	eGFR	Dermatophytosis (110.1)	3137	22763	-0.147	0.0237	4.77e-10	9.321	0.863	0.824	0.904	Trait PheWAS	phenome-wide
MGI	eGFR	Dermatophytosis (110.1)	1041	8618	-0.0731	0.0408	0.0729	1.137	0.929	0.858	1.01	Exclusion Trait PheWAS	not significant
MGI	eGFR	Dermatophytosis of nail (110.11)	2004	14343	-0.189	0.0289	6.66e-11	10.18	0.828	0.782	0.876	Trait PheWAS	phenome-wide
MGI	eGFR	Dermatophytosis of nail (110.11)	568	4941	-0.0778	0.0576	0.177	0.7525	0.925	0.826	1.04	Exclusion Trait PheWAS	not significant
MGI	eGFR	Candidiasis (112)	3548	24902	-0.13	0.022	3.63e-09	8.44	0.878	0.841	0.917	Trait PheWAS	phenome-wide
MGI	eGFR	Candidiasis (112)	1428	10316	0.147	0.0333	9.93e-06	5.003	1.16	1.09	1.24	Exclusion Trait PheWAS	phenome-wide
MGI	eGFR	Mycoses (117)	578	4954	-0.383	0.0504	3e-14	13.52	0.682	0.618	0.753	Trait PheWAS	phenome-wide
MGI	eGFR	Mycoses (117)	203	1985	-0.0269	0.0868	0.757	0.121	0.973	0.821	1.15	Exclusion Trait PheWAS	not significant
MGI	eGFR	Aspergillosis (117.4)	135	1146	-0.589	0.102	6.59e-09	8.181	0.555	0.455	0.677	Trait PheWAS	phenome-wide
MGI	eGFR	Aspergillosis (117.4)	39	392	0.187	0.204	0.359	0.4453	1.21	0.809	1.8	Exclusion Trait PheWAS	not significant
MGI	eGFR	Other infectious and parasitic diseases (136)	3111	27145	-0.154	0.0227	1.19e-11	10.92	0.857	0.82	0.896	Trait PheWAS	phenome-wide
MGI	eGFR	Other infectious and parasitic diseases (136)	1196	10753	0.0367	0.0366	0.316	0.5006	1.04	0.966	1.11	Exclusion Trait PheWAS	not significant
MGI	eGFR	Cancer of mouth (145)	1346	12739	0.57	0.0427	1.32e-40	39.88	1.77	1.63	1.92	Trait PheWAS	phenome-wide
MGI	eGFR	Cancer of mouth (145)	590	3890	0.552	0.0568	2.48e-22	21.61	1.74	1.55	1.94	Exclusion Trait PheWAS	phenome-wide
MGI	eGFR	Cancer of tongue (145.2)	588	5572	0.883	0.0708	9.65e-36	35.02	2.42	2.11	2.78	Trait PheWAS	phenome-wide
MGI	eGFR	Cancer of tongue (145.2)	296	1889	0.774	0.0808	9.15e-22	21.04	2.17	1.85	2.54	Exclusion Trait PheWAS	phenome-wide
MGI	eGFR	Cancer of the gums (145.4)	153	1413	0.765	0.131	4.93e-09	8.307	2.15	1.66	2.78	Trait PheWAS	phenome-wide
MGI	eGFR	Cancer of the gums (145.4)	55	348	0.66	0.217	0.00235	2.629	1.94	1.26	2.96	Exclusion Trait PheWAS	nominal
MGI	eGFR	Cancer of the mouth floor (145.5)	183	1796	1.16	0.13	5.95e-19	18.23	3.18	2.46	4.1	Trait PheWAS	phenome-wide
MGI	eGFR	Cancer of the mouth floor (145.5)	97	591	1.02	0.147	3.6e-12	11.44	2.77	2.08	3.7	Exclusion Trait PheWAS	phenome-wide
MGI	eGFR	Cancer of larynx, pharynx, nasal cavities (149)	1139	11154	0.615	0.0471	5.91e-39	38.23	1.85	1.69	2.03	Trait PheWAS	phenome-wide
MGI	eGFR	Cancer of larynx, pharynx, nasal cavities (149)	522	3539	0.611	0.0612	1.71e-23	22.77	1.84	1.63	2.08	Exclusion Trait PheWAS	phenome-wide
MGI	eGFR	Cancer of oropharynx (149.1)	323	3012	0.928	0.0971	1.2e-21	20.92	2.53	2.09	3.06	Trait PheWAS	phenome-wide
MGI	eGFR	Cancer of oropharynx (149.1)	177	1003	0.757	0.108	2.79e-12	11.55	2.13	1.72	2.64	Exclusion Trait PheWAS	phenome-wide
MGI	eGFR	Cancer of hypopharynx (149.3)	73	691	0.808	0.185	1.19e-05	4.924	2.24	1.56	3.22	Trait PheWAS	phenome-wide
MGI	eGFR	Cancer of hypopharynx (149.3)	40	233	0.937	0.22	2e-05	4.698	2.55	1.66	3.93	Exclusion Trait PheWAS	phenome-wide
MGI	eGFR	Cancer of larynx (149.4)	320	3319	0.693	0.0892	8e-15	14.1	2	1.68	2.38	Trait PheWAS	phenome-wide
MGI	eGFR	Cancer of larynx (149.4)	152	1058	0.775	0.113	8.35e-12	11.08	2.17	1.74	2.71	Exclusion Trait PheWAS	phenome-wide
MGI	eGFR	Hx of malignant neoplasm of oral cavity and pharynx (149.5)	498	4723	0.638	0.0716	4.91e-19	18.31	1.89	1.64	2.18	Trait PheWAS	phenome-wide
MGI	eGFR	Hx of malignant neoplasm of oral cavity and pharynx (149.5)	236	1408	0.568	0.094	1.5e-09	8.822	1.77	1.47	2.12	Exclusion Trait PheWAS	phenome-wide
MGI	eGFR	Cancer of esophagus (150)	408	3632	0.798	0.0842	2.52e-21	20.6	2.22	1.88	2.62	Trait PheWAS	phenome-wide
MGI	eGFR	Cancer of esophagus (150)	195	1057	0.82	0.107	1.42e-14	13.85	2.27	1.84	2.8	Exclusion Trait PheWAS	phenome-wide
MGI	eGFR	Cancer of stomach (151)	483	4157	0.494	0.0709	3.39e-12	11.47	1.64	1.43	1.88	Trait PheWAS	phenome-wide
MGI	eGFR	Cancer of stomach (151)	186	1147	0.49	0.104	2.35e-06	5.628	1.63	1.33	2	Exclusion Trait PheWAS	phenome-wide
MGI	eGFR	Pancreatic cancer (157)	481	4226	0.464	0.0701	3.62e-11	10.44	1.59	1.39	1.82	Trait PheWAS	phenome-wide
MGI	eGFR	Pancreatic cancer (157)	171	1228	0.647	0.107	1.26e-09	8.898	1.91	1.55	2.35	Exclusion Trait PheWAS	phenome-wide
MGI	eGFR	Cancer of bone and connective tissue (170)	1655	15194	0.256	0.0356	6.44e-13	12.19	1.29	1.2	1.38	Trait PheWAS	phenome-wide
MGI	eGFR	Cancer of bone and connective tissue (170)	620	5130	0.26	0.0526	7.35e-07	6.134	1.3	1.17	1.44	Exclusion Trait PheWAS	phenome-wide
MGI	eGFR	Bone cancer (170.1)	717	6510	0.489	0.058	3.09e-17	16.51	1.63	1.46	1.83	Trait PheWAS	phenome-wide
MGI	eGFR	Bone cancer (170.1)	292	2183	0.388	0.0765	3.94e-07	6.405	1.47	1.27	1.71	Exclusion Trait PheWAS	phenome-wide
MGI	eGFR	Breast cancer (174)	2755	12761	0.172	0.0289	2.5e-09	8.602	1.19	1.12	1.26	Trait PheWAS	phenome-wide
MGI	eGFR	Breast cancer (174)	1098	5555	0.0519	0.042	0.217	0.6645	1.05	0.97	1.14	Exclusion Trait PheWAS	not significant
MGI	eGFR	Breast cancer [female] (174.1)	2615	12059	0.189	0.0298	2.48e-10	9.605	1.21	1.14	1.28	Trait PheWAS	phenome-wide
MGI	eGFR	Breast cancer [female] (174.1)	1049	5315	0.0653	0.0431	0.129	0.8878	1.07	0.981	1.16	Exclusion Trait PheWAS	not significant
MGI	eGFR	Malignant neoplasm of female breast (174.11)	2578	12004	0.193	0.03	1.37e-10	9.862	1.21	1.14	1.29	Trait PheWAS	phenome-wide
MGI	eGFR	Malignant neoplasm of female breast (174.11)	1033	5282	0.0622	0.0433	0.151	0.8199	1.06	0.977	1.16	Exclusion Trait PheWAS	not significant
MGI	eGFR	Acquired absence of breast (175)	835	7111	0.26	0.0512	3.95e-07	6.404	1.3	1.17	1.43	Trait PheWAS	phenome-wide
MGI	eGFR	Acquired absence of breast (175)	416	3147	0.0342	0.0627	0.586	0.232	1.03	0.915	1.17	Exclusion Trait PheWAS	not significant
MGI	eGFR	Cancer of urinary organs (incl. kidney and bladder) (189)	2730	20333	-0.6	0.0228	8.65e-153	152.1	0.549	0.525	0.574	Trait PheWAS	phenome-wide
MGI	eGFR	Cancer of urinary organs (incl. kidney and bladder) (189)	478	6953	-0.0964	0.0631	0.127	0.8972	0.908	0.802	1.03	Exclusion Trait PheWAS	not significant
MGI	eGFR	Cancer of kidney and renal pelvis (189.1)	1389	12473	-0.803	0.0308	4.48e-150	149.3	0.448	0.422	0.476	Trait PheWAS	phenome-wide
MGI	eGFR	Cancer of kidney and renal pelvis (189.1)	208	4049	-0.239	0.0926	0.01	2	0.788	0.657	0.945	Exclusion Trait PheWAS	nominal
MGI	eGFR	Malignant neoplasm of kidney, except pelvis (189.11)	1208	10934	-0.905	0.0335	5.08e-161	160.3	0.404	0.379	0.432	Trait PheWAS	phenome-wide
MGI	eGFR	Malignant neoplasm of kidney, except pelvis (189.11)	162	3587	-0.243	0.103	0.018	1.744	0.784	0.641	0.959	Exclusion Trait PheWAS	nominal
MGI	eGFR	Malignant neoplasm of renal pelvis (189.12)	220	2037	-0.966	0.0788	1.44e-34	33.84	0.381	0.326	0.444	Trait PheWAS	phenome-wide
MGI	eGFR	Malignant neoplasm of renal pelvis (189.12)	18	549	-0.237	0.323	0.464	0.3337	0.789	0.419	1.49	Exclusion Trait PheWAS	not significant
MGI	eGFR	Cancer of bladder (189.2)	1639	13313	-0.489	0.0295	1.14e-61	60.94	0.613	0.578	0.649	Trait PheWAS	phenome-wide
MGI	eGFR	Cancer of bladder (189.2)	290	3940	0.0231	0.0816	0.778	0.1093	1.02	0.872	1.2	Exclusion Trait PheWAS	not significant
MGI	eGFR	Malignant neoplasm of bladder (189.21)	1525	12429	-0.517	0.0305	1.26e-64	63.9	0.596	0.562	0.633	Trait PheWAS	phenome-wide
MGI	eGFR	Malignant neoplasm of bladder (189.21)	245	3587	0.0556	0.0883	0.529	0.2765	1.06	0.889	1.26	Exclusion Trait PheWAS	not significant
MGI	eGFR	Malignant neoplasm of other urinary organs (189.4)	645	5765	-0.812	0.0469	4.55e-67	66.34	0.444	0.405	0.487	Trait PheWAS	phenome-wide
MGI	eGFR	Malignant neoplasm of other urinary organs (189.4)	61	1441	0.0461	0.169	0.785	0.1051	1.05	0.752	1.46	Exclusion Trait PheWAS	not significant
MGI	eGFR	Manlignant and unknown neoplasms of brain and nervous system (191)	1035	8857	0.429	0.0484	8.01e-19	18.1	1.54	1.4	1.69	Trait PheWAS	phenome-wide
MGI	eGFR	Manlignant and unknown neoplasms of brain and nervous system (191)	497	3601	0.256	0.0578	9.17e-06	5.038	1.29	1.15	1.45	Exclusion Trait PheWAS	phenome-wide
MGI	eGFR	Cancer of brain and nervous system (191.1)	683	5787	0.439	0.0587	7.35e-14	13.13	1.55	1.38	1.74	Trait PheWAS	phenome-wide
MGI	eGFR	Cancer of brain and nervous system (191.1)	328	2420	0.197	0.0711	0.00552	2.258	1.22	1.06	1.4	Exclusion Trait PheWAS	nominal
MGI	eGFR	Cancer of brain (191.11)	583	4882	0.472	0.0644	2.36e-13	12.63	1.6	1.41	1.82	Trait PheWAS	phenome-wide
MGI	eGFR	Cancer of brain (191.11)	285	2073	0.2	0.0749	0.00762	2.118	1.22	1.05	1.41	Exclusion Trait PheWAS	nominal
MGI	eGFR	Malignant neoplasm of head, face, and neck (195.3)	1009	8073	0.591	0.0514	1.28e-30	29.89	1.81	1.63	2	Trait PheWAS	phenome-wide
MGI	eGFR	Malignant neoplasm of head, face, and neck (195.3)	451	2762	0.682	0.0667	1.7e-24	23.77	1.98	1.73	2.25	Exclusion Trait PheWAS	phenome-wide
MGI	eGFR	Radiotherapy (196)	2300	13954	0.268	0.0323	1.03e-16	15.99	1.31	1.23	1.39	Trait PheWAS	phenome-wide
MGI	eGFR	Radiotherapy (196)	845	5507	0.254	0.0496	3.25e-07	6.487	1.29	1.17	1.42	Exclusion Trait PheWAS	phenome-wide
MGI	eGFR	Secondary malignancy of lymph nodes (198.1)	3384	17168	0.184	0.0259	1.23e-12	11.91	1.2	1.14	1.27	Trait PheWAS	phenome-wide
MGI	eGFR	Secondary malignancy of lymph nodes (198.1)	1370	7693	0.279	0.0379	2.01e-13	12.7	1.32	1.23	1.42	Exclusion Trait PheWAS	phenome-wide
MGI	eGFR	Secondary malignancy of brain/spine (198.5)	627	5092	0.384	0.0622	6.29e-10	9.201	1.47	1.3	1.66	Trait PheWAS	phenome-wide
MGI	eGFR	Secondary malignancy of brain/spine (198.5)	276	1934	0.62	0.0809	1.92e-14	13.72	1.86	1.59	2.18	Exclusion Trait PheWAS	phenome-wide
MGI	eGFR	Myeloproliferative disease (200)	1096	9453	-0.267	0.0356	7.06e-14	13.15	0.766	0.714	0.821	Trait PheWAS	phenome-wide
MGI	eGFR	Myeloproliferative disease (200)	339	3297	0.0543	0.0709	0.444	0.3525	1.06	0.919	1.21	Exclusion Trait PheWAS	not significant
MGI	eGFR	Polycythemia vera (200.1)	230	1998	-0.439	0.0737	2.63e-09	8.58	0.645	0.558	0.745	Trait PheWAS	phenome-wide
MGI	eGFR	Polycythemia vera (200.1)	61	688	-0.0919	0.176	0.602	0.2204	0.912	0.646	1.29	Exclusion Trait PheWAS	not significant
MGI	eGFR	Leukemia (204)	670	5931	-0.266	0.0463	9.58e-09	8.019	0.767	0.7	0.84	Trait PheWAS	phenome-wide
MGI	eGFR	Leukemia (204)	159	1724	0.0295	0.103	0.776	0.1103	1.03	0.841	1.26	Exclusion Trait PheWAS	not significant
MGI	eGFR	Myeloid leukemia (204.2)	259	2278	-0.349	0.0714	1.01e-06	5.996	0.705	0.613	0.811	Trait PheWAS	phenome-wide
MGI	eGFR	Myeloid leukemia (204.2)	64	696	-0.00282	0.159	0.986	0.006199	0.997	0.731	1.36	Exclusion Trait PheWAS	not significant
MGI	eGFR	Multiple myeloma (204.4)	214	1889	-0.482	0.0827	5.7e-09	8.244	0.618	0.525	0.726	Trait PheWAS	phenome-wide
MGI	eGFR	Multiple myeloma (204.4)	43	504	0.266	0.184	0.148	0.8293	1.3	0.91	1.87	Exclusion Trait PheWAS	not significant
MGI	eGFR	Benign neoplasm of lip, oral cavity, and pharynx (210)	1599	15683	0.287	0.0363	2.66e-15	14.57	1.33	1.24	1.43	Trait PheWAS	phenome-wide
MGI	eGFR	Benign neoplasm of lip, oral cavity, and pharynx (210)	695	5916	0.121	0.0492	0.0141	1.85	1.13	1.02	1.24	Exclusion Trait PheWAS	nominal
MGI	eGFR	Benign neoplasm of bone and articular cartilage (213)	1479	11787	0.204	0.0366	2.37e-08	7.625	1.23	1.14	1.32	Trait PheWAS	phenome-wide
MGI	eGFR	Benign neoplasm of bone and articular cartilage (213)	652	4841	0.174	0.0495	0.000436	3.36	1.19	1.08	1.31	Exclusion Trait PheWAS	nominal
MGI	eGFR	Benign neoplasm of kidney and other urinary organs (223)	1650	10005	-0.438	0.0292	9.53e-51	50.02	0.646	0.61	0.684	Trait PheWAS	phenome-wide
MGI	eGFR	Benign neoplasm of kidney and other urinary organs (223)	348	3745	-0.216	0.0704	0.00218	2.662	0.806	0.702	0.925	Exclusion Trait PheWAS	nominal
MGI	eGFR	Benign neoplasm of brain and other parts of nervous system (225)	1149	10033	0.366	0.0451	4.94e-16	15.31	1.44	1.32	1.57	Trait PheWAS	phenome-wide
MGI	eGFR	Benign neoplasm of brain and other parts of nervous system (225)	536	4044	0.281	0.0561	5.41e-07	6.266	1.32	1.19	1.48	Exclusion Trait PheWAS	phenome-wide
MGI	eGFR	Benign neoplasm of brain, cranial nerves, meninges (225.1)	890	7857	0.452	0.0533	2.28e-17	16.64	1.57	1.42	1.74	Trait PheWAS	phenome-wide
MGI	eGFR	Benign neoplasm of brain, cranial nerves, meninges (225.1)	422	3139	0.261	0.0633	3.76e-05	4.425	1.3	1.15	1.47	Exclusion Trait PheWAS	nominal
MGI	eGFR	Benign neoplasm of other endocrine glands and related structures (227)	1476	14400	-0.215	0.0316	1.09e-11	10.96	0.807	0.758	0.858	Trait PheWAS	phenome-wide
MGI	eGFR	Benign neoplasm of other endocrine glands and related structures (227)	546	5678	-0.093	0.0552	0.0922	1.035	0.911	0.818	1.02	Exclusion Trait PheWAS	not significant
MGI	eGFR	Benign neoplasm of adrenal gland (227.1)	444	3991	-0.285	0.0556	3.01e-07	6.522	0.752	0.674	0.839	Trait PheWAS	phenome-wide
MGI	eGFR	Benign neoplasm of adrenal gland (227.1)	154	1480	-0.195	0.105	0.0634	1.198	0.823	0.67	1.01	Exclusion Trait PheWAS	not significant
MGI	eGFR	Benign neoplasm of parathyroid gland (227.2)	622	6799	-0.424	0.0457	1.65e-20	19.78	0.654	0.598	0.715	Trait PheWAS	phenome-wide
MGI	eGFR	Benign neoplasm of parathyroid gland (227.2)	184	2689	-0.376	0.0962	9.5e-05	4.022	0.687	0.569	0.829	Exclusion Trait PheWAS	nominal
MGI	eGFR	Benign neoplasm of unspecified sites (229)	6844	30288	0.116	0.0176	4.06e-11	10.39	1.12	1.09	1.16	Trait PheWAS	phenome-wide
MGI	eGFR	Benign neoplasm of unspecified sites (229)	2606	12359	0.0878	0.027	0.00116	2.934	1.09	1.04	1.15	Exclusion Trait PheWAS	nominal
MGI	eGFR	Benign neoplasm of lymph nodes (229.1)	5025	28529	0.113	0.0201	1.59e-08	7.798	1.12	1.08	1.17	Trait PheWAS	phenome-wide
MGI	eGFR	Benign neoplasm of lymph nodes (229.1)	1864	11559	0.0855	0.0317	0.00698	2.156	1.09	1.02	1.16	Exclusion Trait PheWAS	nominal
MGI	eGFR	Thyrotoxicosis with or without goiter (242)	1282	11328	-0.193	0.0353	4.6e-08	7.338	0.824	0.769	0.884	Trait PheWAS	phenome-wide
MGI	eGFR	Thyrotoxicosis with or without goiter (242)	445	4644	-0.118	0.0606	0.051	1.292	0.889	0.789	1	Exclusion Trait PheWAS	not significant
MGI	eGFR	Hypothyroidism (244)	7380	27198	-0.171	0.0168	3.52e-24	23.45	0.843	0.816	0.871	Trait PheWAS	phenome-wide
MGI	eGFR	Hypothyroidism (244)	2521	11337	-0.0676	0.0277	0.0147	1.833	0.935	0.885	0.987	Exclusion Trait PheWAS	nominal
MGI	eGFR	Secondary hypothyroidism (244.1)	1557	14408	-0.166	0.0326	3.48e-07	6.459	0.847	0.794	0.903	Trait PheWAS	phenome-wide
MGI	eGFR	Secondary hypothyroidism (244.1)	575	6030	-0.0626	0.0523	0.232	0.6351	0.939	0.848	1.04	Exclusion Trait PheWAS	not significant
MGI	eGFR	Acquired hypothyroidism (244.2)	1212	10092	-0.231	0.0359	1.23e-10	9.91	0.794	0.74	0.851	Trait PheWAS	phenome-wide
MGI	eGFR	Acquired hypothyroidism (244.2)	435	4168	-0.0454	0.06	0.449	0.3479	0.956	0.85	1.07	Exclusion Trait PheWAS	not significant
MGI	eGFR	Hypothyroidism NOS (244.4)	6940	26802	-0.174	0.0172	6.16e-24	23.21	0.84	0.812	0.869	Trait PheWAS	phenome-wide
MGI	eGFR	Hypothyroidism NOS (244.4)	2359	11086	-0.0739	0.0287	0.0099	2.004	0.929	0.878	0.982	Exclusion Trait PheWAS	nominal
MGI	eGFR	Thyroiditis (245)	748	6531	-0.221	0.0467	2.33e-06	5.633	0.802	0.732	0.879	Trait PheWAS	phenome-wide
MGI	eGFR	Thyroiditis (245)	319	3101	-0.0878	0.0681	0.198	0.7041	0.916	0.801	1.05	Exclusion Trait PheWAS	not significant
MGI	eGFR	Other disorders of thyroid (246)	5432	25199	-0.154	0.0192	1.07e-15	14.97	0.858	0.826	0.89	Trait PheWAS	phenome-wide
MGI	eGFR	Other disorders of thyroid (246)	1830	10217	-0.0693	0.0322	0.0313	1.504	0.933	0.876	0.994	Exclusion Trait PheWAS	nominal
MGI	eGFR	Abnormal results of function study of thyroid (246.7)	865	7435	-0.207	0.0429	1.41e-06	5.851	0.813	0.748	0.884	Trait PheWAS	phenome-wide
MGI	eGFR	Abnormal results of function study of thyroid (246.7)	322	3041	-0.14	0.0701	0.0453	1.344	0.869	0.758	0.997	Exclusion Trait PheWAS	nominal
MGI	eGFR	Secondary diabetes mellitus (249)	1140	6928	-1	0.041	3.06e-132	131.5	0.366	0.338	0.397	Trait PheWAS	phenome-wide
MGI	eGFR	Secondary diabetes mellitus (249)	237	2615	-0.00242	0.0967	0.98	0.008754	0.998	0.825	1.21	Exclusion Trait PheWAS	not significant
MGI	eGFR	Diabetes mellitus (250)	13176	25314	-0.347	0.0144	8.36e-129	128.1	0.707	0.688	0.727	Trait PheWAS	phenome-wide
MGI	eGFR	Diabetes mellitus (250)	4116	11563	-0.0214	0.0243	0.379	0.4217	0.979	0.933	1.03	Exclusion Trait PheWAS	not significant
MGI	eGFR	Type 1 diabetes (250.1)	2333	9658	-0.866	0.0336	1.78e-146	145.7	0.421	0.394	0.449	Trait PheWAS	phenome-wide
MGI	eGFR	Type 1 diabetes (250.1)	707	3852	-0.0966	0.0718	0.179	0.7482	0.908	0.789	1.05	Exclusion Trait PheWAS	not significant
MGI	eGFR	Type 1 diabetes with ketoacidosis (250.11)	262	783	-1.17	0.112	2.17e-25	24.66	0.311	0.25	0.388	Trait PheWAS	phenome-wide
MGI	eGFR	Type 1 diabetes with ketoacidosis (250.11)	109	416	-0.0221	0.161	0.891	0.05035	0.978	0.714	1.34	Exclusion Trait PheWAS	not significant
MGI	eGFR	Type 1 diabetes with renal manifestations (250.12)	550	2180	-1.55	0.0788	4.61e-86	85.34	0.212	0.182	0.248	Trait PheWAS	phenome-wide
MGI	eGFR	Type 1 diabetes with renal manifestations (250.12)	113	981	-0.0946	0.15	0.528	0.2771	0.91	0.678	1.22	Exclusion Trait PheWAS	not significant
MGI	eGFR	Type 1 diabetes with ophthalmic manifestations (250.13)	779	2456	-1.13	0.0646	5.11e-69	68.29	0.322	0.283	0.365	Trait PheWAS	phenome-wide
MGI	eGFR	Type 1 diabetes with ophthalmic manifestations (250.13)	226	1084	-0.162	0.125	0.197	0.706	0.851	0.665	1.09	Exclusion Trait PheWAS	not significant
MGI	eGFR	Type 1 diabetes with neurological manifestations (250.14)	638	2183	-1.06	0.0666	2.73e-57	56.56	0.346	0.303	0.394	Trait PheWAS	phenome-wide
MGI	eGFR	Type 1 diabetes with neurological manifestations (250.14)	159	969	-0.0649	0.134	0.628	0.2023	0.937	0.721	1.22	Exclusion Trait PheWAS	not significant
MGI	eGFR	Diabetes type 1 with peripheral circulatory disorders (250.15)	155	724	-1.39	0.13	1.2e-26	25.92	0.25	0.193	0.322	Trait PheWAS	phenome-wide
MGI	eGFR	Diabetes type 1 with peripheral circulatory disorders (250.15)	19	308	0.0664	0.289	0.818	0.08722	1.07	0.607	1.88	Exclusion Trait PheWAS	not significant
MGI	eGFR	Type 2 diabetes (250.2)	9183	23960	-0.461	0.0162	2.11e-178	177.7	0.631	0.611	0.651	Trait PheWAS	phenome-wide
MGI	eGFR	Type 2 diabetes (250.2)	2634	10819	0.0256	0.0303	0.398	0.3999	1.03	0.967	1.09	Exclusion Trait PheWAS	not significant
MGI	eGFR	Type 2 diabetes with ketoacidosis (250.21)	281	1084	-1.02	0.0927	3.37e-28	27.47	0.36	0.301	0.432	Trait PheWAS	phenome-wide
MGI	eGFR	Type 2 diabetes with ketoacidosis (250.21)	92	490	0.104	0.159	0.513	0.2903	1.11	0.812	1.52	Exclusion Trait PheWAS	not significant
MGI	eGFR	Type 2 diabetes with renal manifestations (250.22)	1928	11411	-1.39	0.035	0	343.2	0.249	0.233	0.267	Trait PheWAS	phenome-wide
MGI	eGFR	Type 2 diabetes with renal manifestations (250.22)	226	3708	-0.132	0.105	0.206	0.6856	0.876	0.713	1.08	Exclusion Trait PheWAS	not significant
MGI	eGFR	Type 2 diabetes with ophthalmic manifestations (250.23)	1624	8137	-0.883	0.0372	1.06e-124	124	0.414	0.385	0.445	Trait PheWAS	phenome-wide
MGI	eGFR	Type 2 diabetes with ophthalmic manifestations (250.23)	357	2760	-0.0472	0.0937	0.614	0.2117	0.954	0.794	1.15	Exclusion Trait PheWAS	not significant
MGI	eGFR	Type 2 diabetes with neurological manifestations (250.24)	2507	13864	-0.742	0.0287	2.84e-147	146.5	0.476	0.45	0.504	Trait PheWAS	phenome-wide
MGI	eGFR	Type 2 diabetes with neurological manifestations (250.24)	537	4920	-0.00938	0.0694	0.893	0.04936	0.991	0.865	1.14	Exclusion Trait PheWAS	not significant
MGI	eGFR	Diabetes type 2 with peripheral circulatory disorders (250.25)	856	5280	-0.923	0.0481	4.09e-82	81.39	0.397	0.362	0.437	Trait PheWAS	phenome-wide
MGI	eGFR	Diabetes type 2 with peripheral circulatory disorders (250.25)	126	1537	0.247	0.126	0.0501	1.3	1.28	1	1.64	Exclusion Trait PheWAS	not significant
MGI	eGFR	Insulin pump user (250.3)	3407	17168	-0.803	0.0253	7.76e-221	220.1	0.448	0.426	0.471	Trait PheWAS	phenome-wide
MGI	eGFR	Insulin pump user (250.3)	920	6805	0.0523	0.0559	0.349	0.4566	1.05	0.944	1.18	Exclusion Trait PheWAS	not significant
MGI	eGFR	Abnormal glucose (250.4)	8230	24634	-0.293	0.0175	9.25e-63	62.03	0.746	0.721	0.772	Trait PheWAS	phenome-wide
MGI	eGFR	Abnormal glucose (250.4)	2730	11196	-0.0908	0.0292	0.00191	2.718	0.913	0.862	0.967	Exclusion Trait PheWAS	nominal
MGI	eGFR	Impaired fasting glucose (250.41)	1836	13224	-0.164	0.0346	2.08e-06	5.682	0.848	0.793	0.908	Trait PheWAS	phenome-wide
MGI	eGFR	Impaired fasting glucose (250.41)	590	4930	-0.169	0.0587	0.00395	2.403	0.844	0.753	0.947	Exclusion Trait PheWAS	nominal
MGI	eGFR	Other abnormal glucose (250.42)	7425	24265	-0.319	0.0182	5.16e-69	68.29	0.727	0.701	0.753	Trait PheWAS	phenome-wide
MGI	eGFR	Other abnormal glucose (250.42)	2441	10987	-0.0946	0.0309	0.00218	2.661	0.91	0.856	0.966	Exclusion Trait PheWAS	nominal
MGI	eGFR	Polyneuropathy in diabetes (250.6)	2096	11235	-0.771	0.0319	5.21e-129	128.3	0.462	0.434	0.492	Trait PheWAS	phenome-wide
MGI	eGFR	Polyneuropathy in diabetes (250.6)	464	3961	0.00598	0.0763	0.938	0.028	1.01	0.866	1.17	Exclusion Trait PheWAS	not significant
MGI	eGFR	Diabetic retinopathy (250.7)	1672	9098	-0.703	0.0314	6.47e-111	110.2	0.495	0.466	0.527	Trait PheWAS	phenome-wide
MGI	eGFR	Diabetic retinopathy (250.7)	384	3156	0.0249	0.0708	0.725	0.1397	1.03	0.892	1.18	Exclusion Trait PheWAS	not significant
MGI	eGFR	Other disorders of pancreatic internal secretion (251)	963	7149	-0.485	0.0384	1.43e-36	35.84	0.616	0.571	0.664	Trait PheWAS	phenome-wide
MGI	eGFR	Other disorders of pancreatic internal secretion (251)	342	2888	0.101	0.0671	0.131	0.8818	1.11	0.97	1.26	Exclusion Trait PheWAS	not significant
MGI	eGFR	Hypoglycemia (251.1)	1175	6835	-0.55	0.0417	1.18e-39	38.93	0.577	0.532	0.626	Trait PheWAS	phenome-wide
MGI	eGFR	Hypoglycemia (251.1)	428	2934	0.0653	0.0687	0.342	0.4659	1.07	0.933	1.22	Exclusion Trait PheWAS	not significant
MGI	eGFR	Disorders of parathyroid gland (252)	1974	18581	-0.791	0.0252	3.99e-216	215.4	0.453	0.432	0.476	Trait PheWAS	phenome-wide
MGI	eGFR	Disorders of parathyroid gland (252)	461	7272	-0.215	0.0613	0.000449	3.348	0.807	0.715	0.909	Exclusion Trait PheWAS	nominal
MGI	eGFR	Hyperparathyroidism (252.1)	1797	17129	-0.832	0.0264	3.64e-218	217.4	0.435	0.413	0.458	Trait PheWAS	phenome-wide
MGI	eGFR	Hyperparathyroidism (252.1)	392	6566	-0.256	0.0664	0.000118	3.93	0.774	0.68	0.882	Exclusion Trait PheWAS	nominal
MGI	eGFR	Hypoparathyroidism (252.2)	453	4266	-0.562	0.0529	2.49e-26	25.6	0.57	0.514	0.632	Trait PheWAS	phenome-wide
MGI	eGFR	Hypoparathyroidism (252.2)	141	1722	-0.127	0.107	0.236	0.6264	0.881	0.714	1.09	Exclusion Trait PheWAS	not significant
MGI	eGFR	Disorders of adrenal glands (255)	1452	12505	-0.365	0.0323	1.24e-29	28.91	0.694	0.651	0.739	Trait PheWAS	phenome-wide
MGI	eGFR	Disorders of adrenal glands (255)	523	5043	0.000778	0.0553	0.989	0.004902	1	0.898	1.12	Exclusion Trait PheWAS	not significant
MGI	eGFR	Adrenal hyperfunction (255.1)	356	3063	-0.47	0.0657	8.01e-13	12.1	0.625	0.549	0.711	Trait PheWAS	phenome-wide
MGI	eGFR	Adrenal hyperfunction (255.1)	142	1384	-0.277	0.103	0.00712	2.148	0.758	0.619	0.927	Exclusion Trait PheWAS	nominal
MGI	eGFR	Hyperaldosteronism (255.12)	133	1153	-0.819	0.107	1.54e-14	13.81	0.441	0.358	0.543	Trait PheWAS	phenome-wide
MGI	eGFR	Hyperaldosteronism (255.12)	26	442	-0.409	0.22	0.0639	1.195	0.665	0.431	1.02	Exclusion Trait PheWAS	not significant
MGI	eGFR	Adrenal hypofunction (255.2)	613	5203	-0.431	0.0476	1.4e-19	18.85	0.65	0.592	0.713	Trait PheWAS	phenome-wide
MGI	eGFR	Adrenal hypofunction (255.2)	225	2206	-0.069	0.0834	0.408	0.3895	0.933	0.793	1.1	Exclusion Trait PheWAS	not significant
MGI	eGFR	Glucocorticoid deficiency (255.21)	584	4954	-0.404	0.0488	1.16e-16	15.93	0.668	0.607	0.735	Trait PheWAS	phenome-wide
MGI	eGFR	Glucocorticoid deficiency (255.21)	214	2129	-0.036	0.0854	0.673	0.1719	0.965	0.816	1.14	Exclusion Trait PheWAS	not significant
MGI	eGFR	Other endocrine disorders (259)	995	8567	-0.334	0.0414	7.56e-16	15.12	0.716	0.66	0.777	Trait PheWAS	phenome-wide
MGI	eGFR	Other endocrine disorders (259)	385	3724	-0.0625	0.0625	0.317	0.4989	0.939	0.831	1.06	Exclusion Trait PheWAS	not significant
MGI	eGFR	Protein-calorie malnutrition (260)	2837	21993	-0.122	0.0244	5.15e-07	6.288	0.885	0.843	0.928	Trait PheWAS	phenome-wide
MGI	eGFR	Protein-calorie malnutrition (260)	1015	8214	0.612	0.0423	2.46e-47	46.61	1.84	1.7	2	Exclusion Trait PheWAS	phenome-wide
MGI	eGFR	Adult failure to thrive (260.3)	620	5135	-0.3	0.049	8.83e-10	9.054	0.741	0.673	0.815	Trait PheWAS	phenome-wide
MGI	eGFR	Adult failure to thrive (260.3)	180	1618	0.599	0.0996	1.84e-09	8.736	1.82	1.5	2.21	Exclusion Trait PheWAS	phenome-wide
MGI	eGFR	Anorexia (260.6)	859	7053	-0.264	0.0432	9.95e-10	9.002	0.768	0.706	0.836	Trait PheWAS	phenome-wide
MGI	eGFR	Anorexia (260.6)	277	2411	0.199	0.0771	0.00996	2.002	1.22	1.05	1.42	Exclusion Trait PheWAS	nominal
MGI	eGFR	Vitamin deficiency (261)	7456	27971	-0.26	0.0166	3.44e-55	54.46	0.771	0.746	0.797	Trait PheWAS	phenome-wide
MGI	eGFR	Vitamin deficiency (261)	2883	11668	0.0528	0.0256	0.0387	1.412	1.05	1	1.11	Exclusion Trait PheWAS	nominal
MGI	eGFR	Vitamin D deficiency (261.4)	7003	27964	-0.268	0.017	5.81e-56	55.24	0.765	0.74	0.791	Trait PheWAS	phenome-wide
MGI	eGFR	Vitamin D deficiency (261.4)	2750	11675	0.0443	0.026	0.0884	1.053	1.05	0.993	1.1	Exclusion Trait PheWAS	not significant
MGI	eGFR	Mineral deficiency NEC (262)	1158	9392	-0.42	0.0362	3.4e-31	30.47	0.657	0.612	0.705	Trait PheWAS	phenome-wide
MGI	eGFR	Mineral deficiency NEC (262)	434	3999	0.0636	0.0596	0.286	0.5434	1.07	0.948	1.2	Exclusion Trait PheWAS	not significant
MGI	eGFR	Other nutritional deficiency (263)	1569	12857	-0.196	0.0336	5.41e-09	8.267	0.822	0.77	0.878	Trait PheWAS	phenome-wide
MGI	eGFR	Other nutritional deficiency (263)	593	5090	0.108	0.054	0.0458	1.339	1.11	1	1.24	Exclusion Trait PheWAS	nominal
MGI	eGFR	Proteinuria (269)	1676	11934	-1.01	0.0291	7.86e-263	262.1	0.365	0.345	0.386	Trait PheWAS	phenome-wide
MGI	eGFR	Proteinuria (269)	337	4503	-0.128	0.0689	0.0629	1.201	0.88	0.768	1.01	Exclusion Trait PheWAS	not significant
MGI	eGFR	Disorders of protein plasma/amino-acid transport and metabolism (270)	946	8237	-0.521	0.039	8.77e-41	40.06	0.594	0.55	0.641	Trait PheWAS	phenome-wide
MGI	eGFR	Disorders of protein plasma/amino-acid transport and metabolism (270)	252	2766	0.0733	0.0803	0.361	0.4424	1.08	0.919	1.26	Exclusion Trait PheWAS	not significant
MGI	eGFR	Disturbances of amino-acid transport (270.1)	156	1403	-0.54	0.0983	3.83e-08	7.417	0.583	0.48	0.706	Trait PheWAS	phenome-wide
MGI	eGFR	Disturbances of amino-acid transport (270.1)	57	671	-0.174	0.152	0.253	0.5961	0.84	0.623	1.13	Exclusion Trait PheWAS	not significant
MGI	eGFR	Disturbances of sulphur-bearing amino-acid metabolism (270.11)	120	1101	-0.505	0.111	5.32e-06	5.274	0.604	0.486	0.75	Trait PheWAS	phenome-wide
MGI	eGFR	Disturbances of sulphur-bearing amino-acid metabolism (270.11)	45	523	-0.285	0.175	0.103	0.9877	0.752	0.534	1.06	Exclusion Trait PheWAS	not significant
MGI	eGFR	Disorders of amino-acid metabolism (270.2)	94	827	-0.572	0.124	3.91e-06	5.408	0.564	0.443	0.719	Trait PheWAS	phenome-wide
MGI	eGFR	Disorders of amino-acid metabolism (270.2)	30	302	0.311	0.202	0.123	0.9096	1.37	0.919	2.03	Exclusion Trait PheWAS	not significant
MGI	eGFR	Disorders of plasma protein metabolism (270.3)	732	6307	-0.511	0.0442	7.48e-31	30.13	0.6	0.55	0.654	Trait PheWAS	phenome-wide
MGI	eGFR	Disorders of plasma protein metabolism (270.3)	176	1911	0.157	0.0983	0.11	0.9603	1.17	0.965	1.42	Exclusion Trait PheWAS	not significant
MGI	eGFR	Paraproteinemia (270.32)	381	3331	-0.639	0.0626	1.85e-24	23.73	0.528	0.467	0.597	Trait PheWAS	phenome-wide
MGI	eGFR	Paraproteinemia (270.32)	63	772	0.0703	0.178	0.693	0.1595	1.07	0.757	1.52	Exclusion Trait PheWAS	not significant
MGI	eGFR	Amyloidosis (270.33)	64	614	-0.666	0.145	4.39e-06	5.357	0.514	0.386	0.683	Trait PheWAS	phenome-wide
MGI	eGFR	Amyloidosis (270.33)	16	208	0.0678	0.311	0.827	0.08233	1.07	0.582	1.97	Exclusion Trait PheWAS	not significant
MGI	eGFR	Other specified disorders of plasma protein metabolism (270.38)	299	2494	-0.419	0.0671	4.31e-10	9.366	0.658	0.577	0.75	Trait PheWAS	phenome-wide
MGI	eGFR	Other specified disorders of plasma protein metabolism (270.38)	93	926	0.241	0.128	0.0593	1.227	1.27	0.991	1.64	Exclusion Trait PheWAS	not significant
MGI	eGFR	Disorders of lipoid metabolism (272)	17590	20822	-0.276	0.0143	5.88e-83	82.23	0.758	0.737	0.78	Trait PheWAS	phenome-wide
MGI	eGFR	Disorders of lipoid metabolism (272)	5263	10427	-0.136	0.0229	2.99e-09	8.524	0.873	0.835	0.913	Exclusion Trait PheWAS	phenome-wide
MGI	eGFR	Hyperlipidemia (272.1)	17555	20812	-0.277	0.0143	3.27e-83	82.48	0.758	0.737	0.78	Trait PheWAS	phenome-wide
MGI	eGFR	Hyperlipidemia (272.1)	5246	10418	-0.136	0.0229	3.12e-09	8.506	0.873	0.835	0.913	Exclusion Trait PheWAS	phenome-wide
MGI	eGFR	Hypercholesterolemia (272.11)	5552	17322	-0.283	0.0207	1.16e-42	41.94	0.754	0.724	0.785	Trait PheWAS	phenome-wide
MGI	eGFR	Hypercholesterolemia (272.11)	1472	8215	-0.208	0.0393	1.1e-07	6.958	0.812	0.752	0.877	Exclusion Trait PheWAS	phenome-wide
MGI	eGFR	Hyperglyceridemia (272.12)	1334	9657	-0.371	0.0356	1.7e-25	24.77	0.69	0.643	0.74	Trait PheWAS	phenome-wide
MGI	eGFR	Hyperglyceridemia (272.12)	410	4187	-0.0977	0.0634	0.123	0.9095	0.907	0.801	1.03	Exclusion Trait PheWAS	not significant
MGI	eGFR	Mixed hyperlipidemia (272.13)	3477	14993	-0.403	0.0246	3.97e-60	59.4	0.669	0.637	0.702	Trait PheWAS	phenome-wide
MGI	eGFR	Mixed hyperlipidemia (272.13)	895	6614	-0.319	0.0504	2.41e-10	9.618	0.727	0.659	0.802	Exclusion Trait PheWAS	phenome-wide
MGI	eGFR	Unspecified disorder of lipoid metabolism (272.9)	308	2474	-0.627	0.0657	1.38e-21	20.86	0.534	0.47	0.608	Trait PheWAS	phenome-wide
MGI	eGFR	Unspecified disorder of lipoid metabolism (272.9)	74	935	-0.108	0.152	0.475	0.3236	0.897	0.667	1.21	Exclusion Trait PheWAS	not significant
MGI	eGFR	Gout and other crystal arthropathies (274)	2380	19801	-0.669	0.0236	2.59e-176	175.6	0.512	0.489	0.537	Trait PheWAS	phenome-wide
MGI	eGFR	Gout and other crystal arthropathies (274)	452	6398	-0.215	0.0648	0.000921	3.036	0.807	0.71	0.916	Exclusion Trait PheWAS	nominal
MGI	eGFR	Gout (274.1)	2274	19180	-0.693	0.0241	7.72e-182	181.1	0.5	0.477	0.524	Trait PheWAS	phenome-wide
MGI	eGFR	Gout (274.1)	428	6188	-0.203	0.0663	0.00214	2.669	0.816	0.717	0.929	Exclusion Trait PheWAS	nominal
MGI	eGFR	Gouty arthropathy (274.11)	1060	9185	-0.815	0.0354	6.62e-117	116.2	0.443	0.413	0.475	Trait PheWAS	phenome-wide
MGI	eGFR	Gouty arthropathy (274.11)	179	2875	-0.374	0.1	0.000194	3.713	0.688	0.565	0.838	Exclusion Trait PheWAS	nominal
MGI	eGFR	Disorders of mineral metabolism (275)	4186	31152	-0.573	0.0183	4.59e-215	214.3	0.564	0.544	0.584	Trait PheWAS	phenome-wide
MGI	eGFR	Disorders of mineral metabolism (275)	1160	12653	0.029	0.0379	0.444	0.3525	1.03	0.956	1.11	Exclusion Trait PheWAS	not significant
MGI	eGFR	Disorders of magnesium metabolism (275.3)	1149	9759	-0.553	0.0341	2.33e-59	58.63	0.575	0.538	0.615	Trait PheWAS	phenome-wide
MGI	eGFR	Disorders of magnesium metabolism (275.3)	337	3671	0.309	0.0696	9.32e-06	5.03	1.36	1.19	1.56	Exclusion Trait PheWAS	phenome-wide
MGI	eGFR	Disorders of calcium/phosphorus metabolism (275.5)	3226	26608	-0.62	0.0204	5.43e-203	202.3	0.538	0.517	0.56	Trait PheWAS	phenome-wide
MGI	eGFR	Disorders of calcium/phosphorus metabolism (275.5)	871	10486	0.0251	0.0435	0.564	0.2488	1.03	0.942	1.12	Exclusion Trait PheWAS	not significant
MGI	eGFR	Hypocalcemia (275.51)	823	7479	-0.617	0.0387	2.11e-57	56.68	0.539	0.5	0.582	Trait PheWAS	phenome-wide
MGI	eGFR	Hypocalcemia (275.51)	242	3028	0.156	0.0792	0.0488	1.311	1.17	1	1.37	Exclusion Trait PheWAS	nominal
MGI	eGFR	Disorders of phosphorus metabolism (275.53)	1360	11522	-0.868	0.0295	2.45e-190	189.6	0.42	0.396	0.445	Trait PheWAS	phenome-wide
MGI	eGFR	Disorders of phosphorus metabolism (275.53)	334	4457	0.201	0.0684	0.00322	2.493	1.22	1.07	1.4	Exclusion Trait PheWAS	nominal
MGI	eGFR	Hypercalcemia (275.6)	1404	12150	-0.595	0.0326	2.13e-74	73.67	0.552	0.518	0.588	Trait PheWAS	phenome-wide
MGI	eGFR	Hypercalcemia (275.6)	321	4375	-0.221	0.0748	0.00313	2.505	0.802	0.692	0.928	Exclusion Trait PheWAS	nominal
MGI	eGFR	Disorders of fluid, electrolyte, and acid-base balance (276)	9090	29554	-0.492	0.0148	5.28e-244	243.3	0.611	0.594	0.629	Trait PheWAS	phenome-wide
MGI	eGFR	Disorders of fluid, electrolyte, and acid-base balance (276)	2694	13042	0.234	0.0263	6.72e-19	18.17	1.26	1.2	1.33	Exclusion Trait PheWAS	phenome-wide
MGI	eGFR	Electrolyte imbalance (276.1)	6281	27936	-0.605	0.0168	6.06e-285	284.2	0.546	0.528	0.564	Trait PheWAS	phenome-wide
MGI	eGFR	Electrolyte imbalance (276.1)	1664	12134	0.308	0.0334	2.75e-20	19.56	1.36	1.27	1.45	Exclusion Trait PheWAS	phenome-wide
MGI	eGFR	Hyperosmolality and/or hypernatremia (276.11)	544	4590	-0.96	0.053	2.65e-73	72.58	0.383	0.345	0.425	Trait PheWAS	phenome-wide
MGI	eGFR	Hyperosmolality and/or hypernatremia (276.11)	103	1595	0.507	0.129	8.26e-05	4.083	1.66	1.29	2.14	Exclusion Trait PheWAS	nominal
MGI	eGFR	Hyposmolality and/or hyponatremia (276.12)	2486	19416	-0.523	0.0251	1.32e-96	95.88	0.593	0.564	0.622	Trait PheWAS	phenome-wide
MGI	eGFR	Hyposmolality and/or hyponatremia (276.12)	683	6991	0.633	0.0516	1.29e-34	33.89	1.88	1.7	2.08	Exclusion Trait PheWAS	phenome-wide
MGI	eGFR	Hyperpotassemia (276.13)	2973	21071	-1.08	0.0234	0	464.2	0.339	0.324	0.355	Trait PheWAS	phenome-wide
MGI	eGFR	Hyperpotassemia (276.13)	488	7799	0.234	0.0595	8.24e-05	4.084	1.26	1.12	1.42	Exclusion Trait PheWAS	nominal
MGI	eGFR	Hypopotassemia (276.14)	2127	17319	-0.527	0.0277	1.09e-80	79.96	0.591	0.559	0.624	Trait PheWAS	phenome-wide
MGI	eGFR	Hypopotassemia (276.14)	642	6796	0.167	0.0524	0.00146	2.836	1.18	1.07	1.31	Exclusion Trait PheWAS	nominal
MGI	eGFR	Acid-base balance disorder (276.4)	2071	16880	-1.06	0.0269	0	341.9	0.345	0.328	0.364	Trait PheWAS	phenome-wide
MGI	eGFR	Acid-base balance disorder (276.4)	425	6466	0.303	0.062	1.01e-06	5.997	1.35	1.2	1.53	Exclusion Trait PheWAS	phenome-wide
MGI	eGFR	Acidosis (276.41)	1776	14585	-1.15	0.0294	0	333.1	0.317	0.299	0.335	Trait PheWAS	phenome-wide
MGI	eGFR	Acidosis (276.41)	343	5631	0.25	0.0692	0.00031	3.509	1.28	1.12	1.47	Exclusion Trait PheWAS	nominal
MGI	eGFR	Alkalosis (276.42)	472	3915	-0.817	0.0549	4.26e-50	49.37	0.442	0.397	0.492	Trait PheWAS	phenome-wide
MGI	eGFR	Alkalosis (276.42)	108	1461	0.511	0.121	2.28e-05	4.643	1.67	1.32	2.11	Exclusion Trait PheWAS	phenome-wide
MGI	eGFR	Hypovolemia (276.5)	4505	27751	-0.555	0.0196	2.43e-176	175.6	0.574	0.553	0.597	Trait PheWAS	phenome-wide
MGI	eGFR	Hypovolemia (276.5)	1385	11972	0.225	0.0345	6.27e-11	10.2	1.25	1.17	1.34	Exclusion Trait PheWAS	phenome-wide
MGI	eGFR	Fluid overload (276.6)	1372	11140	-1.26	0.0346	2.97e-291	290.5	0.283	0.265	0.303	Trait PheWAS	phenome-wide
MGI	eGFR	Fluid overload (276.6)	161	3551	0.273	0.102	0.0074	2.131	1.31	1.08	1.6	Exclusion Trait PheWAS	nominal
MGI	eGFR	Other disorders of metabolism (277)	3954	29297	-0.218	0.0202	4.97e-27	26.3	0.804	0.773	0.837	Trait PheWAS	phenome-wide
MGI	eGFR	Other disorders of metabolism (277)	1459	11843	0.021	0.0336	0.532	0.2745	1.02	0.956	1.09	Exclusion Trait PheWAS	not significant
MGI	eGFR	Other disorders of purine and pyrimidine metabolism (277.2)	400	3531	-0.893	0.056	2.76e-57	56.56	0.409	0.367	0.457	Trait PheWAS	phenome-wide
MGI	eGFR	Other disorders of purine and pyrimidine metabolism (277.2)	79	1161	-0.17	0.143	0.235	0.6298	0.844	0.638	1.12	Exclusion Trait PheWAS	not significant
MGI	eGFR	Overweight, obesity and other hyperalimentation (278)	17993	20992	-0.18	0.0131	2.37e-43	42.63	0.835	0.814	0.857	Trait PheWAS	phenome-wide
MGI	eGFR	Overweight, obesity and other hyperalimentation (278)	7098	8840	-0.0272	0.0192	0.156	0.8064	0.973	0.937	1.01	Exclusion Trait PheWAS	not significant
MGI	eGFR	Obesity (278.1)	15870	20987	-0.196	0.0134	3.96e-48	47.4	0.822	0.801	0.844	Trait PheWAS	phenome-wide
MGI	eGFR	Obesity (278.1)	6179	8838	-0.0259	0.02	0.196	0.7074	0.974	0.937	1.01	Exclusion Trait PheWAS	not significant
MGI	eGFR	Morbid obesity (278.11)	7735	20869	-0.257	0.0165	1.24e-54	53.91	0.774	0.749	0.799	Trait PheWAS	phenome-wide
MGI	eGFR	Morbid obesity (278.11)	3144	8776	-0.00533	0.0249	0.83	0.08069	0.995	0.947	1.04	Exclusion Trait PheWAS	not significant
MGI	eGFR	Abnormal weight gain (278.4)	2027	13343	-0.205	0.0296	4.45e-12	11.35	0.815	0.769	0.864	Trait PheWAS	phenome-wide
MGI	eGFR	Abnormal weight gain (278.4)	940	6064	-0.107	0.041	0.00922	2.035	0.899	0.83	0.974	Exclusion Trait PheWAS	nominal
MGI	eGFR	Disorders involving the immune mechanism (279)	2858	23527	-0.628	0.0218	6.88e-182	181.2	0.534	0.511	0.557	Trait PheWAS	phenome-wide
MGI	eGFR	Disorders involving the immune mechanism (279)	900	10011	0.032	0.0413	0.439	0.3577	1.03	0.952	1.12	Exclusion Trait PheWAS	not significant
MGI	eGFR	Immunity deficiency (279.1)	1138	9552	-0.8	0.0339	2.09e-123	122.7	0.449	0.42	0.48	Trait PheWAS	phenome-wide
MGI	eGFR	Immunity deficiency (279.1)	305	4078	0.0369	0.0695	0.595	0.2256	1.04	0.906	1.19	Exclusion Trait PheWAS	not significant
MGI	eGFR	Deficiency of humoral immunity (279.11)	324	2748	-0.401	0.0671	2.35e-09	8.629	0.67	0.587	0.764	Trait PheWAS	phenome-wide
MGI	eGFR	Deficiency of humoral immunity (279.11)	99	1047	0.00622	0.128	0.961	0.01714	1.01	0.783	1.29	Exclusion Trait PheWAS	not significant
MGI	eGFR	Other immunological findings (279.7)	4728	30057	-0.394	0.0185	1.66e-100	99.78	0.674	0.65	0.699	Trait PheWAS	phenome-wide
MGI	eGFR	Other immunological findings (279.7)	1546	12431	-0.0641	0.0327	0.0498	1.303	0.938	0.88	1	Exclusion Trait PheWAS	nominal
MGI	eGFR	Iron deficiency anemias (280)	4543	24724	-0.53	0.02	2.96e-155	154.5	0.589	0.566	0.612	Trait PheWAS	phenome-wide
MGI	eGFR	Iron deficiency anemias (280)	1481	10485	0.215	0.0339	2.33e-10	9.632	1.24	1.16	1.32	Exclusion Trait PheWAS	phenome-wide
MGI	eGFR	Iron deficiency anemias, unspecified or not due to blood loss (280.1)	4404	24548	-0.537	0.0202	1.41e-155	154.9	0.584	0.562	0.608	Trait PheWAS	phenome-wide
MGI	eGFR	Iron deficiency anemias, unspecified or not due to blood loss (280.1)	1440	10385	0.216	0.0343	3.05e-10	9.515	1.24	1.16	1.33	Exclusion Trait PheWAS	phenome-wide
MGI	eGFR	Iron deficiency anemia secondary to blood loss (chronic) (280.2)	1753	13955	-0.556	0.0311	2.35e-71	70.63	0.573	0.539	0.61	Trait PheWAS	phenome-wide
MGI	eGFR	Iron deficiency anemia secondary to blood loss (chronic) (280.2)	553	5363	0.213	0.0539	7.67e-05	4.115	1.24	1.11	1.38	Exclusion Trait PheWAS	nominal
MGI	eGFR	Other deficiency anemia (281)	515	4168	-0.659	0.0567	3.29e-31	30.48	0.517	0.463	0.578	Trait PheWAS	phenome-wide
MGI	eGFR	Other deficiency anemia (281)	133	1461	0.15	0.11	0.173	0.7609	1.16	0.936	1.44	Exclusion Trait PheWAS	not significant
MGI	eGFR	Megaloblastic anemia (281.1)	251	2014	-0.406	0.0868	2.94e-06	5.531	0.666	0.562	0.79	Trait PheWAS	phenome-wide
MGI	eGFR	Megaloblastic anemia (281.1)	77	725	0.167	0.143	0.243	0.6142	1.18	0.893	1.57	Exclusion Trait PheWAS	not significant
MGI	eGFR	Deficiency anemias (281.9)	283	2312	-0.834	0.0739	1.47e-29	28.83	0.434	0.376	0.502	Trait PheWAS	phenome-wide
MGI	eGFR	Deficiency anemias (281.9)	59	751	0.157	0.165	0.34	0.4679	1.17	0.847	1.62	Exclusion Trait PheWAS	not significant
MGI	eGFR	Acquired hemolytic anemias (283)	152	1283	-0.739	0.0963	1.72e-14	13.77	0.478	0.395	0.577	Trait PheWAS	phenome-wide
MGI	eGFR	Acquired hemolytic anemias (283)	28	430	0.668	0.232	0.00398	2.4	1.95	1.24	3.07	Exclusion Trait PheWAS	nominal
MGI	eGFR	Autoimmune hemolytic anemias (283.1)	63	531	-0.739	0.166	8.1e-06	5.092	0.478	0.345	0.661	Trait PheWAS	phenome-wide
MGI	eGFR	Autoimmune hemolytic anemias (283.1)	14	181	0.836	0.345	0.0153	1.815	2.31	1.17	4.54	Exclusion Trait PheWAS	nominal
MGI	eGFR	Aplastic anemia (284)	695	5672	-0.701	0.0466	4.89e-51	50.31	0.496	0.453	0.544	Trait PheWAS	phenome-wide
MGI	eGFR	Aplastic anemia (284)	184	2126	0.269	0.0985	0.0063	2.201	1.31	1.08	1.59	Exclusion Trait PheWAS	nominal
MGI	eGFR	Pancytopenia (284.1)	610	4977	-0.724	0.0498	5.84e-48	47.23	0.485	0.44	0.534	Trait PheWAS	phenome-wide
MGI	eGFR	Pancytopenia (284.1)	165	1883	0.216	0.103	0.0354	1.451	1.24	1.01	1.52	Exclusion Trait PheWAS	nominal
MGI	eGFR	Other anemias (285)	11296	26453	-0.352	0.0141	1.42e-137	136.8	0.703	0.684	0.723	Trait PheWAS	phenome-wide
MGI	eGFR	Other anemias (285)	3848	11533	0.248	0.0232	1.12e-26	25.95	1.28	1.22	1.34	Exclusion Trait PheWAS	phenome-wide
MGI	eGFR	Acute posthemorrhagic anemia (285.1)	3283	22382	-0.425	0.0229	1.41e-76	75.85	0.654	0.625	0.684	Trait PheWAS	phenome-wide
MGI	eGFR	Acute posthemorrhagic anemia (285.1)	1014	8998	0.555	0.0425	6.04e-39	38.22	1.74	1.6	1.89	Exclusion Trait PheWAS	phenome-wide
MGI	eGFR	Anemia of chronic disease (285.2)	2043	16305	-1.19	0.0277	0	401.6	0.304	0.288	0.321	Trait PheWAS	phenome-wide
MGI	eGFR	Anemia of chronic disease (285.2)	377	6100	0.526	0.0666	2.87e-15	14.54	1.69	1.49	1.93	Exclusion Trait PheWAS	phenome-wide
MGI	eGFR	Anemia in chronic kidney disease (285.21)	928	7588	-2.7	0.0763	2.63e-273	272.6	0.0675	0.0581	0.0784	Trait PheWAS	phenome-wide
MGI	eGFR	Anemia in chronic kidney disease (285.21)	12	2719	0.255	0.28	0.363	0.4405	1.29	0.745	2.23	Exclusion Trait PheWAS	not significant
MGI	eGFR	Anemia in neoplastic disease (285.22)	686	5585	-0.368	0.0531	4.27e-12	11.37	0.692	0.624	0.768	Trait PheWAS	phenome-wide
MGI	eGFR	Anemia in neoplastic disease (285.22)	233	2138	0.447	0.0866	2.51e-07	6.6	1.56	1.32	1.85	Exclusion Trait PheWAS	phenome-wide
MGI	eGFR	Coagulation defects (286)	3692	27674	-0.423	0.0201	1.09e-98	97.96	0.655	0.63	0.681	Trait PheWAS	phenome-wide
MGI	eGFR	Coagulation defects (286)	1090	11376	-0.00482	0.0389	0.901	0.04517	0.995	0.922	1.07	Exclusion Trait PheWAS	not significant
MGI	eGFR	Encounter for long-term (current) use of anticoagulants (286.2)	3268	21848	-0.395	0.022	7e-72	71.16	0.674	0.645	0.703	Trait PheWAS	phenome-wide
MGI	eGFR	Encounter for long-term (current) use of anticoagulants (286.2)	772	7872	0.0502	0.0485	0.301	0.5212	1.05	0.956	1.16	Exclusion Trait PheWAS	not significant
MGI	eGFR	Acquired coagulation factor deficiency (286.4)	250	2153	-0.762	0.0737	4.19e-25	24.38	0.467	0.404	0.539	Trait PheWAS	phenome-wide
MGI	eGFR	Acquired coagulation factor deficiency (286.4)	49	762	0.0403	0.178	0.821	0.0857	1.04	0.734	1.48	Exclusion Trait PheWAS	not significant
MGI	eGFR	Hemorrhagic disorder due to intrinsic circulating anticoagulants (286.5)	130	1112	-0.489	0.0959	3.32e-07	6.479	0.613	0.508	0.74	Trait PheWAS	phenome-wide
MGI	eGFR	Hemorrhagic disorder due to intrinsic circulating anticoagulants (286.5)	33	363	-0.447	0.237	0.0593	1.227	0.639	0.402	1.02	Exclusion Trait PheWAS	not significant
MGI	eGFR	Defibrination syndrome (286.6)	2459	21206	-0.429	0.0243	1.04e-69	68.98	0.651	0.621	0.683	Trait PheWAS	phenome-wide
MGI	eGFR	Defibrination syndrome (286.6)	764	8220	-0.0299	0.0462	0.518	0.2857	0.971	0.886	1.06	Exclusion Trait PheWAS	not significant
MGI	eGFR	Other and unspecified coagulation defects (286.7)	2875	24394	-0.43	0.0225	1.45e-81	80.84	0.651	0.623	0.68	Trait PheWAS	phenome-wide
MGI	eGFR	Other and unspecified coagulation defects (286.7)	898	9663	-0.0226	0.0424	0.594	0.2265	0.978	0.9	1.06	Exclusion Trait PheWAS	not significant
MGI	eGFR	Hypercoagulable state (286.8)	811	6972	-0.307	0.0428	6.44e-13	12.19	0.735	0.676	0.8	Trait PheWAS	phenome-wide
MGI	eGFR	Hypercoagulable state (286.8)	310	3126	-0.133	0.0715	0.0624	1.205	0.875	0.761	1.01	Exclusion Trait PheWAS	not significant
MGI	eGFR	Primary hypercoagulable state (286.81)	779	6713	-0.29	0.0438	3.96e-11	10.4	0.749	0.687	0.816	Trait PheWAS	phenome-wide
MGI	eGFR	Primary hypercoagulable state (286.81)	300	3010	-0.133	0.0725	0.0656	1.183	0.875	0.759	1.01	Exclusion Trait PheWAS	not significant
MGI	eGFR	Abnormal coagulation profile (286.9)	1173	9807	-0.556	0.0349	6.29e-57	56.2	0.574	0.536	0.614	Trait PheWAS	phenome-wide
MGI	eGFR	Abnormal coagulation profile (286.9)	268	3122	-0.0485	0.0797	0.543	0.2654	0.953	0.815	1.11	Exclusion Trait PheWAS	not significant
MGI	eGFR	Purpura and other hemorrhagic conditions (287)	3194	23734	-0.411	0.0215	2.1e-81	80.68	0.663	0.636	0.691	Trait PheWAS	phenome-wide
MGI	eGFR	Purpura and other hemorrhagic conditions (287)	902	9118	0.0756	0.043	0.0788	1.103	1.08	0.991	1.17	Exclusion Trait PheWAS	not significant
MGI	eGFR	Spontaneous ecchymoses (287.1)	208	1747	-0.526	0.0809	8.21e-11	10.09	0.591	0.504	0.693	Trait PheWAS	phenome-wide
MGI	eGFR	Spontaneous ecchymoses (287.1)	55	640	-0.0246	0.158	0.876	0.05736	0.976	0.716	1.33	Exclusion Trait PheWAS	not significant
MGI	eGFR	Thrombocytopenia (287.3)	2866	21999	-0.423	0.0226	2.58e-78	77.59	0.655	0.627	0.685	Trait PheWAS	phenome-wide
MGI	eGFR	Thrombocytopenia (287.3)	794	8310	0.0945	0.0458	0.039	1.409	1.1	1	1.2	Exclusion Trait PheWAS	nominal
MGI	eGFR	Primary thrombocytopenia (287.31)	564	4979	-0.234	0.055	2.05e-05	4.688	0.791	0.71	0.881	Trait PheWAS	phenome-wide
MGI	eGFR	Primary thrombocytopenia (287.31)	180	1778	0.0137	0.0928	0.883	0.05407	1.01	0.845	1.22	Exclusion Trait PheWAS	not significant
MGI	eGFR	Secondary thrombocytopenia (287.32)	565	4784	-0.428	0.0495	4.83e-18	17.32	0.652	0.592	0.718	Trait PheWAS	phenome-wide
MGI	eGFR	Secondary thrombocytopenia (287.32)	171	1802	0.0327	0.0981	0.739	0.1313	1.03	0.852	1.25	Exclusion Trait PheWAS	not significant
MGI	eGFR	Diseases of white blood cells (288)	4812	29491	-0.268	0.0182	5.5e-49	48.26	0.765	0.738	0.792	Trait PheWAS	phenome-wide
MGI	eGFR	Diseases of white blood cells (288)	1651	12297	0.175	0.0318	3.69e-08	7.434	1.19	1.12	1.27	Exclusion Trait PheWAS	phenome-wide
MGI	eGFR	Decreased white blood cell count (288.1)	1580	13056	-0.297	0.0311	1.14e-21	20.94	0.743	0.699	0.79	Trait PheWAS	phenome-wide
MGI	eGFR	Decreased white blood cell count (288.1)	543	5132	0.0882	0.0566	0.119	0.9234	1.09	0.977	1.22	Exclusion Trait PheWAS	not significant
MGI	eGFR	Neutropenia (288.11)	1097	9062	-0.324	0.037	2.11e-18	17.68	0.723	0.673	0.778	Trait PheWAS	phenome-wide
MGI	eGFR	Neutropenia (288.11)	362	3546	0.0856	0.0694	0.218	0.6619	1.09	0.951	1.25	Exclusion Trait PheWAS	not significant
MGI	eGFR	Elevated white blood cell count (288.2)	4020	28550	-0.286	0.0196	4.55e-48	47.34	0.751	0.723	0.781	Trait PheWAS	phenome-wide
MGI	eGFR	Elevated white blood cell count (288.2)	1367	11750	0.194	0.0345	1.82e-08	7.74	1.21	1.14	1.3	Exclusion Trait PheWAS	phenome-wide
MGI	eGFR	Eosinophilia (288.3)	182	1544	-0.454	0.0878	2.29e-07	6.641	0.635	0.534	0.754	Trait PheWAS	phenome-wide
MGI	eGFR	Eosinophilia (288.3)	80	681	-0.0418	0.134	0.755	0.1223	0.959	0.738	1.25	Exclusion Trait PheWAS	not significant
MGI	eGFR	Other diseases of blood and blood-forming organs (289)	1718	14452	-0.228	0.0311	2.25e-13	12.65	0.796	0.749	0.846	Trait PheWAS	phenome-wide
MGI	eGFR	Other diseases of blood and blood-forming organs (289)	621	5454	0.039	0.0513	0.447	0.35	1.04	0.94	1.15	Exclusion Trait PheWAS	not significant
MGI	eGFR	Diseases of spleen (289.5)	388	3198	-0.289	0.0621	3.28e-06	5.484	0.749	0.663	0.846	Trait PheWAS	phenome-wide
MGI	eGFR	Diseases of spleen (289.5)	124	1251	0.278	0.114	0.0151	1.821	1.32	1.06	1.65	Exclusion Trait PheWAS	nominal
MGI	eGFR	Polycythemia, secondary (289.8)	254	2131	-0.478	0.0707	1.41e-11	10.85	0.62	0.54	0.712	Trait PheWAS	phenome-wide
MGI	eGFR	Polycythemia, secondary (289.8)	67	823	-0.0605	0.161	0.708	0.1502	0.941	0.686	1.29	Exclusion Trait PheWAS	not significant
MGI	eGFR	Abnormality of red blood cells (289.9)	384	3206	-0.273	0.0622	1.13e-05	4.948	0.761	0.674	0.86	Trait PheWAS	phenome-wide
MGI	eGFR	Abnormality of red blood cells (289.9)	119	1146	0.27	0.116	0.0198	1.704	1.31	1.04	1.64	Exclusion Trait PheWAS	nominal
MGI	eGFR	Delirium dementia and amnestic and other cognitive disorders (290)	1281	9893	-0.251	0.0347	4.93e-13	12.31	0.778	0.727	0.833	Trait PheWAS	phenome-wide
MGI	eGFR	Delirium dementia and amnestic and other cognitive disorders (290)	247	2501	0.475	0.0872	5.08e-08	7.294	1.61	1.36	1.91	Exclusion Trait PheWAS	phenome-wide
MGI	eGFR	Delirium due to conditions classified elsewhere (290.2)	738	6259	-0.414	0.043	5.65e-22	21.25	0.661	0.607	0.719	Trait PheWAS	phenome-wide
MGI	eGFR	Delirium due to conditions classified elsewhere (290.2)	168	1726	0.517	0.101	2.8e-07	6.553	1.68	1.38	2.04	Exclusion Trait PheWAS	phenome-wide
MGI	eGFR	Other specified nonpsychotic and/or transient mental disorders (291)	2453	20381	-0.21	0.0253	8.11e-17	16.09	0.81	0.771	0.851	Trait PheWAS	phenome-wide
MGI	eGFR	Other specified nonpsychotic and/or transient mental disorders (291)	872	8306	0.0627	0.0426	0.141	0.8504	1.06	0.979	1.16	Exclusion Trait PheWAS	not significant
MGI	eGFR	Alteration of consciousness (291.8)	1978	16553	-0.272	0.0271	1.32e-23	22.88	0.762	0.723	0.804	Trait PheWAS	phenome-wide
MGI	eGFR	Alteration of consciousness (291.8)	644	6405	0.08	0.0501	0.11	0.9576	1.08	0.982	1.19	Exclusion Trait PheWAS	not significant
MGI	eGFR	Neurological disorders (292)	5519	31391	-0.102	0.0181	1.72e-08	7.764	0.903	0.872	0.936	Trait PheWAS	phenome-wide
MGI	eGFR	Neurological disorders (292)	1847	13198	0.189	0.0308	8.06e-10	9.094	1.21	1.14	1.28	Exclusion Trait PheWAS	phenome-wide
MGI	eGFR	Aphasia/speech disturbance (292.1)	1925	16548	0.228	0.0332	7.63e-12	11.12	1.26	1.18	1.34	Trait PheWAS	phenome-wide
MGI	eGFR	Aphasia/speech disturbance (292.1)	751	5820	0.398	0.0486	2.61e-16	15.58	1.49	1.35	1.64	Exclusion Trait PheWAS	phenome-wide
MGI	eGFR	Altered mental status (292.4)	2418	19153	-0.361	0.0239	1.38e-51	50.86	0.697	0.665	0.73	Trait PheWAS	phenome-wide
MGI	eGFR	Altered mental status (292.4)	644	6548	0.412	0.0512	7.94e-16	15.1	1.51	1.37	1.67	Exclusion Trait PheWAS	phenome-wide
MGI	eGFR	Transient alteration of awareness (292.5)	423	3525	-0.25	0.0574	1.33e-05	4.875	0.779	0.696	0.872	Trait PheWAS	phenome-wide
MGI	eGFR	Transient alteration of awareness (292.5)	129	1297	0.193	0.107	0.0713	1.147	1.21	0.983	1.49	Exclusion Trait PheWAS	not significant
MGI	eGFR	Swelling, mass, or lump in head and neck [Space-occupying lesion, intracranial NOS] (293.1)	4046	32192	0.151	0.0223	1.07e-11	10.97	1.16	1.11	1.22	Trait PheWAS	phenome-wide
MGI	eGFR	Swelling, mass, or lump in head and neck [Space-occupying lesion, intracranial NOS] (293.1)	1689	12836	0.14	0.0317	1.1e-05	4.957	1.15	1.08	1.22	Exclusion Trait PheWAS	phenome-wide
MGI	eGFR	Schizophrenia and other psychotic disorders (295)	864	6494	-0.212	0.0417	3.74e-07	6.427	0.809	0.746	0.878	Trait PheWAS	phenome-wide
MGI	eGFR	Schizophrenia and other psychotic disorders (295)	248	2278	0.232	0.0819	0.00465	2.333	1.26	1.07	1.48	Exclusion Trait PheWAS	nominal
MGI	eGFR	Psychosis (295.3)	705	5344	-0.217	0.0459	2.33e-06	5.633	0.805	0.736	0.881	Trait PheWAS	phenome-wide
MGI	eGFR	Psychosis (295.3)	188	1789	0.275	0.0932	0.00317	2.499	1.32	1.1	1.58	Exclusion Trait PheWAS	nominal
MGI	eGFR	Mental disorders durring/after pregnancy (306.1)	534	2422	0.392	0.0778	4.58e-07	6.339	1.48	1.27	1.72	Trait PheWAS	phenome-wide
MGI	eGFR	Mental disorders durring/after pregnancy (306.1)	343	1579	0.115	0.0631	0.0677	1.169	1.12	0.992	1.27	Exclusion Trait PheWAS	not significant
MGI	eGFR	Polyneuropathy due to drugs (316.1)	629	5251	0.297	0.0616	1.43e-06	5.846	1.35	1.19	1.52	Trait PheWAS	phenome-wide
MGI	eGFR	Polyneuropathy due to drugs (316.1)	271	1986	0.188	0.083	0.0237	1.626	1.21	1.03	1.42	Exclusion Trait PheWAS	nominal
MGI	eGFR	Alcohol-related disorders (317)	2340	18265	0.126	0.0292	1.73e-05	4.761	1.13	1.07	1.2	Trait PheWAS	phenome-wide
MGI	eGFR	Alcohol-related disorders (317)	1043	7181	0.332	0.0406	2.7e-16	15.57	1.39	1.29	1.51	Exclusion Trait PheWAS	phenome-wide
MGI	eGFR	Alcoholic liver damage (317.11)	403	3405	-0.386	0.0564	7.34e-12	11.13	0.68	0.608	0.759	Trait PheWAS	phenome-wide
MGI	eGFR	Alcoholic liver damage (317.11)	127	1215	0.492	0.116	2.04e-05	4.691	1.64	1.3	2.05	Exclusion Trait PheWAS	phenome-wide
MGI	eGFR	Tobacco use disorder (318)	8088	27897	0.079	0.0164	1.52e-06	5.82	1.08	1.05	1.12	Trait PheWAS	phenome-wide
MGI	eGFR	Tobacco use disorder (318)	3513	11113	0.221	0.0238	2.06e-20	19.69	1.25	1.19	1.31	Exclusion Trait PheWAS	phenome-wide
MGI	eGFR	Sleep disorders (327)	13955	24873	-0.159	0.0134	1.13e-32	31.95	0.853	0.831	0.875	Trait PheWAS	phenome-wide
MGI	eGFR	Sleep disorders (327)	5061	10809	-0.0732	0.0208	0.000445	3.352	0.929	0.892	0.968	Exclusion Trait PheWAS	nominal
MGI	eGFR	Hypersomnia (327.1)	1978	15401	-0.186	0.0293	2.37e-10	9.626	0.831	0.784	0.88	Trait PheWAS	phenome-wide
MGI	eGFR	Hypersomnia (327.1)	771	6843	-0.142	0.0449	0.00154	2.812	0.867	0.794	0.947	Exclusion Trait PheWAS	nominal
MGI	eGFR	Sleep apnea (327.3)	10130	24721	-0.203	0.0148	9.5e-43	42.02	0.816	0.792	0.84	Trait PheWAS	phenome-wide
MGI	eGFR	Sleep apnea (327.3)	3482	10740	-0.0844	0.0244	0.000538	3.27	0.919	0.876	0.964	Exclusion Trait PheWAS	nominal
MGI	eGFR	Obstructive sleep apnea (327.32)	8285	24282	-0.217	0.0159	1.83e-42	41.74	0.805	0.781	0.831	Trait PheWAS	phenome-wide
MGI	eGFR	Obstructive sleep apnea (327.32)	2800	10543	-0.104	0.0267	0.000102	3.992	0.901	0.855	0.95	Exclusion Trait PheWAS	nominal
MGI	eGFR	Insomnia (327.4)	5312	24533	-0.148	0.0189	3.4e-15	14.47	0.862	0.831	0.894	Trait PheWAS	phenome-wide
MGI	eGFR	Insomnia (327.4)	1969	10632	-0.0901	0.0297	0.00244	2.613	0.914	0.862	0.969	Exclusion Trait PheWAS	nominal
MGI	eGFR	Organic or persistent insomnia (327.41)	1213	9844	-0.2	0.037	6.6e-08	7.181	0.819	0.761	0.88	Trait PheWAS	phenome-wide
MGI	eGFR	Organic or persistent insomnia (327.41)	435	3971	-0.159	0.0618	0.0102	1.993	0.853	0.756	0.963	Exclusion Trait PheWAS	nominal
MGI	eGFR	Sleep related movement disorders (327.7)	1711	14145	-0.269	0.0302	5e-19	18.3	0.764	0.72	0.811	Trait PheWAS	phenome-wide
MGI	eGFR	Sleep related movement disorders (327.7)	564	5638	-0.171	0.0557	0.00217	2.664	0.843	0.756	0.94	Exclusion Trait PheWAS	nominal
MGI	eGFR	Restless legs syndrome (327.71)	1506	12507	-0.283	0.0322	1.45e-18	17.84	0.754	0.707	0.803	Trait PheWAS	phenome-wide
MGI	eGFR	Restless legs syndrome (327.71)	513	5049	-0.161	0.0582	0.00555	2.255	0.851	0.759	0.954	Exclusion Trait PheWAS	nominal
MGI	eGFR	Hydrocephalus (331.1)	266	2246	0.746	0.105	1.1e-12	11.96	2.11	1.72	2.59	Trait PheWAS	phenome-wide
MGI	eGFR	Hydrocephalus (331.1)	129	836	0.539	0.121	9.01e-06	5.045	1.71	1.35	2.17	Exclusion Trait PheWAS	phenome-wide
MGI	eGFR	Extrapyramidal disease and abnormal movement disorders (333)	2734	22012	-0.178	0.0251	1.29e-12	11.89	0.837	0.797	0.879	Trait PheWAS	phenome-wide
MGI	eGFR	Extrapyramidal disease and abnormal movement disorders (333)	895	8383	-0.0723	0.0442	0.102	0.9933	0.93	0.853	1.01	Exclusion Trait PheWAS	not significant
MGI	eGFR	Essential tremor (333.1)	706	6135	-0.207	0.0483	1.91e-05	4.72	0.813	0.74	0.894	Trait PheWAS	phenome-wide
MGI	eGFR	Essential tremor (333.1)	159	1703	-0.164	0.108	0.128	0.8937	0.849	0.688	1.05	Exclusion Trait PheWAS	not significant
MGI	eGFR	Myoclonus (333.2)	154	1331	-0.42	0.0946	8.88e-06	5.051	0.657	0.546	0.791	Trait PheWAS	phenome-wide
MGI	eGFR	Myoclonus (333.2)	46	510	-0.0315	0.197	0.873	0.0588	0.969	0.658	1.43	Exclusion Trait PheWAS	not significant
MGI	eGFR	Degenerative disease of the spinal cord (334)	1021	8698	0.293	0.0473	6.11e-10	9.214	1.34	1.22	1.47	Trait PheWAS	phenome-wide
MGI	eGFR	Degenerative disease of the spinal cord (334)	423	3190	0.418	0.0659	2.26e-10	9.646	1.52	1.33	1.73	Exclusion Trait PheWAS	phenome-wide
MGI	eGFR	Disorders of the autonomic nervous system (337)	770	6236	-0.308	0.0441	3.06e-12	11.51	0.735	0.674	0.801	Trait PheWAS	phenome-wide
MGI	eGFR	Disorders of the autonomic nervous system (337)	236	2513	0.123	0.0816	0.132	0.8801	1.13	0.964	1.33	Exclusion Trait PheWAS	not significant
MGI	eGFR	Peripheral autonomic neuropathy (337.1)	367	2816	-0.527	0.0608	4.53e-18	17.34	0.59	0.524	0.665	Trait PheWAS	phenome-wide
MGI	eGFR	Peripheral autonomic neuropathy (337.1)	81	969	0.0262	0.144	0.856	0.06739	1.03	0.773	1.36	Exclusion Trait PheWAS	not significant
MGI	eGFR	Pain (338)	18633	20356	0.118	0.013	1.78e-19	18.75	1.12	1.1	1.15	Trait PheWAS	phenome-wide
MGI	eGFR	Pain (338)	7778	8161	0.112	0.0192	5.49e-09	8.261	1.12	1.08	1.16	Exclusion Trait PheWAS	phenome-wide
MGI	eGFR	Acute pain (338.1)	14224	20295	0.141	0.0141	1.55e-23	22.81	1.15	1.12	1.18	Trait PheWAS	phenome-wide
MGI	eGFR	Acute pain (338.1)	6005	8119	0.135	0.0208	8.44e-11	10.07	1.14	1.1	1.19	Exclusion Trait PheWAS	phenome-wide
MGI	eGFR	Chronic pain (338.2)	10423	20316	0.101	0.0158	1.58e-10	9.802	1.11	1.07	1.14	Trait PheWAS	phenome-wide
MGI	eGFR	Chronic pain (338.2)	4209	8142	0.0787	0.0233	0.000723	3.141	1.08	1.03	1.13	Exclusion Trait PheWAS	nominal
MGI	eGFR	Other paralytic syndromes (344)	653	5548	0.514	0.0605	2.13e-17	16.67	1.67	1.48	1.88	Trait PheWAS	phenome-wide
MGI	eGFR	Other paralytic syndromes (344)	279	2190	0.498	0.0778	1.57e-10	9.805	1.65	1.41	1.92	Exclusion Trait PheWAS	phenome-wide
MGI	eGFR	Other conditions of brain (348)	1742	14527	-0.154	0.0301	3.13e-07	6.505	0.857	0.808	0.909	Trait PheWAS	phenome-wide
MGI	eGFR	Other conditions of brain (348)	703	5906	0.356	0.0481	1.4e-13	12.85	1.43	1.3	1.57	Exclusion Trait PheWAS	phenome-wide
MGI	eGFR	Cerebral edema and compression of brain (348.2)	873	7235	0.402	0.054	9.42e-14	13.03	1.5	1.35	1.66	Trait PheWAS	phenome-wide
MGI	eGFR	Cerebral edema and compression of brain (348.2)	435	3218	0.389	0.061	1.78e-10	9.748	1.48	1.31	1.66	Exclusion Trait PheWAS	phenome-wide
MGI	eGFR	Encephalopathy, not elsewhere classified (348.8)	844	7115	-0.444	0.0385	8.58e-31	30.07	0.642	0.595	0.692	Trait PheWAS	phenome-wide
MGI	eGFR	Encephalopathy, not elsewhere classified (348.8)	251	2487	0.497	0.0824	1.58e-09	8.801	1.64	1.4	1.93	Exclusion Trait PheWAS	phenome-wide
MGI	eGFR	Other conditions of brain, NOS (348.9)	2249	18918	0.152	0.0304	5.2e-07	6.284	1.16	1.1	1.24	Trait PheWAS	phenome-wide
MGI	eGFR	Other conditions of brain, NOS (348.9)	941	7439	0.202	0.0425	2.08e-06	5.682	1.22	1.13	1.33	Exclusion Trait PheWAS	phenome-wide
MGI	eGFR	Nerve root and plexus disorders (353)	4089	27128	0.141	0.0223	2.88e-10	9.541	1.15	1.1	1.2	Trait PheWAS	phenome-wide
MGI	eGFR	Nerve root and plexus disorders (353)	1751	11002	-0.035	0.0316	0.267	0.5729	0.966	0.908	1.03	Exclusion Trait PheWAS	not significant
MGI	eGFR	Hereditary and idiopathic peripheral neuropathy (356)	2243	17657	-0.221	0.0263	3.69e-17	16.43	0.801	0.761	0.844	Trait PheWAS	phenome-wide
MGI	eGFR	Hereditary and idiopathic peripheral neuropathy (356)	659	6033	0.00818	0.0534	0.878	0.05636	1.01	0.908	1.12	Exclusion Trait PheWAS	not significant
MGI	eGFR	Inflammatory and toxic neuropathy (357)	3378	25528	-0.183	0.0218	5.79e-17	16.24	0.833	0.798	0.869	Trait PheWAS	phenome-wide
MGI	eGFR	Inflammatory and toxic neuropathy (357)	1042	9215	0.0908	0.0422	0.0314	1.503	1.1	1.01	1.19	Exclusion Trait PheWAS	nominal
MGI	eGFR	Other retinal disorders (362)	3427	19734	-0.209	0.0229	6.9e-20	19.16	0.812	0.776	0.849	Trait PheWAS	phenome-wide
MGI	eGFR	Other retinal disorders (362)	742	6654	-0.183	0.0547	0.000811	3.091	0.833	0.748	0.927	Exclusion Trait PheWAS	nominal
MGI	eGFR	Degeneration of macula and posterior pole of retina (362.2)	2082	13475	-0.125	0.0295	2.38e-05	4.624	0.883	0.833	0.935	Trait PheWAS	phenome-wide
MGI	eGFR	Degeneration of macula and posterior pole of retina (362.2)	359	3657	-0.236	0.0841	0.00501	2.3	0.79	0.67	0.931	Exclusion Trait PheWAS	nominal
MGI	eGFR	Other nondiabetic retinopathy (362.3)	945	7480	-0.352	0.0389	1.55e-19	18.81	0.703	0.652	0.759	Trait PheWAS	phenome-wide
MGI	eGFR	Other nondiabetic retinopathy (362.3)	224	2358	-0.143	0.0955	0.135	0.8694	0.867	0.719	1.05	Exclusion Trait PheWAS	not significant
MGI	eGFR	Retinal vascular changes and abnomalities (362.4)	635	5177	-0.265	0.05	1.21e-07	6.916	0.767	0.696	0.846	Trait PheWAS	phenome-wide
MGI	eGFR	Retinal vascular changes and abnomalities (362.4)	122	1445	-0.287	0.133	0.0309	1.511	0.75	0.578	0.974	Exclusion Trait PheWAS	nominal
MGI	eGFR	Retinal hemorrhage/ischemia (362.8)	231	2090	-0.417	0.0761	4.21e-08	7.376	0.659	0.568	0.765	Trait PheWAS	phenome-wide
MGI	eGFR	Retinal hemorrhage/ischemia (362.8)	50	695	-0.245	0.183	0.181	0.7412	0.783	0.547	1.12	Exclusion Trait PheWAS	not significant
MGI	eGFR	Retinal edema (362.9)	316	2593	-0.454	0.0658	5.14e-12	11.29	0.635	0.558	0.722	Trait PheWAS	phenome-wide
MGI	eGFR	Retinal edema (362.9)	69	806	-0.214	0.17	0.207	0.6849	0.807	0.579	1.13	Exclusion Trait PheWAS	not significant
MGI	eGFR	Cataract (366)	8233	23697	-0.1	0.0172	5.83e-09	8.234	0.905	0.875	0.936	Trait PheWAS	phenome-wide
MGI	eGFR	Cataract (366)	1770	9665	-0.202	0.0398	3.88e-07	6.411	0.817	0.756	0.883	Exclusion Trait PheWAS	phenome-wide
MGI	eGFR	Blindness and low vision (367.9)	1207	10330	-0.165	0.035	2.46e-06	5.61	0.848	0.792	0.908	Trait PheWAS	phenome-wide
MGI	eGFR	Blindness and low vision (367.9)	362	3606	-0.0201	0.0675	0.766	0.1159	0.98	0.859	1.12	Exclusion Trait PheWAS	not significant
MGI	eGFR	Dizziness and giddiness (Light-headedness and vertigo) (386.9)	6658	31368	-0.0881	0.0169	1.78e-07	6.749	0.916	0.886	0.946	Trait PheWAS	phenome-wide
MGI	eGFR	Dizziness and giddiness (Light-headedness and vertigo) (386.9)	2363	13124	-0.077	0.0271	0.00444	2.352	0.926	0.878	0.976	Exclusion Trait PheWAS	nominal
MGI	eGFR	Hearing loss (389)	7475	31066	0.077	0.017	6.03e-06	5.22	1.08	1.04	1.12	Trait PheWAS	phenome-wide
MGI	eGFR	Hearing loss (389)	2359	13340	-0.089	0.0285	0.00181	2.743	0.915	0.865	0.967	Exclusion Trait PheWAS	nominal
MGI	eGFR	Sensorineural hearing loss (389.1)	3856	24717	0.115	0.0228	4.98e-07	6.303	1.12	1.07	1.17	Trait PheWAS	phenome-wide
MGI	eGFR	Sensorineural hearing loss (389.1)	1114	9312	-0.138	0.0428	0.00126	2.901	0.871	0.801	0.947	Exclusion Trait PheWAS	nominal
MGI	eGFR	Rheumatic disease of the heart valves (394)	1420	11844	-0.496	0.0311	5.06e-57	56.3	0.609	0.573	0.648	Trait PheWAS	phenome-wide
MGI	eGFR	Rheumatic disease of the heart valves (394)	268	3349	-0.145	0.088	0.0992	1.003	0.865	0.728	1.03	Exclusion Trait PheWAS	not significant
MGI	eGFR	Mitral valve stenosis and aortic valve stenosis (394.1)	344	2949	-0.488	0.0639	2.35e-14	13.63	0.614	0.542	0.696	Trait PheWAS	phenome-wide
MGI	eGFR	Mitral valve stenosis and aortic valve stenosis (394.1)	60	727	-0.483	0.206	0.019	1.722	0.617	0.412	0.924	Exclusion Trait PheWAS	nominal
MGI	eGFR	Mitral valve disease (394.2)	447	3978	-0.524	0.057	3.71e-20	19.43	0.592	0.529	0.662	Trait PheWAS	phenome-wide
MGI	eGFR	Mitral valve disease (394.2)	85	1030	-0.236	0.162	0.146	0.8358	0.79	0.575	1.09	Exclusion Trait PheWAS	not significant
MGI	eGFR	Disease of tricuspid valve (394.7)	573	4929	-0.699	0.048	5.19e-48	47.28	0.497	0.453	0.546	Trait PheWAS	phenome-wide
MGI	eGFR	Disease of tricuspid valve (394.7)	86	1376	-0.188	0.151	0.215	0.6667	0.829	0.616	1.12	Exclusion Trait PheWAS	not significant
MGI	eGFR	Heart valve disorders (395)	3805	24460	-0.354	0.0206	2.31e-66	65.64	0.702	0.674	0.731	Trait PheWAS	phenome-wide
MGI	eGFR	Heart valve disorders (395)	903	9083	-0.0535	0.0461	0.246	0.6082	0.948	0.866	1.04	Exclusion Trait PheWAS	not significant
MGI	eGFR	Nonrheumatic mitral valve disorders (395.1)	2066	17552	-0.353	0.0272	2.11e-38	37.68	0.703	0.666	0.741	Trait PheWAS	phenome-wide
MGI	eGFR	Nonrheumatic mitral valve disorders (395.1)	523	5832	-0.124	0.0609	0.0419	1.377	0.883	0.784	0.995	Exclusion Trait PheWAS	nominal
MGI	eGFR	Nonrheumatic aortic valve disorders (395.2)	2003	14889	-0.388	0.0276	4.85e-45	44.31	0.678	0.643	0.716	Trait PheWAS	phenome-wide
MGI	eGFR	Nonrheumatic aortic valve disorders (395.2)	396	4312	0.0696	0.0705	0.324	0.4898	1.07	0.934	1.23	Exclusion Trait PheWAS	not significant
MGI	eGFR	Nonrheumatic tricuspid valve disorders (395.3)	487	4234	-0.585	0.0532	4.28e-28	27.37	0.557	0.502	0.619	Trait PheWAS	phenome-wide
MGI	eGFR	Nonrheumatic tricuspid valve disorders (395.3)	85	1188	-0.493	0.159	0.00189	2.724	0.611	0.448	0.834	Exclusion Trait PheWAS	nominal
MGI	eGFR	Heart valve replaced (395.6)	1160	9418	-0.404	0.0355	5.87e-30	29.23	0.668	0.623	0.716	Trait PheWAS	phenome-wide
MGI	eGFR	Heart valve replaced (395.6)	221	2513	0.00693	0.0917	0.94	0.02696	1.01	0.841	1.21	Exclusion Trait PheWAS	not significant
MGI	eGFR	Abnormal heart sounds (396)	4387	28657	-0.216	0.0198	1.29e-27	26.89	0.806	0.775	0.838	Trait PheWAS	phenome-wide
MGI	eGFR	Abnormal heart sounds (396)	1358	11775	-0.0452	0.0362	0.211	0.6752	0.956	0.89	1.03	Exclusion Trait PheWAS	not significant
MGI	eGFR	Hypertension (401)	21297	17660	-0.449	0.0154	1.27e-186	185.9	0.638	0.619	0.658	Trait PheWAS	phenome-wide
MGI	eGFR	Hypertension (401)	6456	9462	0.0182	0.0214	0.394	0.4045	1.02	0.977	1.06	Exclusion Trait PheWAS	not significant
MGI	eGFR	Essential hypertension (401.1)	21148	17658	-0.444	0.0155	8.53e-181	180.1	0.642	0.622	0.661	Trait PheWAS	phenome-wide
MGI	eGFR	Essential hypertension (401.1)	6413	9462	0.0197	0.0215	0.359	0.4455	1.02	0.978	1.06	Exclusion Trait PheWAS	not significant
MGI	eGFR	Hypertensive heart and/or renal disease (401.2)	3460	11606	-1.78	0.0338	0	601.6	0.169	0.158	0.181	Trait PheWAS	phenome-wide
MGI	eGFR	Hypertensive heart and/or renal disease (401.2)	257	5584	-0.113	0.0856	0.189	0.7238	0.894	0.756	1.06	Exclusion Trait PheWAS	not significant
MGI	eGFR	Hypertensive heart disease (401.21)	885	5473	-0.913	0.0498	5.26e-75	74.28	0.401	0.364	0.442	Trait PheWAS	phenome-wide
MGI	eGFR	Hypertensive heart disease (401.21)	154	2085	-0.165	0.12	0.17	0.7703	0.848	0.669	1.07	Exclusion Trait PheWAS	not significant
MGI	eGFR	Hypertensive chronic kidney disease (401.22)	2549	10426	-2.24	0.0448	0	545.5	0.106	0.0974	0.116	Trait PheWAS	phenome-wide
MGI	eGFR	Hypertensive chronic kidney disease (401.22)	99	4816	-0.0739	0.123	0.546	0.2624	0.929	0.73	1.18	Exclusion Trait PheWAS	not significant
MGI	eGFR	Other hypertensive complications (401.3)	2636	12515	-1.12	0.0283	0	341.9	0.327	0.309	0.345	Trait PheWAS	phenome-wide
MGI	eGFR	Other hypertensive complications (401.3)	540	6179	-0.0843	0.0579	0.145	0.8378	0.919	0.821	1.03	Exclusion Trait PheWAS	not significant
MGI	eGFR	Ischemic Heart Disease (411)	8335	25184	-0.402	0.0162	2.12e-136	135.7	0.669	0.648	0.69	Trait PheWAS	phenome-wide
MGI	eGFR	Ischemic Heart Disease (411)	1899	10903	-0.0293	0.0346	0.397	0.4012	0.971	0.907	1.04	Exclusion Trait PheWAS	not significant
MGI	eGFR	Unstable angina (intermediate coronary syndrome) (411.1)	928	7472	-0.505	0.0419	1.88e-33	32.73	0.603	0.556	0.655	Trait PheWAS	phenome-wide
MGI	eGFR	Unstable angina (intermediate coronary syndrome) (411.1)	180	2180	-0.13	0.114	0.253	0.5968	0.878	0.703	1.1	Exclusion Trait PheWAS	not significant
MGI	eGFR	Myocardial infarction (411.2)	3384	18401	-0.534	0.0223	2.03e-126	125.7	0.586	0.561	0.613	Trait PheWAS	phenome-wide
MGI	eGFR	Myocardial infarction (411.2)	678	6788	0.0379	0.0556	0.495	0.3055	1.04	0.932	1.16	Exclusion Trait PheWAS	not significant
MGI	eGFR	Angina pectoris (411.3)	2405	15601	-0.447	0.0265	6.5e-64	63.19	0.639	0.607	0.673	Trait PheWAS	phenome-wide
MGI	eGFR	Angina pectoris (411.3)	516	5370	-0.105	0.0634	0.0985	1.007	0.901	0.795	1.02	Exclusion Trait PheWAS	not significant
MGI	eGFR	Coronary atherosclerosis (411.4)	7207	23086	-0.422	0.0173	5.95e-132	131.2	0.656	0.634	0.678	Trait PheWAS	phenome-wide
MGI	eGFR	Coronary atherosclerosis (411.4)	1537	9486	0.0147	0.0391	0.706	0.1511	1.01	0.94	1.1	Exclusion Trait PheWAS	not significant
MGI	eGFR	Other chronic ischemic heart disease, unspecified (411.8)	6090	21701	-0.466	0.0183	4.19e-143	142.4	0.628	0.606	0.651	Trait PheWAS	phenome-wide
MGI	eGFR	Other chronic ischemic heart disease, unspecified (411.8)	1257	8626	0.000315	0.0431	0.994	0.002537	1	0.919	1.09	Exclusion Trait PheWAS	not significant
MGI	eGFR	Other acute and subacute forms of ischemic heart disease (411.9)	436	3608	-0.761	0.056	4.83e-42	41.32	0.467	0.419	0.522	Trait PheWAS	phenome-wide
MGI	eGFR	Other acute and subacute forms of ischemic heart disease (411.9)	71	1037	0.000272	0.167	0.999	0.000564	1	0.721	1.39	Exclusion Trait PheWAS	not significant
MGI	eGFR	Other forms of chronic heart disease (414)	3042	19153	-0.529	0.0231	2.37e-116	115.6	0.589	0.563	0.617	Trait PheWAS	phenome-wide
MGI	eGFR	Other forms of chronic heart disease (414)	663	7163	-0.112	0.0545	0.0394	1.405	0.894	0.803	0.995	Exclusion Trait PheWAS	nominal
MGI	eGFR	ASCVD (414.2)	707	5947	-0.449	0.0467	6.55e-22	21.18	0.638	0.582	0.699	Trait PheWAS	phenome-wide
MGI	eGFR	ASCVD (414.2)	171	1763	-0.0613	0.108	0.57	0.2444	0.941	0.761	1.16	Exclusion Trait PheWAS	not significant
MGI	eGFR	Pulmonary heart disease (415)	3253	25749	-0.489	0.0208	2.56e-122	121.6	0.613	0.589	0.639	Trait PheWAS	phenome-wide
MGI	eGFR	Pulmonary heart disease (415)	810	9362	0.0289	0.0466	0.534	0.2723	1.03	0.94	1.13	Exclusion Trait PheWAS	not significant
MGI	eGFR	Acute pulmonary heart disease (415.1)	1837	16195	-0.322	0.0283	6.86e-30	29.16	0.725	0.686	0.766	Trait PheWAS	phenome-wide
MGI	eGFR	Acute pulmonary heart disease (415.1)	562	5873	0.0415	0.0548	0.449	0.3482	1.04	0.936	1.16	Exclusion Trait PheWAS	not significant
MGI	eGFR	Pulmonary embolism and infarction, acute (415.11)	1831	16142	-0.32	0.0284	1.53e-29	28.82	0.726	0.687	0.767	Trait PheWAS	phenome-wide
MGI	eGFR	Pulmonary embolism and infarction, acute (415.11)	562	5853	0.0411	0.0548	0.454	0.3434	1.04	0.936	1.16	Exclusion Trait PheWAS	not significant
MGI	eGFR	Chronic pulmonary heart disease (415.2)	1782	15233	-0.668	0.0274	2.01e-131	130.7	0.513	0.486	0.541	Trait PheWAS	phenome-wide
MGI	eGFR	Chronic pulmonary heart disease (415.2)	334	4677	0.0314	0.0731	0.667	0.1758	1.03	0.894	1.19	Exclusion Trait PheWAS	not significant
MGI	eGFR	Primary pulmonary hypertension (415.21)	694	6085	-0.734	0.044	1.82e-62	61.74	0.48	0.44	0.523	Trait PheWAS	phenome-wide
MGI	eGFR	Primary pulmonary hypertension (415.21)	123	1828	-0.0816	0.12	0.497	0.3038	0.922	0.728	1.17	Exclusion Trait PheWAS	not significant
MGI	eGFR	Cardiomegaly (416)	1233	10709	-0.489	0.033	9.9e-50	49	0.613	0.575	0.654	Trait PheWAS	phenome-wide
MGI	eGFR	Cardiomegaly (416)	292	3432	0.00538	0.0764	0.944	0.02509	1.01	0.866	1.17	Exclusion Trait PheWAS	not significant
MGI	eGFR	Nonspecific chest pain (418)	12127	26737	-0.144	0.0138	1.99e-25	24.7	0.866	0.843	0.89	Trait PheWAS	phenome-wide
MGI	eGFR	Nonspecific chest pain (418)	4362	11537	-0.0492	0.0217	0.0231	1.636	0.952	0.912	0.993	Exclusion Trait PheWAS	nominal
MGI	eGFR	Precordial pain (418.1)	1438	11414	-0.23	0.0335	6.21e-12	11.21	0.794	0.744	0.848	Trait PheWAS	phenome-wide
MGI	eGFR	Precordial pain (418.1)	398	3885	-0.235	0.0708	0.000915	3.039	0.791	0.688	0.909	Exclusion Trait PheWAS	nominal
MGI	eGFR	Carditis (420)	1552	13536	-0.434	0.0293	7.79e-50	49.11	0.648	0.612	0.686	Trait PheWAS	phenome-wide
MGI	eGFR	Carditis (420)	392	4331	-0.00537	0.0662	0.935	0.02903	0.995	0.874	1.13	Exclusion Trait PheWAS	not significant
MGI	eGFR	Myocarditis (420.1)	93	828	-0.5	0.113	8.94e-06	5.048	0.607	0.486	0.756	Trait PheWAS	phenome-wide
MGI	eGFR	Myocarditis (420.1)	27	336	0.153	0.235	0.515	0.2885	1.17	0.735	1.85	Exclusion Trait PheWAS	not significant
MGI	eGFR	Pericarditis (420.2)	825	7229	-0.46	0.0399	1.03e-30	29.99	0.631	0.584	0.683	Trait PheWAS	phenome-wide
MGI	eGFR	Pericarditis (420.2)	209	2447	-0.0123	0.0893	0.891	0.05029	0.988	0.829	1.18	Exclusion Trait PheWAS	not significant
MGI	eGFR	Acute pericarditis (420.21)	176	1524	-0.428	0.0816	1.55e-07	6.809	0.652	0.556	0.765	Trait PheWAS	phenome-wide
MGI	eGFR	Acute pericarditis (420.21)	46	522	-0.0948	0.193	0.624	0.205	0.91	0.623	1.33	Exclusion Trait PheWAS	not significant
MGI	eGFR	Chronic pericarditis (420.22)	117	994	-0.516	0.105	8.84e-07	6.054	0.597	0.486	0.733	Trait PheWAS	phenome-wide
MGI	eGFR	Chronic pericarditis (420.22)	22	329	0.144	0.281	0.608	0.2161	1.16	0.666	2.01	Exclusion Trait PheWAS	not significant
MGI	eGFR	Endocarditis (420.3)	747	6562	-0.49	0.0424	6.16e-31	30.21	0.613	0.564	0.666	Trait PheWAS	phenome-wide
MGI	eGFR	Endocarditis (420.3)	179	1911	-0.0744	0.0981	0.448	0.3484	0.928	0.766	1.13	Exclusion Trait PheWAS	not significant
MGI	eGFR	Cardiomyopathy (425)	2033	17337	-0.531	0.0259	1.53e-93	92.81	0.588	0.559	0.619	Trait PheWAS	phenome-wide
MGI	eGFR	Cardiomyopathy (425)	412	5447	-0.0689	0.0666	0.301	0.5212	0.933	0.819	1.06	Exclusion Trait PheWAS	not significant
MGI	eGFR	Primary/intrinsic cardiomyopathies (425.1)	1947	16634	-0.551	0.0264	1.53e-96	95.82	0.576	0.547	0.607	Trait PheWAS	phenome-wide
MGI	eGFR	Primary/intrinsic cardiomyopathies (425.1)	380	5182	-0.081	0.0695	0.244	0.6128	0.922	0.805	1.06	Exclusion Trait PheWAS	not significant
MGI	eGFR	Hypertrophic obstructive cardiomyopathy (425.11)	206	1769	-0.453	0.0806	1.86e-08	7.73	0.635	0.543	0.744	Trait PheWAS	phenome-wide
MGI	eGFR	Hypertrophic obstructive cardiomyopathy (425.11)	43	578	-0.0475	0.193	0.806	0.09379	0.954	0.653	1.39	Exclusion Trait PheWAS	not significant
MGI	eGFR	Secondary/extrinsic cardiomyopathies (425.2)	311	2743	-0.645	0.0633	2.46e-24	23.61	0.525	0.463	0.594	Trait PheWAS	phenome-wide
MGI	eGFR	Secondary/extrinsic cardiomyopathies (425.2)	72	1010	0.0864	0.144	0.55	0.2597	1.09	0.821	1.45	Exclusion Trait PheWAS	not significant
MGI	eGFR	Cardiac conduction disorders (426)	11771	19103	-0.355	0.0155	1.75e-115	114.8	0.701	0.68	0.723	Trait PheWAS	phenome-wide
MGI	eGFR	Cardiac conduction disorders (426)	3344	9119	0.0229	0.0265	0.388	0.4112	1.02	0.971	1.08	Exclusion Trait PheWAS	not significant
MGI	eGFR	Atrioventricular [AV] block (426.2)	1856	9283	-0.609	0.0316	7.19e-83	82.14	0.544	0.511	0.579	Trait PheWAS	phenome-wide
MGI	eGFR	Atrioventricular [AV] block (426.2)	311	3197	0.155	0.0841	0.0659	1.181	1.17	0.99	1.38	Exclusion Trait PheWAS	not significant
MGI	eGFR	First degree AV block (426.21)	1278	7227	-0.644	0.0368	1.86e-68	67.73	0.525	0.489	0.564	Trait PheWAS	phenome-wide
MGI	eGFR	First degree AV block (426.21)	206	2240	0.268	0.104	0.00973	2.012	1.31	1.07	1.6	Exclusion Trait PheWAS	nominal
MGI	eGFR	Second degree AV block (426.23)	212	1593	-0.468	0.0926	4.24e-07	6.372	0.626	0.522	0.751	Trait PheWAS	phenome-wide
MGI	eGFR	Second degree AV block (426.23)	35	373	-0.0913	0.245	0.709	0.1492	0.913	0.565	1.47	Exclusion Trait PheWAS	not significant
MGI	eGFR	Atrioventricular block, complete (426.24)	452	3164	-0.715	0.0612	1.36e-31	30.86	0.489	0.434	0.551	Trait PheWAS	phenome-wide
MGI	eGFR	Atrioventricular block, complete (426.24)	51	860	-0.224	0.201	0.266	0.5753	0.799	0.539	1.19	Exclusion Trait PheWAS	not significant
MGI	eGFR	Other heart block (426.25)	200	1500	-0.415	0.0941	1.03e-05	4.986	0.66	0.549	0.794	Trait PheWAS	phenome-wide
MGI	eGFR	Other heart block (426.25)	29	373	-0.0568	0.262	0.829	0.08168	0.945	0.565	1.58	Exclusion Trait PheWAS	not significant
MGI	eGFR	Bundle branch block (426.3)	2240	11171	-0.554	0.0288	4.04e-82	81.39	0.575	0.543	0.608	Trait PheWAS	phenome-wide
MGI	eGFR	Bundle branch block (426.3)	454	4152	0.00744	0.0703	0.916	0.03824	1.01	0.878	1.16	Exclusion Trait PheWAS	not significant
MGI	eGFR	Right bundle branch block (426.31)	1382	8612	-0.502	0.0356	3.7e-45	44.43	0.605	0.565	0.649	Trait PheWAS	phenome-wide
MGI	eGFR	Right bundle branch block (426.31)	302	2929	0.102	0.0839	0.224	0.6502	1.11	0.94	1.31	Exclusion Trait PheWAS	not significant
MGI	eGFR	Left bundle branch block (426.32)	947	6684	-0.649	0.0419	4.09e-54	53.39	0.523	0.481	0.567	Trait PheWAS	phenome-wide
MGI	eGFR	Left bundle branch block (426.32)	165	1988	-0.0793	0.116	0.496	0.3049	0.924	0.736	1.16	Exclusion Trait PheWAS	not significant
MGI	eGFR	Abnormal electrocardiogram [ECG] [EKG] (426.7)	10141	19006	-0.376	0.0161	1.51e-120	119.8	0.687	0.666	0.709	Trait PheWAS	phenome-wide
MGI	eGFR	Abnormal electrocardiogram [ECG] [EKG] (426.7)	2931	9069	0.018	0.0278	0.516	0.2872	1.02	0.964	1.08	Exclusion Trait PheWAS	not significant
MGI	eGFR	Other cardiac conduction disorders (426.8)	677	5343	-0.71	0.0463	4.09e-53	52.39	0.492	0.449	0.538	Trait PheWAS	phenome-wide
MGI	eGFR	Other cardiac conduction disorders (426.8)	172	1896	0.273	0.0991	0.00592	2.228	1.31	1.08	1.6	Exclusion Trait PheWAS	nominal
MGI	eGFR	Cardiac pacemaker/device in situ (426.9)	1690	9339	-0.654	0.0329	4.61e-88	87.34	0.52	0.488	0.555	Trait PheWAS	phenome-wide
MGI	eGFR	Cardiac pacemaker/device in situ (426.9)	283	3258	-0.141	0.0875	0.107	0.9708	0.868	0.731	1.03	Exclusion Trait PheWAS	not significant
MGI	eGFR	Cardiac pacemaker in situ (426.91)	1130	6737	-0.691	0.0399	2.37e-67	66.63	0.501	0.463	0.542	Trait PheWAS	phenome-wide
MGI	eGFR	Cardiac pacemaker in situ (426.91)	152	1995	-0.0729	0.123	0.553	0.2572	0.93	0.731	1.18	Exclusion Trait PheWAS	not significant
MGI	eGFR	Cardiac defibrillator in situ (426.92)	825	6028	-0.87	0.0453	3.23e-82	81.49	0.419	0.383	0.458	Trait PheWAS	phenome-wide
MGI	eGFR	Cardiac defibrillator in situ (426.92)	121	1895	-0.164	0.131	0.211	0.6752	0.849	0.657	1.1	Exclusion Trait PheWAS	not significant
MGI	eGFR	Cardiac dysrhythmias (427)	16431	19260	-0.202	0.0141	1.34e-46	45.87	0.817	0.795	0.84	Trait PheWAS	phenome-wide
MGI	eGFR	Cardiac dysrhythmias (427)	5638	9210	0.0347	0.0208	0.095	1.022	1.04	0.994	1.08	Exclusion Trait PheWAS	not significant
MGI	eGFR	Paroxysmal tachycardia, unspecified (427.1)	2384	14201	-0.421	0.0278	1.09e-51	50.96	0.657	0.622	0.693	Trait PheWAS	phenome-wide
MGI	eGFR	Paroxysmal tachycardia, unspecified (427.1)	651	5981	0.0458	0.0533	0.39	0.4093	1.05	0.943	1.16	Exclusion Trait PheWAS	not significant
MGI	eGFR	Paroxysmal supraventricular tachycardia (427.11)	1521	11238	-0.294	0.0351	5.37e-17	16.27	0.745	0.696	0.799	Trait PheWAS	phenome-wide
MGI	eGFR	Paroxysmal supraventricular tachycardia (427.11)	483	4366	0.0705	0.0606	0.244	0.6118	1.07	0.953	1.21	Exclusion Trait PheWAS	not significant
MGI	eGFR	Paroxysmal ventricular tachycardia (427.12)	1162	8050	-0.672	0.0379	3.13e-70	69.51	0.511	0.474	0.55	Trait PheWAS	phenome-wide
MGI	eGFR	Paroxysmal ventricular tachycardia (427.12)	224	2817	-0.0179	0.0943	0.849	0.07106	0.982	0.816	1.18	Exclusion Trait PheWAS	not significant
MGI	eGFR	Atrial fibrillation and flutter (427.2)	5113	14698	-0.423	0.0217	1.31e-84	83.88	0.655	0.628	0.683	Trait PheWAS	phenome-wide
MGI	eGFR	Atrial fibrillation and flutter (427.2)	1087	6249	0.123	0.0473	0.00946	2.024	1.13	1.03	1.24	Exclusion Trait PheWAS	nominal
MGI	eGFR	Atrial fibrillation (427.21)	4992	14499	-0.426	0.022	1.26e-83	82.9	0.653	0.626	0.682	Trait PheWAS	phenome-wide
MGI	eGFR	Atrial fibrillation (427.21)	1046	6113	0.138	0.0484	0.00433	2.364	1.15	1.04	1.26	Exclusion Trait PheWAS	nominal
MGI	eGFR	Atrial flutter (427.22)	1676	8999	-0.448	0.0337	2.57e-40	39.59	0.639	0.598	0.683	Trait PheWAS	phenome-wide
MGI	eGFR	Atrial flutter (427.22)	349	3076	-0.0245	0.0821	0.766	0.116	0.976	0.831	1.15	Exclusion Trait PheWAS	not significant
MGI	eGFR	Other specified cardiac dysrhythmias (427.3)	8344	19115	-0.286	0.0172	4.21e-62	61.38	0.751	0.726	0.777	Trait PheWAS	phenome-wide
MGI	eGFR	Other specified cardiac dysrhythmias (427.3)	2651	9123	0.0497	0.0278	0.074	1.131	1.05	0.995	1.11	Exclusion Trait PheWAS	not significant
MGI	eGFR	Cardiac arrest and ventricular fibrillation (427.4)	529	4275	-0.821	0.0536	5.54e-53	52.26	0.44	0.396	0.489	Trait PheWAS	phenome-wide
MGI	eGFR	Cardiac arrest and ventricular fibrillation (427.4)	123	1525	0.13	0.116	0.262	0.5817	1.14	0.908	1.43	Exclusion Trait PheWAS	not significant
MGI	eGFR	Ventricular fibrillation and flutter (427.41)	213	1723	-0.809	0.0903	3.54e-19	18.45	0.445	0.373	0.532	Trait PheWAS	phenome-wide
MGI	eGFR	Ventricular fibrillation and flutter (427.41)	54	584	0.0817	0.179	0.647	0.1888	1.09	0.765	1.54	Exclusion Trait PheWAS	not significant
MGI	eGFR	Cardiac arrest (427.42)	405	3287	-0.911	0.0606	5.35e-51	50.27	0.402	0.357	0.453	Trait PheWAS	phenome-wide
MGI	eGFR	Cardiac arrest (427.42)	85	1178	0.168	0.138	0.224	0.6498	1.18	0.903	1.55	Exclusion Trait PheWAS	not significant
MGI	eGFR	Arrhythmia (cardiac) NOS (427.5)	6535	19058	-0.25	0.0195	1.18e-37	36.93	0.779	0.75	0.809	Trait PheWAS	phenome-wide
MGI	eGFR	Arrhythmia (cardiac) NOS (427.5)	2056	9084	-0.00205	0.031	0.947	0.02352	0.998	0.939	1.06	Exclusion Trait PheWAS	not significant
MGI	eGFR	Premature beats (427.6)	2297	12919	-0.345	0.0292	2.31e-32	31.64	0.708	0.669	0.75	Trait PheWAS	phenome-wide
MGI	eGFR	Premature beats (427.6)	612	5198	0.039	0.0576	0.498	0.3027	1.04	0.929	1.16	Exclusion Trait PheWAS	not significant
MGI	eGFR	Supraventricular premature beats (427.61)	657	5065	-0.357	0.0515	4.31e-12	11.37	0.7	0.633	0.774	Trait PheWAS	phenome-wide
MGI	eGFR	Supraventricular premature beats (427.61)	172	1583	0.104	0.112	0.355	0.4497	1.11	0.89	1.38	Exclusion Trait PheWAS	not significant
MGI	eGFR	Tachycardia NOS (427.7)	4995	19136	-0.287	0.0198	2.04e-47	46.69	0.751	0.722	0.781	Trait PheWAS	phenome-wide
MGI	eGFR	Tachycardia NOS (427.7)	1880	9144	0.16	0.0303	1.33e-07	6.877	1.17	1.11	1.25	Exclusion Trait PheWAS	phenome-wide
MGI	eGFR	Sinoatrial node dysfunction (Bradycardia) (427.8)	889	6068	-0.38	0.045	3.07e-17	16.51	0.684	0.626	0.747	Trait PheWAS	phenome-wide
MGI	eGFR	Sinoatrial node dysfunction (Bradycardia) (427.8)	162	1772	-0.135	0.118	0.253	0.5971	0.874	0.694	1.1	Exclusion Trait PheWAS	not significant
MGI	eGFR	Palpitations (427.9)	4280	18666	-0.178	0.0236	4.72e-14	13.33	0.837	0.799	0.877	Trait PheWAS	phenome-wide
MGI	eGFR	Palpitations (427.9)	1684	8862	-0.116	0.0331	0.000451	3.346	0.89	0.835	0.95	Exclusion Trait PheWAS	nominal
MGI	eGFR	Congestive heart failure; nonhypertensive (428)	4176	19292	-0.726	0.0206	4.34e-271	270.4	0.484	0.465	0.504	Trait PheWAS	phenome-wide
MGI	eGFR	Congestive heart failure; nonhypertensive (428)	747	7751	0.0222	0.0519	0.67	0.1742	1.02	0.923	1.13	Exclusion Trait PheWAS	not significant
MGI	eGFR	Congestive heart failure (CHF) NOS (428.1)	3639	18351	-0.754	0.0218	3.61e-262	261.4	0.47	0.451	0.491	Trait PheWAS	phenome-wide
MGI	eGFR	Congestive heart failure (CHF) NOS (428.1)	624	7184	0.0434	0.056	0.439	0.3577	1.04	0.936	1.17	Exclusion Trait PheWAS	not significant
MGI	eGFR	Heart failure NOS (428.2)	3615	17819	-0.784	0.022	3.07e-279	278.5	0.457	0.437	0.477	Trait PheWAS	phenome-wide
MGI	eGFR	Heart failure NOS (428.2)	598	6873	0.00978	0.0584	0.867	0.06199	1.01	0.901	1.13	Exclusion Trait PheWAS	not significant
MGI	eGFR	Heart failure with reduced EF [Systolic or combined heart failure] (428.3)	1754	12076	-0.913	0.0303	5.07e-199	198.3	0.401	0.378	0.426	Trait PheWAS	phenome-wide
MGI	eGFR	Heart failure with reduced EF [Systolic or combined heart failure] (428.3)	259	4055	-0.0838	0.0886	0.344	0.4634	0.92	0.773	1.09	Exclusion Trait PheWAS	not significant
MGI	eGFR	Heart failure with preserved EF [Diastolic heart failure] (428.4)	1638	11201	-0.98	0.0315	3.77e-212	211.4	0.375	0.353	0.399	Trait PheWAS	phenome-wide
MGI	eGFR	Heart failure with preserved EF [Diastolic heart failure] (428.4)	196	3523	-0.078	0.104	0.452	0.3449	0.925	0.755	1.13	Exclusion Trait PheWAS	not significant
MGI	eGFR	Ill-defined descriptions and complications of heart disease (429)	12305	25294	-0.252	0.0141	3.59e-71	70.44	0.777	0.756	0.799	Trait PheWAS	phenome-wide
MGI	eGFR	Ill-defined descriptions and complications of heart disease (429)	4026	11590	0.0433	0.0225	0.0543	1.265	1.04	0.999	1.09	Exclusion Trait PheWAS	not significant
MGI	eGFR	Heart transplant/surgery (429.1)	1194	9708	-0.598	0.0359	2.43e-62	61.61	0.55	0.512	0.59	Trait PheWAS	phenome-wide
MGI	eGFR	Heart transplant/surgery (429.1)	271	3202	-0.0054	0.0843	0.949	0.02277	0.995	0.843	1.17	Exclusion Trait PheWAS	not significant
MGI	eGFR	Abnormal function study of cardiovascular system (429.2)	6246	23365	-0.441	0.0176	3.73e-138	137.4	0.643	0.621	0.666	Trait PheWAS	phenome-wide
MGI	eGFR	Abnormal function study of cardiovascular system (429.2)	1640	10424	-0.0161	0.0347	0.642	0.1922	0.984	0.919	1.05	Exclusion Trait PheWAS	not significant
MGI	eGFR	Symptoms involving cardiovascular system (429.3)	9393	25255	-0.243	0.0155	4.2e-55	54.38	0.785	0.761	0.809	Trait PheWAS	phenome-wide
MGI	eGFR	Symptoms involving cardiovascular system (429.3)	3200	11571	0.0519	0.0243	0.0323	1.491	1.05	1	1.1	Exclusion Trait PheWAS	nominal
MGI	eGFR	Cardiac complications, not elsewhere classified (429.9)	706	5902	-0.487	0.0479	2.99e-24	23.52	0.614	0.559	0.675	Trait PheWAS	phenome-wide
MGI	eGFR	Cardiac complications, not elsewhere classified (429.9)	157	1750	-0.00286	0.112	0.98	0.008945	0.997	0.8	1.24	Exclusion Trait PheWAS	not significant
MGI	eGFR	Cerebrovascular disease (433)	5176	27339	-0.224	0.0184	5.53e-34	33.26	0.799	0.771	0.829	Trait PheWAS	phenome-wide
MGI	eGFR	Cerebrovascular disease (433)	1319	10624	0.108	0.0388	0.00544	2.265	1.11	1.03	1.2	Exclusion Trait PheWAS	nominal
MGI	eGFR	Occlusion and stenosis of precerebral arteries (433.1)	1904	14149	-0.302	0.029	1.54e-25	24.81	0.739	0.698	0.782	Trait PheWAS	phenome-wide
MGI	eGFR	Occlusion and stenosis of precerebral arteries (433.1)	367	3756	0.248	0.0745	0.000881	3.055	1.28	1.11	1.48	Exclusion Trait PheWAS	nominal
MGI	eGFR	Occlusion of cerebral arteries, with cerebral infarction (433.11)	251	2190	-0.331	0.0755	1.14e-05	4.944	0.718	0.619	0.832	Trait PheWAS	phenome-wide
MGI	eGFR	Occlusion of cerebral arteries, with cerebral infarction (433.11)	59	614	0.154	0.181	0.394	0.4045	1.17	0.818	1.66	Exclusion Trait PheWAS	not significant
MGI	eGFR	Occlusion of cerebral arteries (433.2)	2299	18664	-0.273	0.0259	5.82e-26	25.23	0.761	0.724	0.801	Trait PheWAS	phenome-wide
MGI	eGFR	Occlusion of cerebral arteries (433.2)	573	6097	0.118	0.0569	0.0382	1.418	1.13	1.01	1.26	Exclusion Trait PheWAS	nominal
MGI	eGFR	Cerebral artery occlusion, with cerebral infarction (433.21)	2221	18126	-0.282	0.0262	5.04e-27	26.3	0.754	0.716	0.794	Trait PheWAS	phenome-wide
MGI	eGFR	Cerebral artery occlusion, with cerebral infarction (433.21)	544	5865	0.106	0.0585	0.0698	1.156	1.11	0.991	1.25	Exclusion Trait PheWAS	not significant
MGI	eGFR	Cerebral ischemia (433.3)	2657	19649	-0.273	0.0245	8.36e-29	28.08	0.761	0.725	0.798	Trait PheWAS	phenome-wide
MGI	eGFR	Cerebral ischemia (433.3)	624	6428	0.0859	0.0555	0.121	0.9157	1.09	0.977	1.21	Exclusion Trait PheWAS	not significant
MGI	eGFR	Transient cerebral ischemia (433.31)	2305	17906	-0.272	0.0263	4.39e-25	24.36	0.762	0.723	0.802	Trait PheWAS	phenome-wide
MGI	eGFR	Transient cerebral ischemia (433.31)	540	5679	0.0709	0.0593	0.232	0.6354	1.07	0.956	1.21	Exclusion Trait PheWAS	not significant
MGI	eGFR	Acute, but ill-defined cerebrovascular disease (433.6)	457	3905	-0.337	0.0556	1.43e-09	8.844	0.714	0.64	0.796	Trait PheWAS	phenome-wide
MGI	eGFR	Acute, but ill-defined cerebrovascular disease (433.6)	107	1082	0.121	0.128	0.344	0.4628	1.13	0.878	1.45	Exclusion Trait PheWAS	not significant
MGI	eGFR	Atherosclerosis (440)	2421	16816	-0.507	0.0249	5.99e-92	91.22	0.602	0.573	0.632	Trait PheWAS	phenome-wide
MGI	eGFR	Atherosclerosis (440)	487	5422	0.00921	0.0654	0.888	0.05163	1.01	0.888	1.15	Exclusion Trait PheWAS	not significant
MGI	eGFR	Atherosclerosis of renal artery (440.1)	224	1924	-1.14	0.0828	2.7e-43	42.57	0.319	0.271	0.375	Trait PheWAS	phenome-wide
MGI	eGFR	Atherosclerosis of renal artery (440.1)	23	507	-0.718	0.303	0.0179	1.748	0.488	0.269	0.884	Exclusion Trait PheWAS	nominal
MGI	eGFR	Atherosclerosis of the extremities (440.2)	1487	11546	-0.514	0.0313	6.99e-61	60.16	0.598	0.562	0.636	Trait PheWAS	phenome-wide
MGI	eGFR	Atherosclerosis of the extremities (440.2)	316	3518	0.0478	0.0797	0.549	0.2603	1.05	0.897	1.23	Exclusion Trait PheWAS	not significant
MGI	eGFR	Atherosclerosis of native arteries of the extremities with ulceration or gangrene (440.21)	268	2321	-0.681	0.0671	3.59e-24	23.44	0.506	0.444	0.577	Trait PheWAS	phenome-wide
MGI	eGFR	Atherosclerosis of native arteries of the extremities with ulceration or gangrene (440.21)	54	687	0.262	0.182	0.151	0.8205	1.3	0.909	1.86	Exclusion Trait PheWAS	not significant
MGI	eGFR	Atherosclerosis of native arteries of the extremities with intermittent claudication (440.22)	1026	8319	-0.482	0.0385	5.87e-36	35.23	0.617	0.573	0.666	Trait PheWAS	phenome-wide
MGI	eGFR	Atherosclerosis of native arteries of the extremities with intermittent claudication (440.22)	221	2341	0.0149	0.0973	0.878	0.0564	1.02	0.839	1.23	Exclusion Trait PheWAS	not significant
MGI	eGFR	Atherosclerosis of aorta (440.9)	824	7017	-0.508	0.0427	9.74e-33	32.01	0.601	0.553	0.654	Trait PheWAS	phenome-wide
MGI	eGFR	Atherosclerosis of aorta (440.9)	149	1783	0.108	0.122	0.375	0.4257	1.11	0.878	1.41	Exclusion Trait PheWAS	not significant
MGI	eGFR	Vascular insufficiency of intestine (441)	508	4320	-0.401	0.0531	4.44e-14	13.35	0.67	0.603	0.743	Trait PheWAS	phenome-wide
MGI	eGFR	Vascular insufficiency of intestine (441)	138	1468	0.205	0.108	0.0572	1.243	1.23	0.994	1.51	Exclusion Trait PheWAS	not significant
MGI	eGFR	Acute vascular insufficiency of intestine (441.1)	238	2010	-0.353	0.0771	4.52e-06	5.345	0.702	0.604	0.817	Trait PheWAS	phenome-wide
MGI	eGFR	Acute vascular insufficiency of intestine (441.1)	73	674	0.217	0.141	0.125	0.9048	1.24	0.942	1.64	Exclusion Trait PheWAS	not significant
MGI	eGFR	Other aneurysm (442)	2690	18159	-0.221	0.0255	4.79e-18	17.32	0.802	0.763	0.843	Trait PheWAS	phenome-wide
MGI	eGFR	Other aneurysm (442)	766	6223	0.112	0.0512	0.0294	1.532	1.12	1.01	1.24	Exclusion Trait PheWAS	nominal
MGI	eGFR	Aortic aneurysm (442.1)	1991	14099	-0.272	0.0295	2.74e-20	19.56	0.762	0.719	0.807	Trait PheWAS	phenome-wide
MGI	eGFR	Aortic aneurysm (442.1)	487	4358	0.0253	0.066	0.702	0.1539	1.03	0.901	1.17	Exclusion Trait PheWAS	not significant
MGI	eGFR	Abdominal aortic aneurysm (442.11)	1152	9123	-0.366	0.0375	1.58e-22	21.8	0.693	0.644	0.746	Trait PheWAS	phenome-wide
MGI	eGFR	Abdominal aortic aneurysm (442.11)	230	2344	0.0846	0.0995	0.395	0.4032	1.09	0.895	1.32	Exclusion Trait PheWAS	not significant
MGI	eGFR	Aneurysm of iliac artery (442.2)	198	1735	-0.387	0.0873	9.16e-06	5.038	0.679	0.572	0.806	Trait PheWAS	phenome-wide
MGI	eGFR	Aneurysm of iliac artery (442.2)	37	429	0.201	0.245	0.411	0.3867	1.22	0.757	1.98	Exclusion Trait PheWAS	not significant
MGI	eGFR	Aneurysm of artery of lower extremity (442.3)	176	1538	-0.421	0.0929	5.83e-06	5.234	0.656	0.547	0.787	Trait PheWAS	phenome-wide
MGI	eGFR	Aneurysm of artery of lower extremity (442.3)	41	452	0.00253	0.213	0.991	0.004132	1	0.66	1.52	Exclusion Trait PheWAS	not significant
MGI	eGFR	Aneurysm of other specified artery (442.8)	385	3382	-0.379	0.0603	3.3e-10	9.482	0.685	0.608	0.771	Trait PheWAS	phenome-wide
MGI	eGFR	Aneurysm of other specified artery (442.8)	121	1098	0.257	0.121	0.0337	1.472	1.29	1.02	1.64	Exclusion Trait PheWAS	nominal
MGI	eGFR	Peripheral vascular disease (443)	2981	20906	-0.445	0.0228	4.5e-85	84.35	0.641	0.613	0.67	Trait PheWAS	phenome-wide
MGI	eGFR	Peripheral vascular disease (443)	729	7587	0.0512	0.0501	0.306	0.5137	1.05	0.954	1.16	Exclusion Trait PheWAS	not significant
MGI	eGFR	Peripheral angiopathy in diseases classified elsewhere (443.7)	220	1870	-0.787	0.0804	1.24e-22	21.91	0.455	0.389	0.533	Trait PheWAS	phenome-wide
MGI	eGFR	Peripheral angiopathy in diseases classified elsewhere (443.7)	33	544	0.222	0.234	0.344	0.4632	1.25	0.788	1.98	Exclusion Trait PheWAS	not significant
MGI	eGFR	Other specified peripheral vascular diseases (443.8)	2478	18631	-0.443	0.0248	2.58e-71	70.59	0.642	0.612	0.674	Trait PheWAS	phenome-wide
MGI	eGFR	Other specified peripheral vascular diseases (443.8)	599	6444	0.0694	0.0552	0.209	0.6804	1.07	0.962	1.19	Exclusion Trait PheWAS	not significant
MGI	eGFR	Peripheral vascular disease, unspecified (443.9)	2279	16168	-0.528	0.0255	4.04e-95	94.39	0.59	0.561	0.62	Trait PheWAS	phenome-wide
MGI	eGFR	Peripheral vascular disease, unspecified (443.9)	434	5114	0.179	0.0662	0.0069	2.161	1.2	1.05	1.36	Exclusion Trait PheWAS	nominal
MGI	eGFR	Arterial embolism and thrombosis (444)	827	7116	-0.537	0.0408	1.44e-39	38.84	0.585	0.54	0.633	Trait PheWAS	phenome-wide
MGI	eGFR	Arterial embolism and thrombosis (444)	222	2433	0.217	0.0894	0.0152	1.817	1.24	1.04	1.48	Exclusion Trait PheWAS	nominal
MGI	eGFR	Arterial embolism and thrombosis of lower extremity artery (444.1)	308	2671	-0.572	0.0659	4.11e-18	17.39	0.564	0.496	0.642	Trait PheWAS	phenome-wide
MGI	eGFR	Arterial embolism and thrombosis of lower extremity artery (444.1)	74	808	0.436	0.155	0.00481	2.318	1.55	1.14	2.09	Exclusion Trait PheWAS	nominal
MGI	eGFR	Embolism and thrombosis of abdominal aorta (444.2)	153	1333	-0.516	0.0937	3.61e-08	7.443	0.597	0.497	0.717	Trait PheWAS	phenome-wide
MGI	eGFR	Embolism and thrombosis of abdominal aorta (444.2)	32	406	0.481	0.241	0.0459	1.338	1.62	1.01	2.59	Exclusion Trait PheWAS	nominal
MGI	eGFR	Polyarteritis nodosa and allied conditions (446)	446	3823	-0.468	0.0556	3.61e-17	16.44	0.626	0.561	0.698	Trait PheWAS	phenome-wide
MGI	eGFR	Polyarteritis nodosa and allied conditions (446)	135	1342	0.17	0.11	0.124	0.9075	1.19	0.955	1.47	Exclusion Trait PheWAS	not significant
MGI	eGFR	Wegener's granulomatosis (446.4)	105	893	-0.657	0.127	2.48e-07	6.606	0.518	0.404	0.665	Trait PheWAS	phenome-wide
MGI	eGFR	Wegener's granulomatosis (446.4)	32	311	-0.0932	0.221	0.673	0.1718	0.911	0.591	1.41	Exclusion Trait PheWAS	not significant
MGI	eGFR	Arteritis NOS (446.9)	283	2431	-0.406	0.0696	5.49e-09	8.26	0.667	0.582	0.764	Trait PheWAS	phenome-wide
MGI	eGFR	Arteritis NOS (446.9)	98	895	0.189	0.126	0.133	0.8773	1.21	0.944	1.54	Exclusion Trait PheWAS	not significant
MGI	eGFR	Other disorders of arteries and arterioles (447)	2575	19191	-0.402	0.0239	2.4e-63	62.62	0.669	0.638	0.701	Trait PheWAS	phenome-wide
MGI	eGFR	Other disorders of arteries and arterioles (447)	697	6744	0.0717	0.0512	0.162	0.7917	1.07	0.972	1.19	Exclusion Trait PheWAS	not significant
MGI	eGFR	Stricture of artery (447.1)	512	4371	-0.527	0.0534	5.44e-23	22.26	0.591	0.532	0.656	Trait PheWAS	phenome-wide
MGI	eGFR	Stricture of artery (447.1)	123	1405	0.303	0.118	0.0103	1.986	1.35	1.07	1.71	Exclusion Trait PheWAS	nominal
MGI	eGFR	Other venous embolism and thrombosis (452)	4696	23710	-0.29	0.0187	4.62e-54	53.33	0.748	0.721	0.776	Trait PheWAS	phenome-wide
MGI	eGFR	Other venous embolism and thrombosis (452)	1505	10289	0.0808	0.034	0.0175	1.758	1.08	1.01	1.16	Exclusion Trait PheWAS	nominal
MGI	eGFR	Deep vein thrombosis [DVT] (452.2)	3063	21659	-0.237	0.023	7.37e-25	24.13	0.789	0.754	0.826	Trait PheWAS	phenome-wide
MGI	eGFR	Deep vein thrombosis [DVT] (452.2)	1039	8943	0.0699	0.0405	0.0839	1.076	1.07	0.991	1.16	Exclusion Trait PheWAS	not significant
MGI	eGFR	Varicose veins (454)	2641	19722	-0.128	0.0264	1.29e-06	5.89	0.88	0.836	0.927	Trait PheWAS	phenome-wide
MGI	eGFR	Varicose veins (454)	940	8105	-0.0843	0.0428	0.049	1.31	0.919	0.845	1	Exclusion Trait PheWAS	nominal
MGI	eGFR	Varicose veins of lower extremity, symptomtic (454.11)	1512	12286	-0.15	0.0341	1.08e-05	4.967	0.861	0.805	0.92	Trait PheWAS	phenome-wide
MGI	eGFR	Varicose veins of lower extremity, symptomtic (454.11)	515	4644	-0.166	0.0598	0.00561	2.251	0.847	0.754	0.953	Exclusion Trait PheWAS	nominal
MGI	eGFR	Hemorrhoids (455)	5618	23837	-0.0967	0.0197	8.83e-07	6.054	0.908	0.873	0.943	Trait PheWAS	phenome-wide
MGI	eGFR	Hemorrhoids (455)	1857	10390	-0.231	0.0327	1.6e-12	11.8	0.794	0.744	0.846	Exclusion Trait PheWAS	phenome-wide
MGI	eGFR	Chronic venous insufficiency [CVI] (456)	3007	20187	-0.174	0.0245	1.2e-12	11.92	0.84	0.801	0.882	Trait PheWAS	phenome-wide
MGI	eGFR	Chronic venous insufficiency [CVI] (456)	1001	8281	-0.0378	0.0416	0.364	0.439	0.963	0.887	1.04	Exclusion Trait PheWAS	not significant
MGI	eGFR	Encounter for long-term (current) use of anticoagulants, antithrombotics, aspirin (457)	2066	12509	-0.334	0.0275	6.47e-34	33.19	0.716	0.678	0.756	Trait PheWAS	phenome-wide
MGI	eGFR	Encounter for long-term (current) use of anticoagulants, antithrombotics, aspirin (457)	520	4102	0.187	0.0626	0.00286	2.544	1.21	1.07	1.36	Exclusion Trait PheWAS	nominal
MGI	eGFR	Encounter for long-term (current) use of antiplatelets/antithrombotics (457.2)	318	2661	-0.43	0.0651	3.78e-11	10.42	0.65	0.572	0.739	Trait PheWAS	phenome-wide
MGI	eGFR	Encounter for long-term (current) use of antiplatelets/antithrombotics (457.2)	77	744	0.16	0.153	0.298	0.5263	1.17	0.869	1.58	Exclusion Trait PheWAS	not significant
MGI	eGFR	Encounter for long-term (current) use of aspirin (457.3)	1948	11981	-0.335	0.0282	1.4e-32	31.85	0.715	0.677	0.756	Trait PheWAS	phenome-wide
MGI	eGFR	Encounter for long-term (current) use of aspirin (457.3)	493	3921	0.199	0.0642	0.00193	2.715	1.22	1.08	1.38	Exclusion Trait PheWAS	nominal
MGI	eGFR	Hypotension (458)	4984	26044	-0.474	0.0181	1.83e-151	150.7	0.623	0.601	0.645	Trait PheWAS	phenome-wide
MGI	eGFR	Hypotension (458)	1340	11252	0.224	0.0368	1.25e-09	8.904	1.25	1.16	1.34	Exclusion Trait PheWAS	phenome-wide
MGI	eGFR	Orthostatic hypotension (458.1)	1323	10651	-0.548	0.0333	4.73e-61	60.33	0.578	0.541	0.617	Trait PheWAS	phenome-wide
MGI	eGFR	Orthostatic hypotension (458.1)	327	3647	0.074	0.0696	0.288	0.5406	1.08	0.939	1.23	Exclusion Trait PheWAS	not significant
MGI	eGFR	Iatrogenic hypotension (458.2)	1089	9213	-0.631	0.0358	1.69e-69	68.77	0.532	0.496	0.571	Trait PheWAS	phenome-wide
MGI	eGFR	Iatrogenic hypotension (458.2)	249	3003	0.202	0.087	0.0202	1.694	1.22	1.03	1.45	Exclusion Trait PheWAS	nominal
MGI	eGFR	Hypotension NOS (458.9)	4535	25328	-0.495	0.0187	1.59e-154	153.8	0.609	0.587	0.632	Trait PheWAS	phenome-wide
MGI	eGFR	Hypotension NOS (458.9)	1213	10803	0.242	0.0386	3.79e-10	9.421	1.27	1.18	1.37	Exclusion Trait PheWAS	phenome-wide
MGI	eGFR	Other disorders of circulatory system (459)	7577	27827	-0.309	0.0162	8.59e-81	80.07	0.734	0.711	0.758	Trait PheWAS	phenome-wide
MGI	eGFR	Other disorders of circulatory system (459)	2318	12292	0.09	0.0287	0.00169	2.771	1.09	1.03	1.16	Exclusion Trait PheWAS	nominal
MGI	eGFR	Hemorrhage NOS (459.1)	814	6865	-0.375	0.0435	7.17e-18	17.14	0.687	0.631	0.749	Trait PheWAS	phenome-wide
MGI	eGFR	Hemorrhage NOS (459.1)	261	2496	0.207	0.0798	0.00949	2.023	1.23	1.05	1.44	Exclusion Trait PheWAS	nominal
MGI	eGFR	Blood vessel replaced (459.7)	1291	10803	-0.327	0.0352	1.68e-20	19.77	0.721	0.673	0.773	Trait PheWAS	phenome-wide
MGI	eGFR	Blood vessel replaced (459.7)	423	3914	0.16	0.0653	0.014	1.855	1.17	1.03	1.33	Exclusion Trait PheWAS	nominal
MGI	eGFR	Circulatory disease NEC (459.9)	6489	27069	-0.329	0.0174	2.54e-79	78.59	0.72	0.696	0.745	Trait PheWAS	phenome-wide
MGI	eGFR	Circulatory disease NEC (459.9)	1895	11871	0.0704	0.0316	0.0259	1.586	1.07	1.01	1.14	Exclusion Trait PheWAS	nominal
MGI	eGFR	Epistaxis or throat hemorrhage (477)	1096	9188	-0.215	0.0357	1.73e-09	8.762	0.807	0.752	0.865	Trait PheWAS	phenome-wide
MGI	eGFR	Epistaxis or throat hemorrhage (477)	358	3397	-0.0192	0.0663	0.772	0.1123	0.981	0.861	1.12	Exclusion Trait PheWAS	not significant
MGI	eGFR	Pneumonia (480)	5712	30001	-0.233	0.0171	1.54e-42	41.81	0.792	0.766	0.819	Trait PheWAS	phenome-wide
MGI	eGFR	Pneumonia (480)	1905	12563	0.104	0.0305	0.000677	3.169	1.11	1.04	1.18	Exclusion Trait PheWAS	nominal
MGI	eGFR	Bacterial pneumonia (480.1)	1128	9616	-0.351	0.0354	3.29e-23	22.48	0.704	0.657	0.754	Trait PheWAS	phenome-wide
MGI	eGFR	Bacterial pneumonia (480.1)	320	3276	0.217	0.0732	0.00305	2.516	1.24	1.08	1.43	Exclusion Trait PheWAS	nominal
MGI	eGFR	Pneumococcal pneumonia (480.11)	563	4783	-0.274	0.0508	6.91e-08	7.16	0.76	0.688	0.84	Trait PheWAS	phenome-wide
MGI	eGFR	Pneumococcal pneumonia (480.11)	169	1617	0.0953	0.103	0.356	0.449	1.1	0.899	1.35	Exclusion Trait PheWAS	not significant
MGI	eGFR	Pseudomonal pneumonia (480.12)	150	1248	-0.472	0.0934	4.35e-07	6.362	0.624	0.519	0.749	Trait PheWAS	phenome-wide
MGI	eGFR	Pseudomonal pneumonia (480.12)	44	474	0.22	0.187	0.238	0.6242	1.25	0.865	1.8	Exclusion Trait PheWAS	not significant
MGI	eGFR	Viral pneumonia (480.2)	200	1686	-0.71	0.0767	2.02e-20	19.7	0.492	0.423	0.571	Trait PheWAS	phenome-wide
MGI	eGFR	Viral pneumonia (480.2)	51	583	-0.113	0.193	0.556	0.2546	0.893	0.612	1.3	Exclusion Trait PheWAS	not significant
MGI	eGFR	Pneumonia due to fungus (mycoses) (480.3)	159	1326	-0.57	0.0878	8.07e-11	10.09	0.565	0.476	0.671	Trait PheWAS	phenome-wide
MGI	eGFR	Pneumonia due to fungus (mycoses) (480.3)	35	453	0.384	0.211	0.0696	1.157	1.47	0.97	2.22	Exclusion Trait PheWAS	not significant
MGI	eGFR	Influenza (481)	1309	10917	-0.237	0.0352	1.71e-11	10.77	0.789	0.736	0.845	Trait PheWAS	phenome-wide
MGI	eGFR	Influenza (481)	502	4761	-0.0866	0.0555	0.119	0.9251	0.917	0.823	1.02	Exclusion Trait PheWAS	not significant
MGI	eGFR	Chronic airway obstruction (496)	4937	23742	-0.182	0.0188	3.21e-22	21.49	0.833	0.803	0.865	Trait PheWAS	phenome-wide
MGI	eGFR	Chronic airway obstruction (496)	1495	9336	0.182	0.0368	7.91e-07	6.102	1.2	1.12	1.29	Exclusion Trait PheWAS	phenome-wide
MGI	eGFR	Emphysema (496.1)	2006	16644	-0.157	0.0286	3.65e-08	7.437	0.855	0.808	0.904	Trait PheWAS	phenome-wide
MGI	eGFR	Emphysema (496.1)	578	5312	0.453	0.0569	1.72e-15	14.77	1.57	1.41	1.76	Exclusion Trait PheWAS	phenome-wide
MGI	eGFR	Chronic bronchitis (496.2)	3835	22463	-0.218	0.0208	7.61e-26	25.12	0.804	0.772	0.837	Trait PheWAS	phenome-wide
MGI	eGFR	Chronic bronchitis (496.2)	1146	8542	0.146	0.0416	0.000476	3.323	1.16	1.07	1.25	Exclusion Trait PheWAS	nominal
MGI	eGFR	Obstructive chronic bronchitis (496.21)	3500	21610	-0.228	0.0216	5.3e-26	25.28	0.796	0.763	0.831	Trait PheWAS	phenome-wide
MGI	eGFR	Obstructive chronic bronchitis (496.21)	1033	7971	0.166	0.0441	0.000172	3.764	1.18	1.08	1.29	Exclusion Trait PheWAS	nominal
MGI	eGFR	Bronchiectasis (496.3)	537	4666	-0.298	0.0531	2.03e-08	7.693	0.742	0.669	0.824	Trait PheWAS	phenome-wide
MGI	eGFR	Bronchiectasis (496.3)	133	1409	-0.00897	0.12	0.941	0.02664	0.991	0.783	1.25	Exclusion Trait PheWAS	not significant
MGI	eGFR	Bronchitis (497)	1876	15710	-0.17	0.0297	9.7e-09	8.013	0.843	0.796	0.894	Trait PheWAS	phenome-wide
MGI	eGFR	Bronchitis (497)	687	6261	-0.12	0.049	0.0146	1.835	0.887	0.806	0.977	Exclusion Trait PheWAS	nominal
MGI	eGFR	Extrinsic allergic alveolitis (500.1)	91	782	-0.606	0.138	1.14e-05	4.945	0.546	0.416	0.715	Trait PheWAS	phenome-wide
MGI	eGFR	Extrinsic allergic alveolitis (500.1)	22	243	0.552	0.294	0.061	1.215	1.74	0.975	3.09	Exclusion Trait PheWAS	not significant
MGI	eGFR	Pneumonitis due to inhalation of food or vomitus (501)	618	5257	-0.233	0.0509	4.77e-06	5.322	0.792	0.717	0.875	Trait PheWAS	phenome-wide
MGI	eGFR	Pneumonitis due to inhalation of food or vomitus (501)	194	1698	0.791	0.105	3.68e-14	13.43	2.21	1.8	2.71	Exclusion Trait PheWAS	phenome-wide
MGI	eGFR	Postinflammatory pulmonary fibrosis (502)	795	6865	-0.336	0.0462	3.88e-13	12.41	0.715	0.653	0.783	Trait PheWAS	phenome-wide
MGI	eGFR	Postinflammatory pulmonary fibrosis (502)	211	2069	0.104	0.0981	0.291	0.5358	1.11	0.915	1.34	Exclusion Trait PheWAS	not significant
MGI	eGFR	Pulmonary congestion and hypostasis (503)	818	6955	-0.793	0.0394	3e-90	89.52	0.452	0.419	0.489	Trait PheWAS	phenome-wide
MGI	eGFR	Pulmonary congestion and hypostasis (503)	137	2195	0.578	0.11	1.69e-07	6.773	1.78	1.44	2.21	Exclusion Trait PheWAS	phenome-wide
MGI	eGFR	Other alveolar and parietoalveolar pneumonopathy (504)	584	5053	-0.35	0.0539	8.38e-11	10.08	0.705	0.634	0.783	Trait PheWAS	phenome-wide
MGI	eGFR	Other alveolar and parietoalveolar pneumonopathy (504)	151	1479	0.161	0.116	0.167	0.7778	1.17	0.935	1.48	Exclusion Trait PheWAS	not significant
MGI	eGFR	Idiopathic fibrosing alveolitis (504.1)	308	2666	-0.353	0.0746	2.31e-06	5.636	0.703	0.607	0.814	Trait PheWAS	phenome-wide
MGI	eGFR	Idiopathic fibrosing alveolitis (504.1)	69	747	0.286	0.171	0.0943	1.026	1.33	0.952	1.86	Exclusion Trait PheWAS	not significant
MGI	eGFR	Other pulmonary inflamation or edema (505)	1589	13258	-0.704	0.0288	1.07e-131	131	0.494	0.467	0.523	Trait PheWAS	phenome-wide
MGI	eGFR	Other pulmonary inflamation or edema (505)	323	4274	0.287	0.0746	0.000121	3.919	1.33	1.15	1.54	Exclusion Trait PheWAS	nominal
MGI	eGFR	Empyema and pneumothorax (506)	2763	20688	-0.28	0.0245	3.09e-30	29.51	0.756	0.72	0.793	Trait PheWAS	phenome-wide
MGI	eGFR	Empyema and pneumothorax (506)	896	7710	0.301	0.0452	2.81e-11	10.55	1.35	1.24	1.48	Exclusion Trait PheWAS	phenome-wide
MGI	eGFR	Pleurisy; pleural effusion (507)	2852	21750	-0.459	0.0228	3.65e-90	89.44	0.632	0.604	0.661	Trait PheWAS	phenome-wide
MGI	eGFR	Pleurisy; pleural effusion (507)	808	8028	0.343	0.0471	3.53e-13	12.45	1.41	1.28	1.54	Exclusion Trait PheWAS	phenome-wide
MGI	eGFR	Pulmonary collapse; interstitial and compensatory emphysema (508)	2324	18790	-0.347	0.0261	2.75e-40	39.56	0.707	0.672	0.744	Trait PheWAS	phenome-wide
MGI	eGFR	Pulmonary collapse; interstitial and compensatory emphysema (508)	706	6721	0.309	0.0503	8.86e-10	9.053	1.36	1.23	1.5	Exclusion Trait PheWAS	phenome-wide
MGI	eGFR	Respiratory failure, insufficiency, arrest (509)	3908	24315	-0.429	0.0198	1.15e-103	102.9	0.651	0.626	0.677	Trait PheWAS	phenome-wide
MGI	eGFR	Respiratory failure, insufficiency, arrest (509)	1060	9385	0.449	0.0418	6.55e-27	26.18	1.57	1.44	1.7	Exclusion Trait PheWAS	phenome-wide
MGI	eGFR	Respiratory failure (509.1)	1909	15858	-0.565	0.0266	3.5e-100	99.46	0.568	0.539	0.599	Trait PheWAS	phenome-wide
MGI	eGFR	Respiratory failure (509.1)	471	5441	0.566	0.0604	6.7e-21	20.17	1.76	1.57	1.98	Exclusion Trait PheWAS	phenome-wide
MGI	eGFR	Respiratory insufficiency (509.2)	1148	9767	-0.64	0.0347	4.01e-76	75.4	0.527	0.493	0.564	Trait PheWAS	phenome-wide
MGI	eGFR	Respiratory insufficiency (509.2)	277	3330	0.434	0.0782	2.79e-08	7.554	1.54	1.32	1.8	Exclusion Trait PheWAS	phenome-wide
MGI	eGFR	Pulmonary insufficiency or respiratory failure following trauma and surgery (509.3)	1604	13685	-0.443	0.0302	1.33e-48	47.88	0.642	0.605	0.681	Trait PheWAS	phenome-wide
MGI	eGFR	Pulmonary insufficiency or respiratory failure following trauma and surgery (509.3)	434	4676	0.337	0.0641	1.42e-07	6.847	1.4	1.24	1.59	Exclusion Trait PheWAS	phenome-wide
MGI	eGFR	Dependence on respirator [Ventilator] or supplemental oxygen (509.8)	1696	14549	-0.497	0.0291	4.4e-65	64.36	0.609	0.575	0.644	Trait PheWAS	phenome-wide
MGI	eGFR	Dependence on respirator [Ventilator] or supplemental oxygen (509.8)	425	4719	0.446	0.0661	1.51e-11	10.82	1.56	1.37	1.78	Exclusion Trait PheWAS	phenome-wide
MGI	eGFR	Other diseases of lung (510)	5279	30009	-0.269	0.0178	1.07e-51	50.97	0.764	0.738	0.791	Trait PheWAS	phenome-wide
MGI	eGFR	Other diseases of lung (510)	1576	12112	0.0815	0.0341	0.0169	1.772	1.08	1.01	1.16	Exclusion Trait PheWAS	nominal
MGI	eGFR	Lung transplant (510.2)	175	1474	-1.21	0.0937	2.08e-38	37.68	0.297	0.247	0.357	Trait PheWAS	phenome-wide
MGI	eGFR	Lung transplant (510.2)	20	558	-0.138	0.25	0.581	0.2355	0.871	0.534	1.42	Exclusion Trait PheWAS	not significant
MGI	eGFR	Other symptoms of respiratory system (512)	17674	21329	-0.128	0.013	9.07e-23	22.04	0.88	0.858	0.903	Trait PheWAS	phenome-wide
MGI	eGFR	Other symptoms of respiratory system (512)	6561	9383	0.00691	0.0194	0.722	0.1412	1.01	0.969	1.05	Exclusion Trait PheWAS	not significant
MGI	eGFR	Wheezing (512.1)	1374	10600	-0.243	0.0356	8.22e-12	11.08	0.784	0.731	0.841	Trait PheWAS	phenome-wide
MGI	eGFR	Wheezing (512.1)	465	4269	-0.0649	0.0591	0.272	0.5653	0.937	0.835	1.05	Exclusion Trait PheWAS	not significant
MGI	eGFR	Painful respiration (512.2)	2257	16474	-0.161	0.0284	1.51e-08	7.82	0.851	0.805	0.9	Trait PheWAS	phenome-wide
MGI	eGFR	Painful respiration (512.2)	866	7049	-0.048	0.0435	0.27	0.5688	0.953	0.875	1.04	Exclusion Trait PheWAS	not significant
MGI	eGFR	Abnormal chest sounds (512.3)	286	2292	-0.334	0.0768	1.32e-05	4.878	0.716	0.616	0.832	Trait PheWAS	phenome-wide
MGI	eGFR	Abnormal chest sounds (512.3)	67	659	-0.00703	0.172	0.967	0.01438	0.993	0.708	1.39	Exclusion Trait PheWAS	not significant
MGI	eGFR	Shortness of breath (512.7)	9704	21293	-0.272	0.0152	1.03e-71	70.99	0.762	0.739	0.785	Trait PheWAS	phenome-wide
MGI	eGFR	Shortness of breath (512.7)	3153	9361	-0.0203	0.0253	0.422	0.3743	0.98	0.933	1.03	Exclusion Trait PheWAS	not significant
MGI	eGFR	Cough (512.8)	9139	21326	-0.181	0.0162	7.57e-29	28.12	0.835	0.808	0.862	Trait PheWAS	phenome-wide
MGI	eGFR	Cough (512.8)	3303	9382	-0.09	0.0248	0.000288	3.54	0.914	0.871	0.96	Exclusion Trait PheWAS	nominal
MGI	eGFR	Other dyspnea (512.9)	10387	21307	-0.201	0.015	7.37e-41	40.13	0.818	0.794	0.842	Trait PheWAS	phenome-wide
MGI	eGFR	Other dyspnea (512.9)	3549	9374	0.0177	0.0242	0.464	0.3331	1.02	0.971	1.07	Exclusion Trait PheWAS	not significant
MGI	eGFR	Respiratory abnormalities (513)	12410	26586	-0.2	0.0136	1.16e-48	47.94	0.819	0.797	0.841	Trait PheWAS	phenome-wide
MGI	eGFR	Respiratory abnormalities (513)	4300	11642	0.0386	0.0218	0.0758	1.12	1.04	0.996	1.08	Exclusion Trait PheWAS	not significant
MGI	eGFR	Hypoventilation (513.3)	865	7170	-0.422	0.0408	4.68e-25	24.33	0.656	0.605	0.71	Trait PheWAS	phenome-wide
MGI	eGFR	Hypoventilation (513.3)	262	2746	-0.186	0.0809	0.0215	1.667	0.83	0.709	0.973	Exclusion Trait PheWAS	nominal
MGI	eGFR	Orthopnea (513.32)	219	1838	-0.762	0.0797	1.13e-21	20.95	0.467	0.399	0.546	Trait PheWAS	phenome-wide
MGI	eGFR	Orthopnea (513.32)	39	601	-0.452	0.22	0.0397	1.401	0.637	0.414	0.979	Exclusion Trait PheWAS	nominal
MGI	eGFR	Hyperventilation (513.4)	503	4190	-0.563	0.0536	7.92e-26	25.1	0.569	0.513	0.632	Trait PheWAS	phenome-wide
MGI	eGFR	Hyperventilation (513.4)	110	1341	-0.00346	0.122	0.977	0.009936	0.997	0.785	1.27	Exclusion Trait PheWAS	not significant
MGI	eGFR	Abnormal results of function study of pulmonary system (514.1)	253	2194	-0.474	0.0726	6.94e-11	10.16	0.623	0.54	0.718	Trait PheWAS	phenome-wide
MGI	eGFR	Abnormal results of function study of pulmonary system (514.1)	52	678	-0.106	0.182	0.56	0.2522	0.899	0.629	1.28	Exclusion Trait PheWAS	not significant
MGI	eGFR	Abnormal sputum (516)	728	6279	-0.303	0.0432	2.35e-12	11.63	0.738	0.678	0.804	Trait PheWAS	phenome-wide
MGI	eGFR	Abnormal sputum (516)	247	2227	0.0839	0.0822	0.307	0.5127	1.09	0.926	1.28	Exclusion Trait PheWAS	not significant
MGI	eGFR	Hemoptysis (516.1)	604	5183	-0.289	0.0475	1.1e-09	8.958	0.749	0.682	0.822	Trait PheWAS	phenome-wide
MGI	eGFR	Hemoptysis (516.1)	209	1912	0.0641	0.0882	0.467	0.3302	1.07	0.897	1.27	Exclusion Trait PheWAS	not significant
MGI	eGFR	Other diseases of respiratory system, not elsewhere classified (519)	6165	31995	-0.168	0.0169	2.7e-23	22.57	0.845	0.818	0.874	Trait PheWAS	phenome-wide
MGI	eGFR	Other diseases of respiratory system, not elsewhere classified (519)	2085	13407	0.132	0.0292	6.18e-06	5.209	1.14	1.08	1.21	Exclusion Trait PheWAS	phenome-wide
MGI	eGFR	Respiratory complications (519.2)	435	3709	-0.343	0.0557	7.67e-10	9.115	0.71	0.637	0.792	Trait PheWAS	phenome-wide
MGI	eGFR	Respiratory complications (519.2)	132	1287	0.248	0.112	0.027	1.568	1.28	1.03	1.6	Exclusion Trait PheWAS	nominal
MGI	eGFR	Symptoms involving respiratory system and other chest symptoms (519.9)	4509	28582	-0.2	0.0192	2.06e-25	24.69	0.819	0.789	0.85	Trait PheWAS	phenome-wide
MGI	eGFR	Symptoms involving respiratory system and other chest symptoms (519.9)	1445	11300	0.153	0.0352	1.45e-05	4.838	1.16	1.09	1.25	Exclusion Trait PheWAS	phenome-wide
MGI	eGFR	Inflammatory conditions of jaw (526.5)	257	2385	0.522	0.0965	6.38e-08	7.195	1.69	1.39	2.04	Trait PheWAS	phenome-wide
MGI	eGFR	Inflammatory conditions of jaw (526.5)	127	925	0.485	0.115	2.32e-05	4.634	1.62	1.3	2.03	Exclusion Trait PheWAS	phenome-wide
MGI	eGFR	Diseases of the salivary glands (527)	1640	15058	0.178	0.0349	3.29e-07	6.483	1.19	1.12	1.28	Trait PheWAS	phenome-wide
MGI	eGFR	Diseases of the salivary glands (527)	628	5337	0.161	0.0529	0.0023	2.638	1.17	1.06	1.3	Exclusion Trait PheWAS	nominal
MGI	eGFR	Disturbance of salivary secretion (527.7)	917	8186	0.323	0.0492	4.79e-11	10.32	1.38	1.25	1.52	Trait PheWAS	phenome-wide
MGI	eGFR	Disturbance of salivary secretion (527.7)	365	2760	0.29	0.0736	8.3e-05	4.081	1.34	1.16	1.54	Exclusion Trait PheWAS	nominal
MGI	eGFR	Cellulitis and abscess of oral soft tissues (528.3)	212	1906	0.497	0.107	3.62e-06	5.441	1.64	1.33	2.03	Trait PheWAS	phenome-wide
MGI	eGFR	Cellulitis and abscess of oral soft tissues (528.3)	117	837	0.333	0.121	0.00602	2.22	1.4	1.1	1.77	Exclusion Trait PheWAS	nominal
MGI	eGFR	Diseases of esophagus (530)	15825	21562	-0.102	0.0136	4.71e-14	13.33	0.903	0.879	0.927	Trait PheWAS	phenome-wide
MGI	eGFR	Diseases of esophagus (530)	5851	9391	0.0563	0.0207	0.00647	2.189	1.06	1.02	1.1	Exclusion Trait PheWAS	nominal
MGI	eGFR	Esophagitis, GERD and related diseases (530.1)	15352	21562	-0.111	0.0137	7.35e-16	15.13	0.895	0.872	0.92	Trait PheWAS	phenome-wide
MGI	eGFR	Esophagitis, GERD and related diseases (530.1)	5661	9391	0.0459	0.0209	0.0283	1.548	1.05	1	1.09	Exclusion Trait PheWAS	nominal
MGI	eGFR	GERD (530.11)	14954	21561	-0.111	0.0138	1.02e-15	14.99	0.895	0.871	0.92	Trait PheWAS	phenome-wide
MGI	eGFR	GERD (530.11)	5520	9390	0.037	0.0211	0.0797	1.099	1.04	0.996	1.08	Exclusion Trait PheWAS	not significant
MGI	eGFR	Ulcer of esophagus (530.12)	393	3264	-0.317	0.063	4.71e-07	6.327	0.728	0.644	0.824	Trait PheWAS	phenome-wide
MGI	eGFR	Ulcer of esophagus (530.12)	117	1119	0.0925	0.118	0.434	0.3627	1.1	0.87	1.38	Exclusion Trait PheWAS	not significant
MGI	eGFR	Reflux esophagitis (530.14)	1846	14174	-0.15	0.0312	1.53e-06	5.814	0.861	0.81	0.915	Trait PheWAS	phenome-wide
MGI	eGFR	Reflux esophagitis (530.14)	622	5526	-0.0333	0.0538	0.536	0.2711	0.967	0.871	1.07	Exclusion Trait PheWAS	not significant
MGI	eGFR	Esophageal bleeding (varices/hemorrhage) (530.2)	645	5266	-0.425	0.0474	2.93e-19	18.53	0.653	0.595	0.717	Trait PheWAS	phenome-wide
MGI	eGFR	Esophageal bleeding (varices/hemorrhage) (530.2)	179	1975	0.351	0.0973	0.000304	3.517	1.42	1.17	1.72	Exclusion Trait PheWAS	nominal
MGI	eGFR	Heartburn (530.9)	1456	11860	-0.202	0.0346	5.09e-09	8.293	0.817	0.763	0.874	Trait PheWAS	phenome-wide
MGI	eGFR	Heartburn (530.9)	538	5000	-0.00504	0.0554	0.928	0.03268	0.995	0.893	1.11	Exclusion Trait PheWAS	not significant
MGI	eGFR	Peptic ulcer (excl. esophageal) (531)	2002	17554	-0.152	0.0278	4.11e-08	7.386	0.859	0.813	0.907	Trait PheWAS	phenome-wide
MGI	eGFR	Peptic ulcer (excl. esophageal) (531)	690	6193	0.0534	0.0497	0.283	0.5486	1.05	0.957	1.16	Exclusion Trait PheWAS	not significant
MGI	eGFR	Hemorrhage from gastrointestinal ulcer (531.1)	382	3359	-0.346	0.0579	2.34e-09	8.631	0.707	0.632	0.793	Trait PheWAS	phenome-wide
MGI	eGFR	Hemorrhage from gastrointestinal ulcer (531.1)	106	991	0.39	0.132	0.00327	2.486	1.48	1.14	1.91	Exclusion Trait PheWAS	nominal
MGI	eGFR	Gastric ulcer (531.2)	1161	10201	-0.156	0.0366	2.04e-05	4.69	0.856	0.796	0.919	Trait PheWAS	phenome-wide
MGI	eGFR	Gastric ulcer (531.2)	405	3605	0.0668	0.0635	0.293	0.5332	1.07	0.944	1.21	Exclusion Trait PheWAS	not significant
MGI	eGFR	Gastritis and duodenitis (535)	2712	22670	-0.186	0.0246	4.23e-14	13.37	0.831	0.792	0.872	Trait PheWAS	phenome-wide
MGI	eGFR	Gastritis and duodenitis (535)	974	9025	0.0368	0.0404	0.363	0.4395	1.04	0.958	1.12	Exclusion Trait PheWAS	not significant
MGI	eGFR	Acute gastritis (535.1)	1141	9883	-0.177	0.0379	2.89e-06	5.539	0.838	0.778	0.902	Trait PheWAS	phenome-wide
MGI	eGFR	Acute gastritis (535.1)	396	3670	0.0932	0.0648	0.15	0.8241	1.1	0.967	1.25	Exclusion Trait PheWAS	not significant
MGI	eGFR	Atrophic gastritis (535.2)	339	2808	-0.306	0.0689	8.74e-06	5.059	0.736	0.643	0.843	Trait PheWAS	phenome-wide
MGI	eGFR	Atrophic gastritis (535.2)	120	1149	-0.108	0.115	0.351	0.4542	0.898	0.716	1.13	Exclusion Trait PheWAS	not significant
MGI	eGFR	Gastritis and duodenitis, NOS (535.9)	1221	10366	-0.23	0.036	1.63e-10	9.788	0.794	0.74	0.852	Trait PheWAS	phenome-wide
MGI	eGFR	Gastritis and duodenitis, NOS (535.9)	444	4187	-0.0453	0.0596	0.447	0.3493	0.956	0.85	1.07	Exclusion Trait PheWAS	not significant
MGI	eGFR	Gastroparesis (536.3)	691	5791	-0.385	0.0428	2.14e-19	18.67	0.68	0.626	0.74	Trait PheWAS	phenome-wide
MGI	eGFR	Gastroparesis (536.3)	263	2583	0.163	0.0761	0.0318	1.497	1.18	1.01	1.37	Exclusion Trait PheWAS	nominal
MGI	eGFR	Other disorders of stomach and duodenum (537)	3124	24973	-0.237	0.0221	9.56e-27	26.02	0.789	0.756	0.824	Trait PheWAS	phenome-wide
MGI	eGFR	Other disorders of stomach and duodenum (537)	1115	9968	0.0339	0.0383	0.375	0.4261	1.03	0.96	1.12	Exclusion Trait PheWAS	not significant
MGI	eGFR	Lesions of stomach and duodenum (537.1)	171	1487	-0.738	0.0861	9.88e-18	17.01	0.478	0.404	0.566	Trait PheWAS	phenome-wide
MGI	eGFR	Lesions of stomach and duodenum (537.1)	22	434	0.485	0.278	0.0808	1.093	1.62	0.942	2.8	Exclusion Trait PheWAS	not significant
MGI	eGFR	Bariatric surgery (539)	1463	12487	0.209	0.0378	3.47e-08	7.46	1.23	1.14	1.33	Trait PheWAS	phenome-wide
MGI	eGFR	Bariatric surgery (539)	805	5850	0.199	0.0448	9.25e-06	5.034	1.22	1.12	1.33	Exclusion Trait PheWAS	phenome-wide
MGI	eGFR	Umbilical hernia (550.4)	1262	10995	-0.193	0.0343	1.86e-08	7.731	0.825	0.771	0.882	Trait PheWAS	phenome-wide
MGI	eGFR	Umbilical hernia (550.4)	457	4435	-0.0807	0.0605	0.182	0.7392	0.922	0.819	1.04	Exclusion Trait PheWAS	not significant
MGI	eGFR	Ulceration of the lower GI tract (556)	624	4979	-0.227	0.0507	7.98e-06	5.098	0.797	0.722	0.881	Trait PheWAS	phenome-wide
MGI	eGFR	Ulceration of the lower GI tract (556)	178	1704	0.141	0.0944	0.137	0.8648	1.15	0.956	1.39	Exclusion Trait PheWAS	not significant
MGI	eGFR	Ulceration of intestine (556.1)	547	4318	-0.239	0.0544	1.09e-05	4.962	0.787	0.708	0.876	Trait PheWAS	phenome-wide
MGI	eGFR	Ulceration of intestine (556.1)	156	1493	0.073	0.101	0.469	0.3286	1.08	0.883	1.31	Exclusion Trait PheWAS	not significant
MGI	eGFR	Angiodysplasia of intestine (without mention of hemorrhage) (556.11)	214	1723	-0.444	0.0818	5.6e-08	7.252	0.641	0.546	0.753	Trait PheWAS	phenome-wide
MGI	eGFR	Angiodysplasia of intestine (without mention of hemorrhage) (556.11)	26	387	-0.427	0.305	0.161	0.7927	0.652	0.359	1.19	Exclusion Trait PheWAS	not significant
MGI	eGFR	Noninfectious gastroenteritis (558)	3335	20131	-0.21	0.0228	3.85e-20	19.41	0.811	0.776	0.848	Trait PheWAS	phenome-wide
MGI	eGFR	Noninfectious gastroenteritis (558)	1278	8878	0.0358	0.0352	0.308	0.5109	1.04	0.967	1.11	Exclusion Trait PheWAS	not significant
MGI	eGFR	Ileostomy status (559)	947	7390	-0.253	0.0412	8.94e-10	9.049	0.777	0.716	0.842	Trait PheWAS	phenome-wide
MGI	eGFR	Ileostomy status (559)	305	2853	0.0687	0.0705	0.33	0.4821	1.07	0.933	1.23	Exclusion Trait PheWAS	not significant
MGI	eGFR	Intestinal obstruction without mention of hernia (560)	2919	19275	-0.167	0.024	3.14e-12	11.5	0.846	0.807	0.887	Trait PheWAS	phenome-wide
MGI	eGFR	Intestinal obstruction without mention of hernia (560)	1062	8056	0.214	0.0397	7.02e-08	7.154	1.24	1.15	1.34	Exclusion Trait PheWAS	phenome-wide
MGI	eGFR	Paralytic ileus (560.1)	1572	12322	-0.198	0.0311	2.2e-10	9.657	0.821	0.772	0.872	Trait PheWAS	phenome-wide
MGI	eGFR	Paralytic ileus (560.1)	519	4610	0.356	0.0571	4.61e-10	9.336	1.43	1.28	1.6	Exclusion Trait PheWAS	phenome-wide
MGI	eGFR	Functional digestive disorders (564)	10952	21810	-0.0725	0.0149	1.08e-06	5.967	0.93	0.903	0.958	Trait PheWAS	phenome-wide
MGI	eGFR	Functional digestive disorders (564)	4221	9570	0.0939	0.0224	2.82e-05	4.55	1.1	1.05	1.15	Exclusion Trait PheWAS	phenome-wide
MGI	eGFR	Peritonitis and retroperitoneal infections (567)	1348	10962	-0.264	0.032	1.79e-16	15.75	0.768	0.721	0.818	Trait PheWAS	phenome-wide
MGI	eGFR	Peritonitis and retroperitoneal infections (567)	474	4393	0.206	0.0583	0.000419	3.378	1.23	1.1	1.38	Exclusion Trait PheWAS	nominal
MGI	eGFR	Other disorders of peritoneum (568)	1661	13870	-0.247	0.0296	7.85e-17	16.11	0.781	0.737	0.828	Trait PheWAS	phenome-wide
MGI	eGFR	Other disorders of peritoneum (568)	569	5393	0.237	0.0533	8.66e-06	5.063	1.27	1.14	1.41	Exclusion Trait PheWAS	phenome-wide
MGI	eGFR	Peritoneal adhesions (postoperative) (postinfection) (568.1)	1212	10137	-0.168	0.0359	3.06e-06	5.514	0.846	0.788	0.907	Trait PheWAS	phenome-wide
MGI	eGFR	Peritoneal adhesions (postoperative) (postinfection) (568.1)	433	3968	0.248	0.0612	5.05e-05	4.296	1.28	1.14	1.45	Exclusion Trait PheWAS	nominal
MGI	eGFR	Other disorders of intestine (569)	7833	28216	-0.0723	0.0162	8.49e-06	5.071	0.93	0.901	0.96	Trait PheWAS	phenome-wide
MGI	eGFR	Other disorders of intestine (569)	2748	12016	0.0495	0.0265	0.0616	1.21	1.05	0.998	1.11	Exclusion Trait PheWAS	not significant
MGI	eGFR	Toxic gastroenteritis and colitis (569.1)	325	2654	-0.325	0.0686	2.13e-06	5.672	0.722	0.631	0.826	Trait PheWAS	phenome-wide
MGI	eGFR	Toxic gastroenteritis and colitis (569.1)	117	1071	0.111	0.122	0.362	0.4416	1.12	0.88	1.42	Exclusion Trait PheWAS	not significant
MGI	eGFR	Chronic liver disease and cirrhosis (571)	4493	26306	-0.215	0.0199	2.87e-27	26.54	0.806	0.776	0.839	Trait PheWAS	phenome-wide
MGI	eGFR	Chronic liver disease and cirrhosis (571)	1674	11065	0.0517	0.0323	0.11	0.9602	1.05	0.988	1.12	Exclusion Trait PheWAS	not significant
MGI	eGFR	Other chronic nonalcoholic liver disease (571.5)	4234	26074	-0.2	0.0205	1.74e-22	21.76	0.818	0.786	0.852	Trait PheWAS	phenome-wide
MGI	eGFR	Other chronic nonalcoholic liver disease (571.5)	1595	10968	0.0464	0.033	0.16	0.7971	1.05	0.982	1.12	Exclusion Trait PheWAS	not significant
MGI	eGFR	Cirrhosis of liver without mention of alcohol (571.51)	995	8346	-0.55	0.0362	3.22e-52	51.49	0.577	0.537	0.619	Trait PheWAS	phenome-wide
MGI	eGFR	Cirrhosis of liver without mention of alcohol (571.51)	282	3211	0.134	0.0787	0.0887	1.052	1.14	0.98	1.33	Exclusion Trait PheWAS	not significant
MGI	eGFR	Primary biliary cirrhosis (571.6)	176	1441	-0.706	0.092	1.75e-14	13.76	0.494	0.412	0.591	Trait PheWAS	phenome-wide
MGI	eGFR	Primary biliary cirrhosis (571.6)	48	567	-0.0952	0.187	0.611	0.2137	0.909	0.63	1.31	Exclusion Trait PheWAS	not significant
MGI	eGFR	Liver abscess and sequelae of chronic liver disease (571.8)	940	7822	-0.618	0.0369	5.29e-63	62.28	0.539	0.502	0.58	Trait PheWAS	phenome-wide
MGI	eGFR	Liver abscess and sequelae of chronic liver disease (571.8)	246	2962	0.21	0.0823	0.0109	1.962	1.23	1.05	1.45	Exclusion Trait PheWAS	nominal
MGI	eGFR	Portal hypertension (571.81)	571	4701	-0.687	0.0473	6.68e-48	47.18	0.503	0.458	0.552	Trait PheWAS	phenome-wide
MGI	eGFR	Portal hypertension (571.81)	135	1811	0.201	0.112	0.0713	1.147	1.22	0.983	1.52	Exclusion Trait PheWAS	not significant
MGI	eGFR	Ascites (non malignant) (572)	2234	18327	-0.462	0.0245	3.92e-79	78.41	0.63	0.601	0.661	Trait PheWAS	phenome-wide
MGI	eGFR	Ascites (non malignant) (572)	694	7328	0.244	0.0488	5.6e-07	6.252	1.28	1.16	1.41	Exclusion Trait PheWAS	phenome-wide
MGI	eGFR	Other disorders of liver (573)	5428	27075	-0.176	0.0187	3.91e-21	20.41	0.838	0.808	0.87	Trait PheWAS	phenome-wide
MGI	eGFR	Other disorders of liver (573)	1998	11428	0.0453	0.0302	0.133	0.8762	1.05	0.986	1.11	Exclusion Trait PheWAS	not significant
MGI	eGFR	Chronic passive congestion of liver (573.1)	136	1109	-1.19	0.106	2.04e-29	28.69	0.303	0.246	0.373	Trait PheWAS	phenome-wide
MGI	eGFR	Chronic passive congestion of liver (573.1)	16	421	0.144	0.277	0.604	0.2189	1.15	0.671	1.99	Exclusion Trait PheWAS	not significant
MGI	eGFR	Liver replaced by transplant (573.2)	291	2368	-1.36	0.0744	6.91e-75	74.16	0.256	0.221	0.296	Trait PheWAS	phenome-wide
MGI	eGFR	Liver replaced by transplant (573.2)	25	923	-0.519	0.234	0.0265	1.577	0.595	0.376	0.941	Exclusion Trait PheWAS	nominal
MGI	eGFR	Acute and subacute necrosis of liver (573.4)	313	2565	-1.05	0.0681	2.29e-53	52.64	0.351	0.307	0.401	Trait PheWAS	phenome-wide
MGI	eGFR	Acute and subacute necrosis of liver (573.4)	59	1025	0.336	0.151	0.0262	1.582	1.4	1.04	1.88	Exclusion Trait PheWAS	nominal
MGI	eGFR	Jaundice (not of newborn) (573.5)	944	7757	-0.246	0.0407	1.51e-09	8.822	0.782	0.722	0.847	Trait PheWAS	phenome-wide
MGI	eGFR	Jaundice (not of newborn) (573.5)	295	2891	0.162	0.0739	0.0283	1.548	1.18	1.02	1.36	Exclusion Trait PheWAS	nominal
MGI	eGFR	Nonspecific elevation of levels of transaminase or lactic acid dehydrogenase [LDH] (573.6)	2723	21567	-0.298	0.0244	3.14e-34	33.5	0.743	0.708	0.779	Trait PheWAS	phenome-wide
MGI	eGFR	Nonspecific elevation of levels of transaminase or lactic acid dehydrogenase [LDH] (573.6)	975	8660	0.00694	0.041	0.866	0.06264	1.01	0.929	1.09	Exclusion Trait PheWAS	not significant
MGI	eGFR	Abnormal results of function study of liver (573.7)	2961	22670	-0.23	0.0239	7.9e-22	21.1	0.795	0.758	0.833	Trait PheWAS	phenome-wide
MGI	eGFR	Abnormal results of function study of liver (573.7)	1090	9200	-0.0464	0.0399	0.245	0.61	0.955	0.883	1.03	Exclusion Trait PheWAS	not significant
MGI	eGFR	Abnormal serum enzyme levels (573.9)	4622	27184	-0.356	0.0189	1.1e-79	78.96	0.7	0.675	0.727	Trait PheWAS	phenome-wide
MGI	eGFR	Abnormal serum enzyme levels (573.9)	1577	11471	-0.0255	0.0325	0.434	0.363	0.975	0.915	1.04	Exclusion Trait PheWAS	not significant
MGI	eGFR	Cholelithiasis and cholecystitis (574)	3072	25685	-0.141	0.0231	8.97e-10	9.047	0.868	0.83	0.908	Trait PheWAS	phenome-wide
MGI	eGFR	Cholelithiasis and cholecystitis (574)	1152	10239	0.0563	0.0372	0.13	0.887	1.06	0.984	1.14	Exclusion Trait PheWAS	not significant
MGI	eGFR	Cholelithiasis (574.1)	2833	24069	-0.127	0.0241	1.26e-07	6.9	0.88	0.84	0.923	Trait PheWAS	phenome-wide
MGI	eGFR	Cholelithiasis (574.1)	1078	9658	0.0312	0.0383	0.415	0.3819	1.03	0.957	1.11	Exclusion Trait PheWAS	not significant
MGI	eGFR	Diseases of pancreas (577)	2147	18882	-0.152	0.0265	1.07e-08	7.971	0.859	0.816	0.905	Trait PheWAS	phenome-wide
MGI	eGFR	Diseases of pancreas (577)	723	6804	0.231	0.048	1.49e-06	5.827	1.26	1.15	1.38	Exclusion Trait PheWAS	phenome-wide
MGI	eGFR	Acute pancreatitis (577.1)	1178	10230	-0.227	0.0344	4.41e-11	10.36	0.797	0.745	0.853	Trait PheWAS	phenome-wide
MGI	eGFR	Acute pancreatitis (577.1)	433	4126	0.229	0.0607	0.000164	3.784	1.26	1.12	1.42	Exclusion Trait PheWAS	nominal
MGI	eGFR	Gastrointestinal hemorrhage (578)	4442	30113	-0.192	0.0196	9.75e-23	22.01	0.825	0.794	0.858	Trait PheWAS	phenome-wide
MGI	eGFR	Gastrointestinal hemorrhage (578)	1609	12595	-0.0156	0.0318	0.625	0.2042	0.985	0.925	1.05	Exclusion Trait PheWAS	not significant
MGI	eGFR	Hematemesis (578.1)	479	3989	-0.341	0.0527	9.09e-11	10.04	0.711	0.641	0.788	Trait PheWAS	phenome-wide
MGI	eGFR	Hematemesis (578.1)	176	1685	0.105	0.092	0.253	0.5966	1.11	0.928	1.33	Exclusion Trait PheWAS	not significant
MGI	eGFR	Blood in stool (578.2)	2685	21829	-0.195	0.0249	4.19e-15	14.38	0.823	0.783	0.864	Trait PheWAS	phenome-wide
MGI	eGFR	Blood in stool (578.2)	935	8356	-0.0387	0.0421	0.358	0.4456	0.962	0.886	1.04	Exclusion Trait PheWAS	not significant
MGI	eGFR	Hemorrhage of rectum and anus (578.8)	2161	17727	-0.145	0.0285	3.49e-07	6.457	0.865	0.818	0.914	Trait PheWAS	phenome-wide
MGI	eGFR	Hemorrhage of rectum and anus (578.8)	855	7415	-0.0829	0.0429	0.0534	1.272	0.92	0.846	1	Exclusion Trait PheWAS	not significant
MGI	eGFR	Hemorrhage of gastrointestinal tract (578.9)	1536	12768	-0.402	0.0298	2.3e-41	40.64	0.669	0.631	0.709	Trait PheWAS	phenome-wide
MGI	eGFR	Hemorrhage of gastrointestinal tract (578.9)	441	4347	0.152	0.0599	0.0112	1.949	1.16	1.04	1.31	Exclusion Trait PheWAS	nominal
MGI	eGFR	Other symptoms involving abdomen and pelvis (579)	4243	27784	-0.254	0.0196	2.91e-38	37.54	0.776	0.747	0.806	Trait PheWAS	phenome-wide
MGI	eGFR	Other symptoms involving abdomen and pelvis (579)	1532	11525	0.0282	0.0328	0.39	0.4087	1.03	0.965	1.1	Exclusion Trait PheWAS	not significant
MGI	eGFR	Splenomegaly (579.2)	720	5879	-0.543	0.0433	4.09e-36	35.39	0.581	0.534	0.632	Trait PheWAS	phenome-wide
MGI	eGFR	Splenomegaly (579.2)	227	2554	-0.00403	0.0798	0.96	0.01783	0.996	0.852	1.16	Exclusion Trait PheWAS	not significant
MGI	eGFR	Nonspecific abnormal findings in stool contents (579.8)	1391	11526	-0.183	0.0344	9.66e-08	7.015	0.832	0.778	0.89	Trait PheWAS	phenome-wide
MGI	eGFR	Nonspecific abnormal findings in stool contents (579.8)	414	3944	0.0844	0.0632	0.182	0.7405	1.09	0.961	1.23	Exclusion Trait PheWAS	not significant
MGI	eGFR	Nephritis; nephrosis; renal sclerosis (580)	1851	12752	-1.97	0.0429	0	458.2	0.14	0.129	0.152	Trait PheWAS	phenome-wide
MGI	eGFR	Nephritis; nephrosis; renal sclerosis (580)	277	5630	-0.146	0.0749	0.0518	1.285	0.864	0.746	1	Exclusion Trait PheWAS	not significant
MGI	eGFR	Glomerulonephritis (580.1)	396	3241	-2.46	0.106	6.68e-120	119.2	0.0851	0.0692	0.105	Trait PheWAS	phenome-wide
MGI	eGFR	Glomerulonephritis (580.1)	36	1501	-0.124	0.19	0.516	0.2877	0.884	0.608	1.28	Exclusion Trait PheWAS	not significant
MGI	eGFR	Proliferative glomerulonephritis (580.11)	145	1149	-2.37	0.171	1.1e-43	42.96	0.0933	0.0667	0.13	Trait PheWAS	phenome-wide
MGI	eGFR	Proliferative glomerulonephritis (580.11)	15	594	-0.0534	0.268	0.842	0.07453	0.948	0.56	1.6	Exclusion Trait PheWAS	not significant
MGI	eGFR	Non-proliferative glomerulonephritis (580.12)	112	897	-2.34	0.19	6.78e-35	34.17	0.0965	0.0665	0.14	Trait PheWAS	phenome-wide
MGI	eGFR	Non-proliferative glomerulonephritis (580.12)	12	450	0.0509	0.296	0.863	0.06381	1.05	0.589	1.88	Exclusion Trait PheWAS	not significant
MGI	eGFR	Acute glomerulonephritis, NOS (580.13)	60	492	-1.78	0.207	7.03e-18	17.15	0.168	0.112	0.252	Trait PheWAS	phenome-wide
MGI	eGFR	Acute glomerulonephritis, NOS (580.13)	12	210	0.096	0.346	0.781	0.1072	1.1	0.559	2.17	Exclusion Trait PheWAS	not significant
MGI	eGFR	Chronic glomerulonephritis, NOS (580.14)	275	2258	-3.09	0.168	3.38e-75	74.47	0.0456	0.0328	0.0634	Trait PheWAS	phenome-wide
MGI	eGFR	Chronic glomerulonephritis, NOS (580.14)	11	1048	-0.437	0.291	0.133	0.8749	0.646	0.365	1.14	Exclusion Trait PheWAS	not significant
MGI	eGFR	Nephrotic syndrome without mention of glomerulonephritis (580.2)	220	1794	-2.31	0.134	5.57e-67	66.25	0.099	0.0762	0.129	Trait PheWAS	phenome-wide
MGI	eGFR	Nephrotic syndrome without mention of glomerulonephritis (580.2)	23	920	0.0861	0.22	0.695	0.158	1.09	0.709	1.68	Exclusion Trait PheWAS	not significant
MGI	eGFR	Nephritis and nephropathy without mention of glomerulonephritis (580.3)	1479	9840	-1.96	0.0483	0	359.1	0.141	0.128	0.155	Trait PheWAS	phenome-wide
MGI	eGFR	Nephritis and nephropathy without mention of glomerulonephritis (580.3)	229	4338	-0.0875	0.0832	0.293	0.5337	0.916	0.778	1.08	Exclusion Trait PheWAS	not significant
MGI	eGFR	Nephritis and nephropathy in diseases classified elsewhere (580.31)	985	6098	-1.96	0.0607	1.77e-228	227.8	0.141	0.125	0.159	Trait PheWAS	phenome-wide
MGI	eGFR	Nephritis and nephropathy in diseases classified elsewhere (580.31)	149	2623	0.00103	0.104	0.992	0.003454	1	0.816	1.23	Exclusion Trait PheWAS	not significant
MGI	eGFR	Nephritis and nephropathy with pathological lesion (580.32)	667	5413	-2.09	0.0704	1.7e-193	192.8	0.124	0.108	0.142	Trait PheWAS	phenome-wide
MGI	eGFR	Nephritis and nephropathy with pathological lesion (580.32)	99	2445	-0.123	0.12	0.309	0.51	0.885	0.699	1.12	Exclusion Trait PheWAS	not significant
MGI	eGFR	Renal sclerosis, NOS (580.4)	338	2785	-2.49	0.118	5.32e-99	98.27	0.0826	0.0655	0.104	Trait PheWAS	phenome-wide
MGI	eGFR	Renal sclerosis, NOS (580.4)	27	1233	-0.743	0.213	0.000494	3.306	0.476	0.313	0.722	Exclusion Trait PheWAS	nominal
MGI	eGFR	Renal failure (585)	7282	25917	-1.86	0.0248	0	1227	0.155	0.148	0.163	Trait PheWAS	phenome-wide
MGI	eGFR	Renal failure (585)	869	12568	-0.157	0.0429	0.000243	3.615	0.854	0.786	0.929	Exclusion Trait PheWAS	nominal
MGI	eGFR	Acute renal failure (585.1)	4234	22184	-2.02	0.0311	0	916.5	0.133	0.125	0.141	Trait PheWAS	phenome-wide
MGI	eGFR	Acute renal failure (585.1)	450	10166	-0.166	0.0589	0.00482	2.317	0.847	0.755	0.951	Exclusion Trait PheWAS	nominal
MGI	eGFR	Renal failure NOS (585.2)	825	6729	-2.4	0.0719	4.02e-244	243.4	0.0907	0.0788	0.104	Trait PheWAS	phenome-wide
MGI	eGFR	Renal failure NOS (585.2)	64	2774	-0.0282	0.15	0.851	0.07028	0.972	0.725	1.3	Exclusion Trait PheWAS	not significant
MGI	eGFR	Chronic renal failure [CKD] (585.3)	5417	23979	-2.24	0.031	0	1134	0.106	0.1	0.113	Trait PheWAS	phenome-wide
MGI	eGFR	Chronic renal failure [CKD] (585.3)	460	11273	-0.265	0.0591	7.46e-06	5.127	0.768	0.684	0.862	Exclusion Trait PheWAS	phenome-wide
MGI	eGFR	Renal dialysis (585.31)	731	6087	-3.24	0.114	9.07e-178	177	0.0391	0.0313	0.0489	Trait PheWAS	phenome-wide
MGI	eGFR	Renal dialysis (585.31)	22	2769	-0.703	0.261	0.00697	2.157	0.495	0.297	0.825	Exclusion Trait PheWAS	nominal
MGI	eGFR	End stage renal disease (585.32)	991	8016	-3.38	0.103	8.62e-238	237.1	0.034	0.0278	0.0416	Trait PheWAS	phenome-wide
MGI	eGFR	End stage renal disease (585.32)	29	3668	-0.444	0.211	0.0354	1.451	0.641	0.424	0.97	Exclusion Trait PheWAS	nominal
MGI	eGFR	Chronic Kidney Disease, Stage III (585.33)	3175	17820	-3.32	0.0565	0	752.8	0.0361	0.0323	0.0403	Trait PheWAS	phenome-wide
MGI	eGFR	Chronic Kidney Disease, Stage III (585.33)	43	7232	-0.686	0.199	0.000561	3.251	0.504	0.341	0.744	Exclusion Trait PheWAS	nominal
MGI	eGFR	Chronic Kidney Disease, Stage IV (585.34)	966	7676	-4.06	0.133	9.49e-206	205	0.0173	0.0133	0.0224	Trait PheWAS	phenome-wide
MGI	eGFR	Chronic Kidney Disease, Stage IV (585.34)	15	2868	-0.534	0.281	0.0573	1.242	0.586	0.338	1.02	Exclusion Trait PheWAS	not significant
MGI	eGFR	Chronic kidney disease, Stage I or II (585.4)	1219	9419	-2.37	0.0608	0	330.9	0.0938	0.0833	0.106	Trait PheWAS	phenome-wide
MGI	eGFR	Chronic kidney disease, Stage I or II (585.4)	100	3596	-0.293	0.122	0.0166	1.78	0.746	0.587	0.948	Exclusion Trait PheWAS	nominal
MGI	eGFR	Other disorders of the kidney and ureters (586)	7356	27055	-1.38	0.021	0	936.8	0.252	0.241	0.262	Trait PheWAS	phenome-wide
MGI	eGFR	Other disorders of the kidney and ureters (586)	1505	13235	-0.159	0.0331	1.42e-06	5.848	0.853	0.799	0.91	Exclusion Trait PheWAS	phenome-wide
MGI	eGFR	Anatomical abnormatilies of kidney and ureters (586.1)	338	2750	-1.88	0.0953	1.89e-86	85.72	0.153	0.127	0.184	Trait PheWAS	phenome-wide
MGI	eGFR	Anatomical abnormatilies of kidney and ureters (586.1)	54	1242	-0.455	0.147	0.00195	2.71	0.634	0.476	0.846	Exclusion Trait PheWAS	nominal
MGI	eGFR	Small kidney (586.11)	208	1683	-2.3	0.142	6.52e-59	58.19	0.101	0.0762	0.133	Trait PheWAS	phenome-wide
MGI	eGFR	Small kidney (586.11)	28	774	-0.659	0.205	0.00128	2.891	0.517	0.346	0.773	Exclusion Trait PheWAS	nominal
MGI	eGFR	Vesicoureteral reflux (586.12)	127	1005	-1.39	0.131	1.72e-26	25.77	0.248	0.192	0.321	Trait PheWAS	phenome-wide
MGI	eGFR	Vesicoureteral reflux (586.12)	25	493	-0.558	0.207	0.00702	2.154	0.572	0.381	0.859	Exclusion Trait PheWAS	nominal
MGI	eGFR	Cyst of kidney, acquired (586.2)	1342	10800	-1.15	0.0431	5.15e-158	157.3	0.315	0.29	0.343	Trait PheWAS	phenome-wide
MGI	eGFR	Cyst of kidney, acquired (586.2)	283	3882	-0.199	0.0827	0.0159	1.8	0.819	0.697	0.963	Exclusion Trait PheWAS	nominal
MGI	eGFR	Vascular disorders of kidney/hypertrophy (586.3)	184	1528	-2.03	0.134	1.52e-51	50.82	0.132	0.101	0.171	Trait PheWAS	phenome-wide
MGI	eGFR	Vascular disorders of kidney/hypertrophy (586.3)	25	648	0.0515	0.231	0.823	0.08448	1.05	0.67	1.65	Exclusion Trait PheWAS	not significant
MGI	eGFR	Stricture/obstruction of ureter (586.4)	1719	13808	-1.38	0.0381	5.42e-286	285.3	0.252	0.234	0.272	Trait PheWAS	phenome-wide
MGI	eGFR	Stricture/obstruction of ureter (586.4)	403	5932	-0.215	0.0611	0.00043	3.367	0.807	0.716	0.909	Exclusion Trait PheWAS	nominal
MGI	eGFR	Kidney replaced by transpant (587)	811	6563	-2.92	0.0908	1.35e-227	226.9	0.0538	0.045	0.0642	Trait PheWAS	phenome-wide
MGI	eGFR	Kidney replaced by transpant (587)	44	3285	-0.36	0.169	0.0336	1.473	0.698	0.5	0.972	Exclusion Trait PheWAS	nominal
MGI	eGFR	Disorders resulting from impaired renal function (588)	970	7775	-2.74	0.0764	1.3e-281	280.9	0.0646	0.0556	0.075	Trait PheWAS	phenome-wide
MGI	eGFR	Disorders resulting from impaired renal function (588)	58	3268	-0.449	0.171	0.00869	2.061	0.638	0.456	0.893	Exclusion Trait PheWAS	nominal
MGI	eGFR	Renal osteodystrophy (588.1)	290	2334	-3.34	0.179	8.49e-78	77.07	0.0353	0.0249	0.0501	Trait PheWAS	phenome-wide
MGI	eGFR	Renal osteodystrophy (588.1)	6	1157	-1.15	0.56	0.0403	1.394	0.317	0.106	0.951	Exclusion Trait PheWAS	nominal
MGI	eGFR	Secondary hyperparathyroidism (of renal origin) (588.2)	750	6051	-2.67	0.0845	1.94e-219	218.7	0.0691	0.0586	0.0816	Trait PheWAS	phenome-wide
MGI	eGFR	Secondary hyperparathyroidism (of renal origin) (588.2)	48	2524	-0.342	0.183	0.0619	1.208	0.71	0.496	1.02	Exclusion Trait PheWAS	not significant
MGI	eGFR	Abnormal results of function study of kidney (589)	996	8079	-2.18	0.0612	3.29e-278	277.5	0.113	0.1	0.127	Trait PheWAS	phenome-wide
MGI	eGFR	Abnormal results of function study of kidney (589)	105	3345	-0.178	0.115	0.122	0.9136	0.837	0.668	1.05	Exclusion Trait PheWAS	not significant
MGI	eGFR	Pyelonephritis (590)	1420	11442	-0.735	0.0315	8.97e-121	120	0.479	0.451	0.51	Trait PheWAS	phenome-wide
MGI	eGFR	Pyelonephritis (590)	426	5099	-0.104	0.0566	0.0648	1.189	0.901	0.806	1.01	Exclusion Trait PheWAS	not significant
MGI	eGFR	Urinary tract infection (591)	9354	26094	-0.262	0.0154	2.29e-65	64.64	0.769	0.746	0.793	Trait PheWAS	phenome-wide
MGI	eGFR	Urinary tract infection (591)	3226	11254	0.00264	0.0246	0.915	0.03881	1	0.955	1.05	Exclusion Trait PheWAS	not significant
MGI	eGFR	Cystitis and urethritis (592)	2889	19436	-0.407	0.0239	5.37e-65	64.27	0.665	0.635	0.697	Trait PheWAS	phenome-wide
MGI	eGFR	Cystitis and urethritis (592)	903	8036	-0.0465	0.0417	0.265	0.577	0.955	0.88	1.04	Exclusion Trait PheWAS	not significant
MGI	eGFR	Cystitis (592.1)	2746	18725	-0.42	0.0245	6.8e-66	65.17	0.657	0.626	0.689	Trait PheWAS	phenome-wide
MGI	eGFR	Cystitis (592.1)	840	7705	-0.0329	0.0433	0.448	0.3486	0.968	0.889	1.05	Exclusion Trait PheWAS	not significant
MGI	eGFR	Acute cystitis (592.11)	1742	13446	-0.403	0.031	1.08e-38	37.97	0.668	0.629	0.71	Trait PheWAS	phenome-wide
MGI	eGFR	Acute cystitis (592.11)	516	5191	-0.0374	0.0558	0.502	0.2989	0.963	0.864	1.07	Exclusion Trait PheWAS	not significant
MGI	eGFR	Hematuria (593)	4686	25846	-0.392	0.0191	2.12e-93	92.67	0.676	0.651	0.702	Trait PheWAS	phenome-wide
MGI	eGFR	Hematuria (593)	1343	11115	-0.116	0.0359	0.00128	2.893	0.891	0.83	0.956	Exclusion Trait PheWAS	nominal
MGI	eGFR	Gross hematuria (593.1)	1530	12508	-0.407	0.0315	3.78e-38	37.42	0.666	0.626	0.708	Trait PheWAS	phenome-wide
MGI	eGFR	Gross hematuria (593.1)	367	4233	-0.119	0.071	0.0934	1.03	0.888	0.772	1.02	Exclusion Trait PheWAS	not significant
MGI	eGFR	Microscopic hematuria (593.2)	1018	8499	-0.381	0.0406	7.28e-21	20.14	0.683	0.631	0.74	Trait PheWAS	phenome-wide
MGI	eGFR	Microscopic hematuria (593.2)	323	3246	-0.238	0.0731	0.00113	2.945	0.788	0.683	0.91	Exclusion Trait PheWAS	nominal
MGI	eGFR	Urinary calculus (594)	6140	31437	-0.26	0.0168	9.15e-54	53.04	0.771	0.746	0.797	Trait PheWAS	phenome-wide
MGI	eGFR	Urinary calculus (594)	2226	13212	-0.0784	0.0277	0.00466	2.331	0.925	0.876	0.976	Exclusion Trait PheWAS	nominal
MGI	eGFR	Calculus of kidney (594.1)	5750	31313	-0.262	0.0173	4.8e-52	51.32	0.769	0.744	0.796	Trait PheWAS	phenome-wide
MGI	eGFR	Calculus of kidney (594.1)	2090	13195	-0.0821	0.0284	0.00387	2.412	0.921	0.871	0.974	Exclusion Trait PheWAS	nominal
MGI	eGFR	Calculus of ureter (594.3)	1304	11209	-0.338	0.0339	2.01e-23	22.7	0.713	0.668	0.762	Trait PheWAS	phenome-wide
MGI	eGFR	Calculus of ureter (594.3)	454	4642	-0.233	0.0592	8.47e-05	4.072	0.792	0.706	0.89	Exclusion Trait PheWAS	nominal
MGI	eGFR	Renal colic (594.8)	351	2900	-0.381	0.0675	1.65e-08	7.783	0.683	0.598	0.78	Trait PheWAS	phenome-wide
MGI	eGFR	Renal colic (594.8)	149	1371	-0.325	0.101	0.00134	2.872	0.722	0.592	0.881	Exclusion Trait PheWAS	nominal
MGI	eGFR	Hydronephrosis (595)	1608	13787	-0.763	0.0287	8.36e-156	155.1	0.466	0.441	0.493	Trait PheWAS	phenome-wide
MGI	eGFR	Hydronephrosis (595)	380	5260	-0.123	0.0608	0.0435	1.362	0.885	0.785	0.996	Exclusion Trait PheWAS	nominal
MGI	eGFR	Other disorders of bladder (596)	2866	23688	-0.161	0.0241	2.57e-11	10.59	0.851	0.812	0.893	Trait PheWAS	phenome-wide
MGI	eGFR	Other disorders of bladder (596)	871	8649	0.0631	0.0442	0.154	0.8133	1.07	0.977	1.16	Exclusion Trait PheWAS	not significant
MGI	eGFR	Bladder neck obstruction (596.1)	372	3419	-0.36	0.0638	1.58e-08	7.8	0.697	0.615	0.79	Trait PheWAS	phenome-wide
MGI	eGFR	Bladder neck obstruction (596.1)	68	928	-0.267	0.175	0.126	0.9009	0.765	0.543	1.08	Exclusion Trait PheWAS	not significant
MGI	eGFR	Other disorders of urethra and urinary tract (597)	1076	10100	-0.224	0.0382	4.43e-09	8.354	0.799	0.742	0.861	Trait PheWAS	phenome-wide
MGI	eGFR	Other disorders of urethra and urinary tract (597)	322	3508	0.0683	0.0698	0.328	0.4838	1.07	0.934	1.23	Exclusion Trait PheWAS	not significant
MGI	eGFR	Urethral stricture (not specified as infectious) (597.1)	578	5507	-0.253	0.0505	5.39e-07	6.269	0.776	0.703	0.857	Trait PheWAS	phenome-wide
MGI	eGFR	Urethral stricture (not specified as infectious) (597.1)	169	1860	0.123	0.0994	0.216	0.6665	1.13	0.931	1.37	Exclusion Trait PheWAS	not significant
MGI	eGFR	Urinary complications NEC (597.2)	1022	8858	-0.404	0.0367	2.9e-28	27.54	0.668	0.621	0.717	Trait PheWAS	phenome-wide
MGI	eGFR	Urinary complications NEC (597.2)	301	3087	-0.0535	0.0743	0.471	0.3267	0.948	0.819	1.1	Exclusion Trait PheWAS	not significant
MGI	eGFR	Abnormal findings on examination of urine (598)	136	1175	-0.559	0.0937	2.42e-09	8.615	0.572	0.476	0.687	Trait PheWAS	phenome-wide
MGI	eGFR	Abnormal findings on examination of urine (598)	28	407	-0.0495	0.232	0.831	0.08045	0.952	0.604	1.5	Exclusion Trait PheWAS	not significant
MGI	eGFR	Other cells and casts in urine (598.4)	121	1037	-0.461	0.0985	2.84e-06	5.546	0.63	0.52	0.765	Trait PheWAS	phenome-wide
MGI	eGFR	Other cells and casts in urine (598.4)	27	360	-0.0152	0.238	0.949	0.02265	0.985	0.617	1.57	Exclusion Trait PheWAS	not significant
MGI	eGFR	Other symptoms/disorders or the urinary system (599)	13259	23944	-0.187	0.0139	3.34e-41	40.48	0.829	0.807	0.852	Trait PheWAS	phenome-wide
MGI	eGFR	Other symptoms/disorders or the urinary system (599)	4462	10793	-0.0632	0.0219	0.00389	2.41	0.939	0.899	0.98	Exclusion Trait PheWAS	nominal
MGI	eGFR	Urinary obstruction (599.1)	695	5697	-0.624	0.0439	6.41e-46	45.19	0.536	0.492	0.584	Trait PheWAS	phenome-wide
MGI	eGFR	Urinary obstruction (599.1)	125	1688	-0.21	0.122	0.085	1.071	0.81	0.638	1.03	Exclusion Trait PheWAS	not significant
MGI	eGFR	Retention of urine (599.2)	4779	22311	-0.14	0.02	3.02e-12	11.52	0.87	0.836	0.904	Trait PheWAS	phenome-wide
MGI	eGFR	Retention of urine (599.2)	1504	9839	0.14	0.0347	5.88e-05	4.231	1.15	1.07	1.23	Exclusion Trait PheWAS	nominal
MGI	eGFR	Dysuria (599.3)	4197	22052	-0.181	0.0215	4.12e-17	16.39	0.835	0.8	0.87	Trait PheWAS	phenome-wide
MGI	eGFR	Dysuria (599.3)	1538	9632	-0.064	0.0324	0.0486	1.313	0.938	0.88	1	Exclusion Trait PheWAS	nominal
MGI	eGFR	Frequency of urination and polyuria (599.5)	5227	22852	-0.164	0.0198	1.71e-16	15.77	0.849	0.817	0.883	Trait PheWAS	phenome-wide
MGI	eGFR	Frequency of urination and polyuria (599.5)	1677	10116	-0.106	0.0328	0.00123	2.91	0.9	0.844	0.959	Exclusion Trait PheWAS	nominal
MGI	eGFR	Oliguria and anuria (599.6)	589	4746	-0.866	0.0459	1.61e-79	78.79	0.421	0.384	0.46	Trait PheWAS	phenome-wide
MGI	eGFR	Oliguria and anuria (599.6)	108	1702	0.301	0.12	0.0124	1.908	1.35	1.07	1.71	Exclusion Trait PheWAS	nominal
MGI	eGFR	Other symptoms involving urinary system (599.8)	5110	22312	-0.265	0.0194	1.7e-42	41.77	0.767	0.738	0.797	Trait PheWAS	phenome-wide
MGI	eGFR	Other symptoms involving urinary system (599.8)	1477	9764	-0.133	0.0351	0.000157	3.805	0.876	0.818	0.938	Exclusion Trait PheWAS	nominal
MGI	eGFR	Other abnormality of urination (599.9)	2837	20066	-0.116	0.0259	7.21e-06	5.142	0.89	0.846	0.937	Trait PheWAS	phenome-wide
MGI	eGFR	Other abnormality of urination (599.9)	926	8384	-0.137	0.0433	0.00156	2.808	0.872	0.801	0.949	Exclusion Trait PheWAS	nominal
MGI	eGFR	Hemorrhage during pregnancy; childbirth and postpartum (635)	504	4082	0.354	0.0739	1.71e-06	5.766	1.42	1.23	1.65	Trait PheWAS	phenome-wide
MGI	eGFR	Hemorrhage during pregnancy; childbirth and postpartum (635)	325	2735	0.103	0.0611	0.0926	1.033	1.11	0.983	1.25	Exclusion Trait PheWAS	not significant
MGI	eGFR	Early or threatened labor; hemorrhage in early pregnancy (636)	974	6130	0.264	0.0521	4.17e-07	6.38	1.3	1.18	1.44	Trait PheWAS	phenome-wide
MGI	eGFR	Early or threatened labor; hemorrhage in early pregnancy (636)	647	4049	0.0875	0.0448	0.0508	1.294	1.09	1	1.19	Exclusion Trait PheWAS	not significant
MGI	eGFR	Other complications of pregnancy NEC (646)	790	5000	0.414	0.0614	1.59e-11	10.8	1.51	1.34	1.71	Trait PheWAS	phenome-wide
MGI	eGFR	Other complications of pregnancy NEC (646)	507	3315	0.219	0.0501	1.3e-05	4.887	1.24	1.13	1.37	Exclusion Trait PheWAS	phenome-wide
MGI	eGFR	Other conditions or status of the mother complicating pregnancy, childbirth, or the puerperium (649)	1166	6172	0.297	0.049	1.33e-09	8.875	1.35	1.22	1.48	Trait PheWAS	phenome-wide
MGI	eGFR	Other conditions or status of the mother complicating pregnancy, childbirth, or the puerperium (649)	764	4050	0.145	0.0421	0.000572	3.243	1.16	1.06	1.26	Exclusion Trait PheWAS	nominal
MGI	eGFR	Known or suspected fetal abnormality affecting management of mother (655)	1457	7898	0.272	0.0432	2.94e-10	9.531	1.31	1.21	1.43	Trait PheWAS	phenome-wide
MGI	eGFR	Known or suspected fetal abnormality affecting management of mother (655)	974	4985	0.0926	0.0379	0.0144	1.841	1.1	1.02	1.18	Exclusion Trait PheWAS	nominal
MGI	eGFR	Abnormality in fetal heart rate or rhythm (655.1)	565	4222	0.349	0.0691	4.3e-07	6.366	1.42	1.24	1.62	Trait PheWAS	phenome-wide
MGI	eGFR	Abnormality in fetal heart rate or rhythm (655.1)	369	2781	0.121	0.0579	0.0372	1.43	1.13	1.01	1.26	Exclusion Trait PheWAS	nominal
MGI	eGFR	Other perinatal conditions of fetus or newborn (656)	813	5491	0.315	0.0573	3.9e-08	7.409	1.37	1.22	1.53	Trait PheWAS	phenome-wide
MGI	eGFR	Other perinatal conditions of fetus or newborn (656)	474	3367	0.229	0.0523	1.18e-05	4.929	1.26	1.14	1.39	Exclusion Trait PheWAS	phenome-wide
MGI	eGFR	Complications of labor and delivery NEC (669)	812	5253	0.325	0.0583	2.53e-08	7.597	1.38	1.23	1.55	Trait PheWAS	phenome-wide
MGI	eGFR	Complications of labor and delivery NEC (669)	527	3505	0.173	0.0493	0.00046	3.338	1.19	1.08	1.31	Exclusion Trait PheWAS	nominal
MGI	eGFR	Superficial cellulitis and abscess (681)	6208	31090	-0.0804	0.0173	3.36e-06	5.474	0.923	0.892	0.955	Trait PheWAS	phenome-wide
MGI	eGFR	Superficial cellulitis and abscess (681)	2403	12808	0.0961	0.0271	0.000387	3.413	1.1	1.04	1.16	Exclusion Trait PheWAS	nominal
MGI	eGFR	Cellulitis and abscess of fingers/toes (681.1)	1224	9627	-0.196	0.0364	6.98e-08	7.156	0.822	0.765	0.883	Trait PheWAS	phenome-wide
MGI	eGFR	Cellulitis and abscess of fingers/toes (681.1)	450	3765	-0.0457	0.0603	0.449	0.3482	0.955	0.849	1.08	Exclusion Trait PheWAS	not significant
MGI	eGFR	Cellulitis and abscess of arm/hand (681.3)	2069	16650	-0.292	0.0266	5.06e-28	27.3	0.747	0.709	0.787	Trait PheWAS	phenome-wide
MGI	eGFR	Cellulitis and abscess of arm/hand (681.3)	696	6272	0.0111	0.0488	0.82	0.0864	1.01	0.919	1.11	Exclusion Trait PheWAS	not significant
MGI	eGFR	Cellulitis and abscess of leg, except foot (681.5)	2188	17477	-0.282	0.0259	1.24e-27	26.91	0.754	0.717	0.794	Trait PheWAS	phenome-wide
MGI	eGFR	Cellulitis and abscess of leg, except foot (681.5)	733	6554	0.0616	0.0479	0.199	0.7008	1.06	0.968	1.17	Exclusion Trait PheWAS	not significant
MGI	eGFR	Cellulitis and abscess of foot, toe (681.6)	1783	14178	-0.329	0.0282	1.78e-31	30.75	0.72	0.681	0.76	Trait PheWAS	phenome-wide
MGI	eGFR	Cellulitis and abscess of foot, toe (681.6)	560	5246	0.00795	0.0547	0.885	0.05325	1.01	0.905	1.12	Exclusion Trait PheWAS	not significant
MGI	eGFR	Cellulitis and abscess of trunk (681.7)	1526	12829	-0.14	0.0324	1.61e-05	4.794	0.87	0.816	0.927	Trait PheWAS	phenome-wide
MGI	eGFR	Cellulitis and abscess of trunk (681.7)	600	5349	0.19	0.0519	0.000258	3.589	1.21	1.09	1.34	Exclusion Trait PheWAS	nominal
MGI	eGFR	Other local infections of skin and subcutaneous tissue (686)	2179	18000	-0.134	0.0273	8.59e-07	6.066	0.874	0.829	0.922	Trait PheWAS	phenome-wide
MGI	eGFR	Other local infections of skin and subcutaneous tissue (686)	805	7092	0.106	0.045	0.0188	1.725	1.11	1.02	1.21	Exclusion Trait PheWAS	nominal
MGI	eGFR	Lupus (localized and systemic) (695.4)	634	5409	-0.303	0.0473	1.41e-10	9.852	0.738	0.673	0.81	Trait PheWAS	phenome-wide
MGI	eGFR	Lupus (localized and systemic) (695.4)	246	2430	0.0443	0.0785	0.572	0.2423	1.05	0.896	1.22	Exclusion Trait PheWAS	not significant
MGI	eGFR	Systemic lupus erythematosus (695.42)	600	5121	-0.309	0.0488	2.49e-10	9.603	0.734	0.667	0.808	Trait PheWAS	phenome-wide
MGI	eGFR	Systemic lupus erythematosus (695.42)	235	2331	0.0253	0.0817	0.757	0.1212	1.03	0.874	1.2	Exclusion Trait PheWAS	not significant
MGI	eGFR	Sarcoidosis (697)	316	2803	-0.306	0.0663	3.95e-06	5.404	0.736	0.647	0.839	Trait PheWAS	phenome-wide
MGI	eGFR	Sarcoidosis (697)	99	1077	-0.356	0.136	0.00906	2.043	0.7	0.536	0.915	Exclusion Trait PheWAS	nominal
MGI	eGFR	Pruritus and related conditions (698)	2147	18333	-0.151	0.0277	5.47e-08	7.262	0.86	0.815	0.908	Trait PheWAS	phenome-wide
MGI	eGFR	Pruritus and related conditions (698)	823	7553	-0.0658	0.0426	0.123	0.9108	0.936	0.861	1.02	Exclusion Trait PheWAS	not significant
MGI	eGFR	Other specified diseases of sebaceous glands (706.8)	1638	13160	-0.14	0.0314	8.34e-06	5.079	0.869	0.818	0.925	Trait PheWAS	phenome-wide
MGI	eGFR	Other specified diseases of sebaceous glands (706.8)	447	4244	-0.078	0.0641	0.223	0.6512	0.925	0.816	1.05	Exclusion Trait PheWAS	not significant
MGI	eGFR	Chronic ulcer of skin (707)	2768	22786	-0.25	0.0231	2.52e-27	26.6	0.779	0.745	0.815	Trait PheWAS	phenome-wide
MGI	eGFR	Chronic ulcer of skin (707)	874	8235	0.278	0.0442	3.32e-10	9.479	1.32	1.21	1.44	Exclusion Trait PheWAS	phenome-wide
MGI	eGFR	Decubitus ulcer (707.1)	804	6970	-0.243	0.0413	4.13e-09	8.384	0.784	0.723	0.85	Trait PheWAS	phenome-wide
MGI	eGFR	Decubitus ulcer (707.1)	217	2213	0.834	0.0898	1.64e-20	19.78	2.3	1.93	2.74	Exclusion Trait PheWAS	phenome-wide
MGI	eGFR	Chronic ulcer of leg or foot (707.2)	1082	8699	-0.494	0.0343	4e-47	46.4	0.61	0.57	0.653	Trait PheWAS	phenome-wide
MGI	eGFR	Chronic ulcer of leg or foot (707.2)	268	2881	0.218	0.0802	0.0065	2.187	1.24	1.06	1.46	Exclusion Trait PheWAS	nominal
MGI	eGFR	Diffuse diseases of connective tissue (709)	1403	11907	-0.146	0.0338	1.65e-05	4.783	0.865	0.809	0.924	Trait PheWAS	phenome-wide
MGI	eGFR	Diffuse diseases of connective tissue (709)	527	4861	-0.132	0.0565	0.0197	1.706	0.877	0.785	0.979	Exclusion Trait PheWAS	nominal
MGI	eGFR	Arthropathy associated with other disorders classified elsewhere (713)	309	2546	-0.434	0.0631	6.49e-12	11.19	0.648	0.573	0.733	Trait PheWAS	phenome-wide
MGI	eGFR	Arthropathy associated with other disorders classified elsewhere (713)	108	1023	-0.0695	0.119	0.558	0.2531	0.933	0.739	1.18	Exclusion Trait PheWAS	not significant
MGI	eGFR	Arthropathy associated with neurological disorders (713.5)	189	1608	-0.603	0.077	4.68e-15	14.33	0.547	0.471	0.636	Trait PheWAS	phenome-wide
MGI	eGFR	Arthropathy associated with neurological disorders (713.5)	42	543	0.0767	0.219	0.726	0.1388	1.08	0.703	1.66	Exclusion Trait PheWAS	not significant
MGI	eGFR	Other arthropathies (716)	12316	24976	0.065	0.0149	1.23e-05	4.911	1.07	1.04	1.1	Trait PheWAS	phenome-wide
MGI	eGFR	Other arthropathies (716)	4289	10946	-0.00743	0.0234	0.75	0.1247	0.993	0.948	1.04	Exclusion Trait PheWAS	not significant
MGI	eGFR	Arthropathy NOS (716.9)	12249	24972	0.0677	0.0149	5.72e-06	5.243	1.07	1.04	1.1	Trait PheWAS	phenome-wide
MGI	eGFR	Arthropathy NOS (716.9)	4262	10944	-0.00851	0.0234	0.716	0.1449	0.992	0.947	1.04	Exclusion Trait PheWAS	not significant
MGI	eGFR	Spinal stenosis (720)	3787	23679	0.143	0.0231	5.86e-10	9.232	1.15	1.1	1.21	Trait PheWAS	phenome-wide
MGI	eGFR	Spinal stenosis (720)	1273	8847	0.0797	0.0393	0.0424	1.372	1.08	1	1.17	Exclusion Trait PheWAS	nominal
MGI	eGFR	Spinal stenosis of lumbar region (720.1)	2764	19810	0.148	0.0266	2.59e-08	7.587	1.16	1.1	1.22	Trait PheWAS	phenome-wide
MGI	eGFR	Spinal stenosis of lumbar region (720.1)	867	6554	0.0428	0.0482	0.374	0.4268	1.04	0.95	1.15	Exclusion Trait PheWAS	not significant
MGI	eGFR	Spondylosis and allied disorders (721)	5291	26567	0.119	0.0199	1.89e-09	8.724	1.13	1.08	1.17	Trait PheWAS	phenome-wide
MGI	eGFR	Spondylosis and allied disorders (721)	1899	10699	-0.0203	0.0321	0.528	0.2776	0.98	0.92	1.04	Exclusion Trait PheWAS	not significant
MGI	eGFR	Spondylosis without myelopathy (721.1)	4949	26228	0.109	0.0204	1.02e-07	6.993	1.11	1.07	1.16	Trait PheWAS	phenome-wide
MGI	eGFR	Spondylosis without myelopathy (721.1)	1748	10472	-0.0239	0.0333	0.473	0.3252	0.976	0.915	1.04	Exclusion Trait PheWAS	not significant
MGI	eGFR	Spondylosis with myelopathy (721.2)	843	7181	0.223	0.0496	6.84e-06	5.165	1.25	1.13	1.38	Trait PheWAS	phenome-wide
MGI	eGFR	Spondylosis with myelopathy (721.2)	317	2471	0.12	0.0803	0.136	0.8652	1.13	0.963	1.32	Exclusion Trait PheWAS	not significant
MGI	eGFR	Intervertebral disc disorders (722)	5949	27796	0.128	0.0189	1.29e-11	10.89	1.14	1.09	1.18	Trait PheWAS	phenome-wide
MGI	eGFR	Intervertebral disc disorders (722)	2372	11398	-2.15e-05	0.0283	0.999	0.0002641	1	0.946	1.06	Exclusion Trait PheWAS	not significant
MGI	eGFR	Displacement of intervertebral disc (722.1)	3414	25568	0.14	0.0242	7.7e-09	8.113	1.15	1.1	1.21	Trait PheWAS	phenome-wide
MGI	eGFR	Displacement of intervertebral disc (722.1)	1465	10390	-0.0228	0.0346	0.51	0.2921	0.977	0.913	1.05	Exclusion Trait PheWAS	not significant
MGI	eGFR	Degeneration of intervertebral disc (722.6)	3765	25352	0.123	0.023	8.95e-08	7.048	1.13	1.08	1.18	Trait PheWAS	phenome-wide
MGI	eGFR	Degeneration of intervertebral disc (722.6)	1413	9903	-0.0279	0.0364	0.443	0.3535	0.972	0.905	1.04	Exclusion Trait PheWAS	not significant
MGI	eGFR	Other and unspecified disc disorder (722.9)	1857	15904	0.156	0.0327	1.67e-06	5.778	1.17	1.1	1.25	Trait PheWAS	phenome-wide
MGI	eGFR	Other and unspecified disc disorder (722.9)	813	6365	-0.0527	0.0467	0.259	0.5866	0.949	0.866	1.04	Exclusion Trait PheWAS	not significant
MGI	eGFR	Other and unspecified disorders of back (724)	3952	25844	0.144	0.0227	2.27e-10	9.645	1.16	1.1	1.21	Trait PheWAS	phenome-wide
MGI	eGFR	Other and unspecified disorders of back (724)	1669	10640	0.0158	0.032	0.622	0.2064	1.02	0.954	1.08	Exclusion Trait PheWAS	not significant
MGI	eGFR	Other unspecified back disorders (724.9)	1340	11472	0.303	0.0397	2.59e-14	13.59	1.35	1.25	1.46	Trait PheWAS	phenome-wide
MGI	eGFR	Other unspecified back disorders (724.9)	593	4184	0.208	0.0541	0.000118	3.928	1.23	1.11	1.37	Exclusion Trait PheWAS	nominal
MGI	eGFR	Other disorders of soft tissues (729)	3547	22249	-0.165	0.021	5.19e-15	14.29	0.848	0.814	0.884	Trait PheWAS	phenome-wide
MGI	eGFR	Other disorders of soft tissues (729)	1172	9075	0.0092	0.0381	0.809	0.09201	1.01	0.937	1.09	Exclusion Trait PheWAS	not significant
MGI	eGFR	Osteitis deformans and osteopathies associated with other disorders classified elsewhere (731)	205	1832	-0.615	0.0729	3.23e-17	16.49	0.541	0.469	0.624	Trait PheWAS	phenome-wide
MGI	eGFR	Osteitis deformans and osteopathies associated with other disorders classified elsewhere (731)	43	593	-0.205	0.208	0.323	0.4903	0.815	0.542	1.22	Exclusion Trait PheWAS	not significant
MGI	eGFR	Malunion and nonunion of fracture (733.8)	713	6533	0.291	0.0542	8.15e-08	7.089	1.34	1.2	1.49	Trait PheWAS	phenome-wide
MGI	eGFR	Malunion and nonunion of fracture (733.8)	324	2788	0.216	0.0696	0.00192	2.716	1.24	1.08	1.42	Exclusion Trait PheWAS	nominal
MGI	eGFR	Other acquired deformities of limbs (736)	2572	22208	0.151	0.0278	5.89e-08	7.23	1.16	1.1	1.23	Trait PheWAS	phenome-wide
MGI	eGFR	Other acquired deformities of limbs (736)	973	8588	0.000894	0.042	0.983	0.007441	1	0.922	1.09	Exclusion Trait PheWAS	not significant
MGI	eGFR	Curvature of spine (737)	1452	12820	0.256	0.0379	1.41e-11	10.85	1.29	1.2	1.39	Trait PheWAS	phenome-wide
MGI	eGFR	Curvature of spine (737)	556	4551	0.297	0.0549	6.25e-08	7.204	1.35	1.21	1.5	Exclusion Trait PheWAS	phenome-wide
MGI	eGFR	Kyphosis (acquired) (737.1)	460	3990	0.402	0.0695	7.45e-09	8.128	1.49	1.3	1.71	Trait PheWAS	phenome-wide
MGI	eGFR	Kyphosis (acquired) (737.1)	188	1346	0.542	0.0973	2.49e-08	7.603	1.72	1.42	2.08	Exclusion Trait PheWAS	phenome-wide
MGI	eGFR	Kyphoscoliosis and scoliosis (737.3)	1111	9861	0.322	0.0448	6.27e-13	12.2	1.38	1.26	1.51	Trait PheWAS	phenome-wide
MGI	eGFR	Kyphoscoliosis and scoliosis (737.3)	433	3494	0.301	0.0619	1.1e-06	5.957	1.35	1.2	1.53	Exclusion Trait PheWAS	phenome-wide
MGI	eGFR	Other acquired musculoskeletal deformity (738)	2100	19971	0.174	0.0308	1.51e-08	7.82	1.19	1.12	1.26	Trait PheWAS	phenome-wide
MGI	eGFR	Other acquired musculoskeletal deformity (738)	849	7492	0.0344	0.0443	0.438	0.3588	1.04	0.949	1.13	Exclusion Trait PheWAS	not significant
MGI	eGFR	Acquired spondylolisthesis (738.4)	1006	8977	0.207	0.0447	3.78e-06	5.422	1.23	1.13	1.34	Trait PheWAS	phenome-wide
MGI	eGFR	Acquired spondylolisthesis (738.4)	366	2849	0.0117	0.0733	0.873	0.05878	1.01	0.876	1.17	Exclusion Trait PheWAS	not significant
MGI	eGFR	Osteoarthrosis (740)	14746	24044	0.0803	0.0142	1.41e-08	7.85	1.08	1.05	1.11	Trait PheWAS	phenome-wide
MGI	eGFR	Osteoarthrosis (740)	5078	10729	-0.00539	0.0222	0.809	0.09227	0.995	0.952	1.04	Exclusion Trait PheWAS	not significant
MGI	eGFR	Osteoarthritis; localized (740.1)	6575	22159	0.121	0.0192	2.55e-10	9.593	1.13	1.09	1.17	Trait PheWAS	phenome-wide
MGI	eGFR	Osteoarthritis; localized (740.1)	2160	9686	-0.122	0.0319	0.000136	3.866	0.885	0.832	0.942	Exclusion Trait PheWAS	nominal
MGI	eGFR	Osteoarthrosis, localized, primary (740.11)	5844	21336	0.141	0.0203	4.09e-12	11.39	1.15	1.11	1.2	Trait PheWAS	phenome-wide
MGI	eGFR	Osteoarthrosis, localized, primary (740.11)	1906	9186	-0.129	0.0343	0.000167	3.776	0.879	0.822	0.94	Exclusion Trait PheWAS	nominal
MGI	eGFR	Osteoarthrosis NOS (740.9)	14165	23980	0.0801	0.0144	2.43e-08	7.614	1.08	1.05	1.11	Trait PheWAS	phenome-wide
MGI	eGFR	Osteoarthrosis NOS (740.9)	4854	10697	-0.0137	0.0227	0.545	0.2638	0.986	0.943	1.03	Exclusion Trait PheWAS	not significant
MGI	eGFR	Derangement of joint, non-traumatic (742)	3801	27386	0.107	0.023	3.39e-06	5.47	1.11	1.06	1.16	Trait PheWAS	phenome-wide
MGI	eGFR	Derangement of joint, non-traumatic (742)	1629	11630	-0.0956	0.0313	0.00224	2.65	0.909	0.855	0.966	Exclusion Trait PheWAS	nominal
MGI	eGFR	Other derangement of joint (742.9)	3572	26686	0.113	0.0238	1.89e-06	5.724	1.12	1.07	1.17	Trait PheWAS	phenome-wide
MGI	eGFR	Other derangement of joint (742.9)	1547	11387	-0.0955	0.032	0.00286	2.544	0.909	0.854	0.968	Exclusion Trait PheWAS	nominal
MGI	eGFR	Pain in joint (745)	17486	21514	0.0665	0.0131	4.17e-07	6.38	1.07	1.04	1.1	Trait PheWAS	phenome-wide
MGI	eGFR	Pain in joint (745)	7157	8782	-0.107	0.0192	2.81e-08	7.552	0.899	0.866	0.933	Exclusion Trait PheWAS	phenome-wide
MGI	eGFR	Cardiac and circulatory congenital anomalies (747)	2109	18633	-0.178	0.027	4.95e-11	10.31	0.837	0.794	0.883	Trait PheWAS	phenome-wide
MGI	eGFR	Cardiac and circulatory congenital anomalies (747)	757	6979	0.00393	0.0454	0.931	0.03102	1	0.918	1.1	Exclusion Trait PheWAS	not significant
MGI	eGFR	Cardiac congenital anomalies (747.1)	1696	14822	-0.193	0.03	1.33e-10	9.876	0.824	0.777	0.874	Trait PheWAS	phenome-wide
MGI	eGFR	Cardiac congenital anomalies (747.1)	591	5396	-0.0214	0.0518	0.68	0.1678	0.979	0.884	1.08	Exclusion Trait PheWAS	not significant
MGI	eGFR	Cardiac shunt/ heart septal defect (747.11)	627	5467	-0.214	0.0494	1.41e-05	4.85	0.807	0.733	0.889	Trait PheWAS	phenome-wide
MGI	eGFR	Cardiac shunt/ heart septal defect (747.11)	246	2209	-0.107	0.0789	0.173	0.7613	0.898	0.769	1.05	Exclusion Trait PheWAS	not significant
MGI	eGFR	Valvular heart disease/ heart chambers (747.12)	727	6352	-0.195	0.0449	1.45e-05	4.839	0.823	0.754	0.899	Trait PheWAS	phenome-wide
MGI	eGFR	Valvular heart disease/ heart chambers (747.12)	225	2058	-0.0636	0.084	0.449	0.3478	0.938	0.796	1.11	Exclusion Trait PheWAS	not significant
MGI	eGFR	Congenital anomaly of gallbladder, bile ducts, liver, pancreas (750.22)	218	1823	-0.351	0.0835	2.67e-05	4.573	0.704	0.598	0.829	Trait PheWAS	phenome-wide
MGI	eGFR	Congenital anomaly of gallbladder, bile ducts, liver, pancreas (750.22)	73	752	0.0824	0.144	0.568	0.2459	1.09	0.819	1.44	Exclusion Trait PheWAS	not significant
MGI	eGFR	Genitourinary congenital anomalies (751)	1860	16441	-0.527	0.0262	1.42e-89	88.85	0.591	0.561	0.622	Trait PheWAS	phenome-wide
MGI	eGFR	Genitourinary congenital anomalies (751)	579	6859	-0.144	0.0496	0.00359	2.445	0.866	0.785	0.954	Exclusion Trait PheWAS	nominal
MGI	eGFR	Congenital anomalies of urinary system (751.2)	1309	11440	-0.675	0.0308	2.14e-106	105.7	0.509	0.479	0.541	Trait PheWAS	phenome-wide
MGI	eGFR	Congenital anomalies of urinary system (751.2)	311	4246	-0.211	0.0693	0.00229	2.64	0.81	0.707	0.927	Exclusion Trait PheWAS	nominal
MGI	eGFR	Cystic kidney disease (751.21)	937	8172	-0.683	0.0368	3.79e-77	76.42	0.505	0.47	0.543	Trait PheWAS	phenome-wide
MGI	eGFR	Cystic kidney disease (751.21)	215	2899	-0.205	0.0859	0.0168	1.773	0.814	0.688	0.964	Exclusion Trait PheWAS	nominal
MGI	eGFR	Other specified congenital anomalies of kidney (751.22)	279	2444	-0.947	0.0702	1.96e-41	40.71	0.388	0.338	0.445	Trait PheWAS	phenome-wide
MGI	eGFR	Other specified congenital anomalies of kidney (751.22)	61	995	-0.124	0.142	0.385	0.4145	0.884	0.668	1.17	Exclusion Trait PheWAS	not significant
MGI	eGFR	Obstructive genitourinary defect (751.3)	167	1389	-0.574	0.0828	4.3e-12	11.37	0.563	0.479	0.663	Trait PheWAS	phenome-wide
MGI	eGFR	Obstructive genitourinary defect (751.3)	50	604	-0.277	0.162	0.0868	1.061	0.758	0.552	1.04	Exclusion Trait PheWAS	not significant
MGI	eGFR	Nervous system congenital anomalies (752)	1071	9472	0.204	0.0437	3.15e-06	5.502	1.23	1.13	1.34	Trait PheWAS	phenome-wide
MGI	eGFR	Nervous system congenital anomalies (752)	437	3504	0.148	0.0616	0.016	1.797	1.16	1.03	1.31	Exclusion Trait PheWAS	nominal
MGI	eGFR	Neural tube defects (752.1)	877	7790	0.234	0.0487	1.6e-06	5.797	1.26	1.15	1.39	Trait PheWAS	phenome-wide
MGI	eGFR	Neural tube defects (752.1)	345	2757	0.111	0.0706	0.115	0.9382	1.12	0.973	1.28	Exclusion Trait PheWAS	not significant
MGI	eGFR	Congenital musculoskeletal deformities of spine (754)	1163	10256	0.232	0.0419	3.05e-08	7.516	1.26	1.16	1.37	Trait PheWAS	phenome-wide
MGI	eGFR	Congenital musculoskeletal deformities of spine (754)	444	3423	0.123	0.0645	0.0567	1.247	1.13	0.997	1.28	Exclusion Trait PheWAS	not significant
MGI	eGFR	Back pain (760)	15075	23923	0.0683	0.0134	3.81e-07	6.419	1.07	1.04	1.1	Trait PheWAS	phenome-wide
MGI	eGFR	Back pain (760)	6166	9775	-0.0311	0.0196	0.114	0.9445	0.969	0.933	1.01	Exclusion Trait PheWAS	not significant
MGI	eGFR	Thoracic or lumbosacral neuritis or radiculitis, unspecified (763)	3512	27040	0.116	0.0236	9.83e-07	6.008	1.12	1.07	1.18	Trait PheWAS	phenome-wide
MGI	eGFR	Thoracic or lumbosacral neuritis or radiculitis, unspecified (763)	1368	10426	-0.0969	0.0359	0.00688	2.162	0.908	0.846	0.974	Exclusion Trait PheWAS	nominal
MGI	eGFR	Cervical radiculitis (765)	1714	14881	0.164	0.0341	1.58e-06	5.8	1.18	1.1	1.26	Trait PheWAS	phenome-wide
MGI	eGFR	Cervical radiculitis (765)	763	6012	-0.0969	0.0482	0.0443	1.354	0.908	0.826	0.998	Exclusion Trait PheWAS	nominal
MGI	eGFR	Neuralgia, neuritis, and radiculitis NOS (766)	4925	30409	0.138	0.0204	1.2e-11	10.92	1.15	1.1	1.19	Trait PheWAS	phenome-wide
MGI	eGFR	Neuralgia, neuritis, and radiculitis NOS (766)	2079	12297	-0.0234	0.0292	0.422	0.3748	0.977	0.923	1.03	Exclusion Trait PheWAS	not significant
MGI	eGFR	Swelling of limb (771.1)	5574	28841	-0.208	0.0176	3.62e-32	31.44	0.813	0.785	0.841	Trait PheWAS	phenome-wide
MGI	eGFR	Swelling of limb (771.1)	1907	12032	0.0509	0.0306	0.0967	1.014	1.05	0.991	1.12	Exclusion Trait PheWAS	not significant
MGI	eGFR	Rhabdomyolysis (772.4)	154	1292	-0.524	0.0872	1.92e-09	8.717	0.592	0.499	0.703	Trait PheWAS	phenome-wide
MGI	eGFR	Rhabdomyolysis (772.4)	43	502	0.478	0.19	0.0117	1.933	1.61	1.11	2.34	Exclusion Trait PheWAS	nominal
MGI	eGFR	Hypothermia/Chills (780)	446	3816	-0.398	0.054	1.72e-13	12.76	0.671	0.604	0.747	Trait PheWAS	phenome-wide
MGI	eGFR	Hypothermia/Chills (780)	140	1483	-0.0536	0.106	0.613	0.2125	0.948	0.77	1.17	Exclusion Trait PheWAS	not significant
MGI	eGFR	Edema (782.3)	5716	30415	-0.352	0.0169	3.59e-96	95.44	0.703	0.68	0.727	Trait PheWAS	phenome-wide
MGI	eGFR	Edema (782.3)	1715	12630	0.0899	0.0321	0.00507	2.295	1.09	1.03	1.17	Exclusion Trait PheWAS	nominal
MGI	eGFR	Fever of unknown origin (783)	5553	33224	-0.233	0.0172	8.65e-42	41.06	0.792	0.766	0.819	Trait PheWAS	phenome-wide
MGI	eGFR	Fever of unknown origin (783)	1998	13857	0.119	0.0286	2.98e-05	4.526	1.13	1.07	1.19	Exclusion Trait PheWAS	nominal
MGI	eGFR	Abdominal pain (785)	15626	23366	-0.145	0.0133	5.05e-28	27.3	0.865	0.842	0.887	Trait PheWAS	phenome-wide
MGI	eGFR	Abdominal pain (785)	6389	9549	-0.00655	0.0195	0.737	0.1326	0.993	0.956	1.03	Exclusion Trait PheWAS	not significant
MGI	eGFR	Syncope and collapse (788)	3705	29940	-0.163	0.0209	6.8e-15	14.17	0.849	0.815	0.885	Trait PheWAS	phenome-wide
MGI	eGFR	Syncope and collapse (788)	1238	11678	-0.0349	0.0354	0.324	0.4888	0.966	0.901	1.04	Exclusion Trait PheWAS	not significant
MGI	eGFR	Nausea and vomiting (789)	10013	28897	-0.144	0.0146	6.81e-23	22.17	0.866	0.842	0.891	Trait PheWAS	phenome-wide
MGI	eGFR	Nausea and vomiting (789)	4164	11746	0.0421	0.0216	0.0513	1.29	1.04	1	1.09	Exclusion Trait PheWAS	not significant
MGI	eGFR	Persistent vomiting (789.1)	782	6241	-0.223	0.0439	3.78e-07	6.423	0.8	0.734	0.872	Trait PheWAS	phenome-wide
MGI	eGFR	Persistent vomiting (789.1)	339	2889	0.157	0.0666	0.0188	1.727	1.17	1.03	1.33	Exclusion Trait PheWAS	nominal
MGI	eGFR	Nonspecific findings on examination of blood (790)	2327	18936	-0.838	0.025	1.09e-246	246	0.433	0.412	0.454	Trait PheWAS	phenome-wide
MGI	eGFR	Nonspecific findings on examination of blood (790)	402	6904	-0.0744	0.0618	0.229	0.6411	0.928	0.822	1.05	Exclusion Trait PheWAS	not significant
MGI	eGFR	Elevated sedimentation rate (790.1)	234	1918	-0.502	0.0843	2.59e-09	8.587	0.605	0.513	0.714	Trait PheWAS	phenome-wide
MGI	eGFR	Elevated sedimentation rate (790.1)	75	765	-0.0828	0.144	0.565	0.2478	0.921	0.694	1.22	Exclusion Trait PheWAS	not significant
MGI	eGFR	Other abnormal blood chemistry (790.6)	7418	30465	-0.377	0.0157	4.97e-127	126.3	0.686	0.665	0.708	Trait PheWAS	phenome-wide
MGI	eGFR	Other abnormal blood chemistry (790.6)	2283	13265	-0.105	0.0278	0.000151	3.821	0.9	0.852	0.95	Exclusion Trait PheWAS	nominal
MGI	eGFR	Abnormal arterial blood gases (790.9)	152	1252	-0.616	0.0934	4.32e-11	10.36	0.54	0.45	0.649	Trait PheWAS	phenome-wide
MGI	eGFR	Abnormal arterial blood gases (790.9)	33	467	-0.0178	0.225	0.937	0.02826	0.982	0.632	1.53	Exclusion Trait PheWAS	not significant
MGI	eGFR	Gangrene (791)	305	2721	-0.419	0.0621	1.51e-11	10.82	0.658	0.582	0.743	Trait PheWAS	phenome-wide
MGI	eGFR	Gangrene (791)	90	943	0.542	0.137	7.37e-05	4.133	1.72	1.31	2.25	Exclusion Trait PheWAS	nominal
MGI	eGFR	Shock (797)	603	5303	-0.76	0.0451	9.96e-64	63	0.468	0.428	0.511	Trait PheWAS	phenome-wide
MGI	eGFR	Shock (797)	113	1784	0.471	0.12	8.98e-05	4.047	1.6	1.27	2.03	Exclusion Trait PheWAS	nominal
MGI	eGFR	Cardiogenic shock (797.1)	242	2127	-0.966	0.072	5.11e-41	40.29	0.381	0.331	0.438	Trait PheWAS	phenome-wide
MGI	eGFR	Cardiogenic shock (797.1)	30	698	0.0872	0.228	0.703	0.1532	1.09	0.697	1.71	Exclusion Trait PheWAS	not significant
MGI	eGFR	Malaise and fatigue (798)	11169	27817	-0.0969	0.0142	8.26e-12	11.08	0.908	0.883	0.933	Trait PheWAS	phenome-wide
MGI	eGFR	Malaise and fatigue (798)	4212	11729	-0.0232	0.0218	0.286	0.5438	0.977	0.936	1.02	Exclusion Trait PheWAS	not significant
MGI	eGFR	Fracture of vertebral column without mention of spinal cord injury (805)	1276	11094	0.194	0.039	6.5e-07	6.187	1.21	1.12	1.31	Trait PheWAS	phenome-wide
MGI	eGFR	Fracture of vertebral column without mention of spinal cord injury (805)	466	3749	0.342	0.0596	9.28e-09	8.032	1.41	1.25	1.58	Exclusion Trait PheWAS	phenome-wide
MGI	eGFR	Skull and face fracture and other intercranial injury (819)	2014	18268	0.138	0.0311	9.14e-06	5.039	1.15	1.08	1.22	Trait PheWAS	phenome-wide
MGI	eGFR	Skull and face fracture and other intercranial injury (819)	881	7807	0.0253	0.0411	0.538	0.2689	1.03	0.946	1.11	Exclusion Trait PheWAS	not significant
MGI	eGFR	Hemorrhage or hematoma complicating a procedure (850)	1967	17008	-0.236	0.0299	2.47e-15	14.61	0.789	0.745	0.837	Trait PheWAS	phenome-wide
MGI	eGFR	Hemorrhage or hematoma complicating a procedure (850)	731	6598	0.217	0.0487	7.94e-06	5.1	1.24	1.13	1.37	Exclusion Trait PheWAS	phenome-wide
MGI	eGFR	Complications of transplants and reattached limbs (851)	2964	22767	-0.58	0.0215	2.61e-160	159.6	0.56	0.537	0.584	Trait PheWAS	phenome-wide
MGI	eGFR	Complications of transplants and reattached limbs (851)	865	8956	0.372	0.0447	8.88e-17	16.05	1.45	1.33	1.58	Exclusion Trait PheWAS	phenome-wide
MGI	eGFR	Complications of cardiac/vascular device, implant, and graft (854)	1951	16386	-0.631	0.026	7.41e-130	129.1	0.532	0.506	0.56	Trait PheWAS	phenome-wide
MGI	eGFR	Complications of cardiac/vascular device, implant, and graft (854)	527	6022	0.315	0.0565	2.51e-08	7.599	1.37	1.23	1.53	Exclusion Trait PheWAS	phenome-wide
MGI	eGFR	Vascular complications of surgery and medical procedures (856)	277	2446	-0.321	0.0732	1.15e-05	4.941	0.725	0.628	0.837	Trait PheWAS	phenome-wide
MGI	eGFR	Vascular complications of surgery and medical procedures (856)	96	813	0.493	0.131	0.000162	3.79	1.64	1.27	2.12	Exclusion Trait PheWAS	nominal
MGI	eGFR	Mechanical complication of unspecified genitourinary device, implant, and graft (857)	1219	10765	-0.399	0.0367	1.55e-27	26.81	0.671	0.625	0.721	Trait PheWAS	phenome-wide
MGI	eGFR	Mechanical complication of unspecified genitourinary device, implant, and graft (857)	416	4433	0.0581	0.0594	0.327	0.4848	1.06	0.943	1.19	Exclusion Trait PheWAS	not significant
MGI	eGFR	Complication of internal orthopedic device (858)	1930	17461	0.294	0.0362	4.4e-16	15.36	1.34	1.25	1.44	Trait PheWAS	phenome-wide
MGI	eGFR	Complication of internal orthopedic device (858)	876	7173	0.259	0.0441	4.61e-09	8.336	1.3	1.19	1.41	Exclusion Trait PheWAS	phenome-wide
MGI	eGFR	Bone marrow or stem cell transplant (860)	166	1418	-0.459	0.0868	1.23e-07	6.908	0.632	0.533	0.749	Trait PheWAS	phenome-wide
MGI	eGFR	Bone marrow or stem cell transplant (860)	52	574	-0.235	0.184	0.201	0.6964	0.791	0.552	1.13	Exclusion Trait PheWAS	not significant
MGI	eGFR	Open wound of foot except toe(s) alone (871.3)	476	4138	-0.351	0.0524	1.93e-11	10.71	0.704	0.635	0.78	Trait PheWAS	phenome-wide
MGI	eGFR	Open wound of foot except toe(s) alone (871.3)	148	1611	0.179	0.103	0.0812	1.091	1.2	0.978	1.46	Exclusion Trait PheWAS	not significant
MGI	eGFR	Open wound of toe(s) (871.4)	286	2524	-0.393	0.0691	1.26e-08	7.9	0.675	0.589	0.773	Trait PheWAS	phenome-wide
MGI	eGFR	Open wound of toe(s) (871.4)	84	802	0.0975	0.143	0.495	0.3055	1.1	0.833	1.46	Exclusion Trait PheWAS	not significant
MGI	eGFR	Traumatic amputation (872)	498	4598	-0.3	0.0506	3.29e-09	8.483	0.741	0.671	0.818	Trait PheWAS	phenome-wide
MGI	eGFR	Traumatic amputation (872)	177	1819	0.347	0.0968	0.000336	3.474	1.41	1.17	1.71	Exclusion Trait PheWAS	nominal
MGI	eGFR	Complication of amputation stump (874)	162	1465	-0.475	0.0826	8.61e-09	8.065	0.622	0.529	0.731	Trait PheWAS	phenome-wide
MGI	eGFR	Complication of amputation stump (874)	58	598	0.399	0.16	0.0125	1.904	1.49	1.09	2.04	Exclusion Trait PheWAS	nominal
MGI	eGFR	Injuries to the nervous system (907)	887	8243	0.417	0.0506	1.82e-16	15.74	1.52	1.37	1.67	Trait PheWAS	phenome-wide
MGI	eGFR	Injuries to the nervous system (907)	410	3407	0.311	0.0628	7.32e-07	6.135	1.37	1.21	1.54	Exclusion Trait PheWAS	phenome-wide
MGI	eGFR	Infusion and transfusion reaction (942)	260	2193	-0.512	0.0656	5.63e-15	14.25	0.599	0.527	0.681	Trait PheWAS	phenome-wide
MGI	eGFR	Infusion and transfusion reaction (942)	69	896	0.04	0.139	0.773	0.1119	1.04	0.793	1.37	Exclusion Trait PheWAS	not significant
MGI	eGFR	Spinal cord injury without evidence of spinal bone injury (952)	465	4150	0.546	0.072	3.34e-14	13.48	1.73	1.5	1.99	Trait PheWAS	phenome-wide
MGI	eGFR	Spinal cord injury without evidence of spinal bone injury (952)	209	1677	0.313	0.0897	0.000478	3.321	1.37	1.15	1.63	Exclusion Trait PheWAS	nominal
MGI	eGFR	Postoperative shock (958.1)	163	1480	-0.583	0.0852	7.86e-12	11.1	0.558	0.472	0.66	Trait PheWAS	phenome-wide
MGI	eGFR	Postoperative shock (958.1)	37	525	0.786	0.202	0.000101	3.998	2.19	1.48	3.26	Exclusion Trait PheWAS	nominal
MGI	eGFR	Poisoning by antibiotics (960)	2414	17604	-0.24	0.0259	1.86e-20	19.73	0.786	0.748	0.827	Trait PheWAS	phenome-wide
MGI	eGFR	Poisoning by antibiotics (960)	882	7111	0.167	0.0434	0.000127	3.897	1.18	1.08	1.29	Exclusion Trait PheWAS	nominal
MGI	eGFR	Adverse effects of antibacterials (not penicillins) (960.1)	342	2808	-0.395	0.0655	1.74e-09	8.76	0.674	0.593	0.766	Trait PheWAS	phenome-wide
MGI	eGFR	Adverse effects of antibacterials (not penicillins) (960.1)	111	1116	0.0128	0.12	0.915	0.03842	1.01	0.8	1.28	Exclusion Trait PheWAS	not significant
MGI	eGFR	Allergy/adverse effect of penicillin (960.2)	1582	12669	-0.139	0.0331	2.58e-05	4.588	0.87	0.815	0.928	Trait PheWAS	phenome-wide
MGI	eGFR	Allergy/adverse effect of penicillin (960.2)	612	5104	0.136	0.0517	0.00837	2.077	1.15	1.04	1.27	Exclusion Trait PheWAS	nominal
MGI	eGFR	Poisoning by other anti-infectives (961)	518	4157	-0.435	0.0511	1.47e-17	16.83	0.647	0.585	0.715	Trait PheWAS	phenome-wide
MGI	eGFR	Poisoning by other anti-infectives (961)	184	1701	0.133	0.0899	0.137	0.8617	1.14	0.958	1.36	Exclusion Trait PheWAS	not significant
MGI	eGFR	Poisoning/allergy of sulfonamides (961.1)	1038	8235	-0.204	0.0398	2.85e-07	6.546	0.815	0.754	0.881	Trait PheWAS	phenome-wide
MGI	eGFR	Poisoning/allergy of sulfonamides (961.1)	347	3016	0.241	0.07	0.000578	3.238	1.27	1.11	1.46	Exclusion Trait PheWAS	nominal
MGI	eGFR	Poisoning by hormones and synthetic substitutes (962)	785	6575	-0.507	0.0407	1.13e-35	34.95	0.602	0.556	0.652	Trait PheWAS	phenome-wide
MGI	eGFR	Poisoning by hormones and synthetic substitutes (962)	232	2615	0.0136	0.0837	0.871	0.06005	1.01	0.86	1.19	Exclusion Trait PheWAS	not significant
MGI	eGFR	Adrenal cortical steroids causing adverse effects in therapeutic use (962.1)	369	3059	-0.576	0.0599	6.42e-22	21.19	0.562	0.5	0.632	Trait PheWAS	phenome-wide
MGI	eGFR	Adrenal cortical steroids causing adverse effects in therapeutic use (962.1)	104	1150	-0.179	0.128	0.163	0.7885	0.836	0.65	1.07	Exclusion Trait PheWAS	not significant
MGI	eGFR	Insulins and antidiabetic agents causing adverse effects in therapeutic use (962.2)	61	535	-0.837	0.133	2.79e-10	9.555	0.433	0.334	0.561	Trait PheWAS	phenome-wide
MGI	eGFR	Insulins and antidiabetic agents causing adverse effects in therapeutic use (962.2)	16	229	0.204	0.276	0.46	0.3374	1.23	0.714	2.11	Exclusion Trait PheWAS	not significant
MGI	eGFR	Hormones and synthetic substitutes causing adverse effects in therapeutic use (962.3)	472	3997	-0.455	0.0529	7.49e-18	17.13	0.634	0.572	0.704	Trait PheWAS	phenome-wide
MGI	eGFR	Hormones and synthetic substitutes causing adverse effects in therapeutic use (962.3)	136	1562	0.0671	0.112	0.549	0.2607	1.07	0.859	1.33	Exclusion Trait PheWAS	not significant
MGI	eGFR	Poisoning by primarily systemic agents (963)	2495	19992	-0.231	0.0256	2.32e-19	18.63	0.794	0.755	0.835	Trait PheWAS	phenome-wide
MGI	eGFR	Poisoning by primarily systemic agents (963)	920	7967	0.15	0.0436	0.000571	3.243	1.16	1.07	1.27	Exclusion Trait PheWAS	nominal
MGI	eGFR	Antineoplastic and immunosuppressive drugs causing adverse effects (963.1)	2433	19587	-0.235	0.0259	1.28e-19	18.89	0.79	0.751	0.832	Trait PheWAS	phenome-wide
MGI	eGFR	Antineoplastic and immunosuppressive drugs causing adverse effects (963.1)	903	7795	0.155	0.044	0.000415	3.382	1.17	1.07	1.27	Exclusion Trait PheWAS	nominal
MGI	eGFR	Poisoning by agents primarily affecting blood constituents (964)	737	6191	-0.43	0.0445	4.35e-22	21.36	0.65	0.596	0.71	Trait PheWAS	phenome-wide
MGI	eGFR	Poisoning by agents primarily affecting blood constituents (964)	186	1916	-0.0317	0.097	0.744	0.1285	0.969	0.801	1.17	Exclusion Trait PheWAS	not significant
MGI	eGFR	Anticoagulants causing adverse effects (964.1)	706	5938	-0.412	0.0454	1.02e-19	18.99	0.662	0.606	0.724	Trait PheWAS	phenome-wide
MGI	eGFR	Anticoagulants causing adverse effects (964.1)	179	1821	-0.0348	0.0988	0.725	0.1398	0.966	0.796	1.17	Exclusion Trait PheWAS	not significant
MGI	eGFR	Poisoning by analgesics, antipyretics, and antirheumatics (965)	829	6693	-0.192	0.0444	1.6e-05	4.795	0.826	0.757	0.901	Trait PheWAS	phenome-wide
MGI	eGFR	Poisoning by analgesics, antipyretics, and antirheumatics (965)	322	2714	0.183	0.0694	0.00832	2.08	1.2	1.05	1.38	Exclusion Trait PheWAS	nominal
MGI	eGFR	Opiates and related narcotics causing adverse effects in therapeutic use (965.1)	1433	11426	-0.244	0.0332	2.07e-13	12.68	0.784	0.734	0.836	Trait PheWAS	phenome-wide
MGI	eGFR	Opiates and related narcotics causing adverse effects in therapeutic use (965.1)	529	4631	0.204	0.0556	0.000246	3.609	1.23	1.1	1.37	Exclusion Trait PheWAS	nominal
MGI	eGFR	Poisoning by agents primarily affecting the cardiovascular system (972)	286	2434	-0.618	0.067	3.11e-20	19.51	0.539	0.473	0.615	Trait PheWAS	phenome-wide
MGI	eGFR	Poisoning by agents primarily affecting the cardiovascular system (972)	53	682	0.051	0.181	0.778	0.1089	1.05	0.738	1.5	Exclusion Trait PheWAS	not significant
MGI	eGFR	Cardiac rhythm regulators causing adverse effects in therapeutic use (972.1)	78	690	-0.816	0.139	4.37e-09	8.359	0.442	0.337	0.581	Trait PheWAS	phenome-wide
MGI	eGFR	Cardiac rhythm regulators causing adverse effects in therapeutic use (972.1)	6	132	0.374	0.423	0.376	0.4245	1.45	0.635	3.33	Exclusion Trait PheWAS	not significant
MGI	eGFR	Antihypertensive agents causing adverse effects (972.6)	104	884	-0.588	0.109	6.73e-08	7.172	0.555	0.449	0.688	Trait PheWAS	phenome-wide
MGI	eGFR	Antihypertensive agents causing adverse effects (972.6)	24	285	-0.0596	0.297	0.841	0.0751	0.942	0.526	1.69	Exclusion Trait PheWAS	not significant
MGI	eGFR	Poisoning by water, mineral, and uric acid metabolism drugs (974)	113	944	-1.18	0.124	1.67e-21	20.78	0.308	0.242	0.393	Trait PheWAS	phenome-wide
MGI	eGFR	Poisoning by water, mineral, and uric acid metabolism drugs (974)	12	272	-0.122	0.325	0.707	0.1503	0.885	0.468	1.67	Exclusion Trait PheWAS	not significant
MGI	eGFR	Personal history of allergy to medicinal agents (977)	1738	13240	-0.343	0.0292	7.74e-32	31.11	0.709	0.67	0.751	Trait PheWAS	phenome-wide
MGI	eGFR	Personal history of allergy to medicinal agents (977)	593	5193	0.147	0.0518	0.00444	2.353	1.16	1.05	1.28	Exclusion Trait PheWAS	nominal
MGI	eGFR	Adverse drug events and drug allergies (979)	3338	25057	-0.204	0.0228	3.13e-19	18.5	0.815	0.78	0.853	Trait PheWAS	phenome-wide
MGI	eGFR	Adverse drug events and drug allergies (979)	1214	10200	-0.00297	0.0368	0.936	0.02891	0.997	0.928	1.07	Exclusion Trait PheWAS	not significant
MGI	eGFR	Encounter for long-term (current) use of antibiotics (980)	1337	11903	-0.229	0.0329	3.19e-12	11.5	0.795	0.745	0.848	Trait PheWAS	phenome-wide
MGI	eGFR	Encounter for long-term (current) use of antibiotics (980)	427	4135	0.17	0.0624	0.00636	2.196	1.19	1.05	1.34	Exclusion Trait PheWAS	nominal
MGI	eGFR	Effects radiation NOS (990)	3699	26307	0.215	0.0247	2.43e-18	17.61	1.24	1.18	1.3	Trait PheWAS	phenome-wide
MGI	eGFR	Effects radiation NOS (990)	1408	9874	0.361	0.0372	3.63e-22	21.44	1.43	1.33	1.54	Exclusion Trait PheWAS	phenome-wide
MGI	eGFR	Sepsis and SIRS (994)	2167	18512	-0.546	0.0243	7.03e-112	111.2	0.579	0.553	0.608	Trait PheWAS	phenome-wide
MGI	eGFR	Sepsis and SIRS (994)	547	6592	0.269	0.054	6.46e-07	6.19	1.31	1.18	1.45	Exclusion Trait PheWAS	phenome-wide
MGI	eGFR	Systemic inflammatory response syndrome (SIRS) (994.1)	288	2420	-0.408	0.0666	8.77e-10	9.057	0.665	0.583	0.757	Trait PheWAS	phenome-wide
MGI	eGFR	Systemic inflammatory response syndrome (SIRS) (994.1)	85	928	0.294	0.13	0.0238	1.623	1.34	1.04	1.73	Exclusion Trait PheWAS	nominal
MGI	eGFR	Sepsis (994.2)	2063	17641	-0.568	0.0249	1.61e-115	114.8	0.567	0.54	0.595	Trait PheWAS	phenome-wide
MGI	eGFR	Sepsis (994.2)	510	6240	0.242	0.0561	1.65e-05	4.781	1.27	1.14	1.42	Exclusion Trait PheWAS	phenome-wide
MGI	eGFR	Septic shock (994.21)	626	5393	-0.788	0.0453	9.35e-68	67.03	0.455	0.416	0.497	Trait PheWAS	phenome-wide
MGI	eGFR	Septic shock (994.21)	116	1806	0.271	0.115	0.0187	1.729	1.31	1.05	1.64	Exclusion Trait PheWAS	nominal
MGI	Alcohol-Amount	Intestinal infection (8)	2103	16356	-0.156	0.0267	5.03e-09	8.298	0.855	0.812	0.901	Trait PheWAS	phenome-wide
MGI	Alcohol-Amount	Intestinal infection (8)	1708	12551	-0.108	0.0289	0.000203	3.693	0.898	0.849	0.95	Exclusion Trait PheWAS	nominal
MGI	Alcohol-Amount	Bacterial enteritis (8.5)	848	7333	-0.3	0.0466	1.23e-10	9.911	0.741	0.676	0.812	Trait PheWAS	phenome-wide
MGI	Alcohol-Amount	Bacterial enteritis (8.5)	723	5671	-0.243	0.0486	5.96e-07	6.225	0.784	0.713	0.863	Exclusion Trait PheWAS	phenome-wide
MGI	Alcohol-Amount	Intestinal infection due to C. difficile (8.52)	659	5778	-0.305	0.0526	6.65e-09	8.177	0.737	0.665	0.817	Trait PheWAS	phenome-wide
MGI	Alcohol-Amount	Intestinal infection due to C. difficile (8.52)	563	4465	-0.264	0.0554	1.88e-06	5.726	0.768	0.689	0.856	Exclusion Trait PheWAS	phenome-wide
MGI	Alcohol-Amount	Viral Enteritis (8.6)	544	4280	-0.278	0.0594	2.86e-06	5.543	0.757	0.674	0.851	Trait PheWAS	phenome-wide
MGI	Alcohol-Amount	Viral Enteritis (8.6)	463	3319	-0.153	0.0594	0.0101	1.997	0.858	0.764	0.964	Exclusion Trait PheWAS	nominal
MGI	Alcohol-Amount	Septicemia (38)	1612	13958	-0.32	0.032	1.44e-23	22.84	0.726	0.682	0.773	Trait PheWAS	phenome-wide
MGI	Alcohol-Amount	Septicemia (38)	1371	10560	-0.233	0.0321	3.69e-13	12.43	0.792	0.743	0.843	Exclusion Trait PheWAS	phenome-wide
MGI	Alcohol-Amount	Gram negative septicemia (38.1)	364	3207	-0.369	0.0682	6.19e-08	7.209	0.691	0.605	0.79	Trait PheWAS	phenome-wide
MGI	Alcohol-Amount	Gram negative septicemia (38.1)	320	2421	-0.176	0.0647	0.00644	2.191	0.838	0.738	0.952	Exclusion Trait PheWAS	nominal
MGI	Alcohol-Amount	Bacteremia (38.3)	744	6853	-0.38	0.0489	8.42e-15	14.07	0.684	0.621	0.753	Trait PheWAS	phenome-wide
MGI	Alcohol-Amount	Bacteremia (38.3)	642	5201	-0.278	0.0468	2.93e-09	8.533	0.757	0.691	0.83	Exclusion Trait PheWAS	phenome-wide
MGI	Alcohol-Amount	Bacterial infection NOS (41)	3640	21785	-0.226	0.0211	1.3e-26	25.89	0.798	0.766	0.832	Trait PheWAS	phenome-wide
MGI	Alcohol-Amount	Bacterial infection NOS (41)	3009	16595	-0.201	0.023	2.29e-18	17.64	0.818	0.782	0.856	Exclusion Trait PheWAS	phenome-wide
MGI	Alcohol-Amount	Staphylococcus infections (41.1)	1033	9467	-0.304	0.0403	3.91e-14	13.41	0.738	0.682	0.798	Trait PheWAS	phenome-wide
MGI	Alcohol-Amount	Staphylococcus infections (41.1)	873	7274	-0.315	0.0427	1.61e-13	12.79	0.73	0.671	0.793	Exclusion Trait PheWAS	phenome-wide
MGI	Alcohol-Amount	Methicillin sensitive Staphylococcus aureus (41.11)	567	5134	-0.3	0.054	2.84e-08	7.547	0.741	0.667	0.824	Trait PheWAS	phenome-wide
MGI	Alcohol-Amount	Methicillin sensitive Staphylococcus aureus (41.11)	481	3946	-0.302	0.0565	8.59e-08	7.066	0.739	0.662	0.826	Exclusion Trait PheWAS	phenome-wide
MGI	Alcohol-Amount	Methicillin resistant Staphylococcus aureus (41.12)	465	4359	-0.298	0.0609	9.65e-07	6.015	0.742	0.659	0.836	Trait PheWAS	phenome-wide
MGI	Alcohol-Amount	Methicillin resistant Staphylococcus aureus (41.12)	394	3386	-0.356	0.0655	5.68e-08	7.245	0.701	0.616	0.797	Exclusion Trait PheWAS	phenome-wide
MGI	Alcohol-Amount	Streptococcus infection (41.2)	990	9125	-0.349	0.0425	1.89e-16	15.72	0.705	0.649	0.766	Trait PheWAS	phenome-wide
MGI	Alcohol-Amount	Streptococcus infection (41.2)	839	6892	-0.292	0.0438	2.62e-11	10.58	0.747	0.686	0.814	Exclusion Trait PheWAS	phenome-wide
MGI	Alcohol-Amount	E. coli (41.4)	753	6517	-0.426	0.0528	7.81e-16	15.11	0.653	0.589	0.725	Trait PheWAS	phenome-wide
MGI	Alcohol-Amount	E. coli (41.4)	661	4891	-0.282	0.054	1.7e-07	6.768	0.754	0.678	0.838	Exclusion Trait PheWAS	phenome-wide
MGI	Alcohol-Amount	Infection with drug-resistant microorganisms (41.9)	237	2142	-0.429	0.0897	1.73e-06	5.763	0.651	0.546	0.776	Trait PheWAS	phenome-wide
MGI	Alcohol-Amount	Infection with drug-resistant microorganisms (41.9)	207	1606	-0.224	0.0845	0.00791	2.102	0.799	0.677	0.943	Exclusion Trait PheWAS	nominal
MGI	Alcohol-Amount	Viral hepatitis (70)	463	4321	-0.265	0.0571	3.42e-06	5.466	0.767	0.686	0.858	Trait PheWAS	phenome-wide
MGI	Alcohol-Amount	Viral hepatitis (70)	389	3302	-0.212	0.0594	0.000354	3.451	0.809	0.72	0.909	Exclusion Trait PheWAS	nominal
MGI	Alcohol-Amount	Hepatitis NOS (70.9)	683	6006	-0.246	0.0466	1.31e-07	6.884	0.782	0.714	0.857	Trait PheWAS	phenome-wide
MGI	Alcohol-Amount	Hepatitis NOS (70.9)	582	4589	-0.103	0.0465	0.0263	1.58	0.902	0.823	0.988	Exclusion Trait PheWAS	nominal
MGI	Alcohol-Amount	Postoperative infection (80)	1602	14539	-0.226	0.0312	3.89e-13	12.41	0.797	0.75	0.848	Trait PheWAS	phenome-wide
MGI	Alcohol-Amount	Postoperative infection (80)	1339	11113	-0.192	0.0334	9.57e-09	8.019	0.826	0.773	0.881	Exclusion Trait PheWAS	phenome-wide
MGI	Alcohol-Amount	Infection/inflammation of internal prosthetic device; implant; and graft (81)	983	8864	-0.208	0.039	9.74e-08	7.011	0.812	0.753	0.877	Trait PheWAS	phenome-wide
MGI	Alcohol-Amount	Infection/inflammation of internal prosthetic device; implant; and graft (81)	816	6797	-0.206	0.0418	8.73e-07	6.059	0.814	0.75	0.884	Exclusion Trait PheWAS	phenome-wide
MGI	Alcohol-Amount	Candidiasis (112)	2442	16528	-0.214	0.0273	5.22e-15	14.28	0.807	0.765	0.852	Trait PheWAS	phenome-wide
MGI	Alcohol-Amount	Candidiasis (112)	2012	12695	-0.189	0.0302	4e-10	9.398	0.828	0.78	0.878	Exclusion Trait PheWAS	phenome-wide
MGI	Alcohol-Amount	Candidiasis of skin and nails (112.3)	447	3622	-0.336	0.0677	7.18e-07	6.144	0.715	0.626	0.816	Trait PheWAS	phenome-wide
MGI	Alcohol-Amount	Candidiasis of skin and nails (112.3)	387	2763	-0.282	0.0764	0.000223	3.652	0.754	0.649	0.876	Exclusion Trait PheWAS	nominal
MGI	Alcohol-Amount	Other infectious and parasitic diseases (136)	2210	18221	-0.105	0.025	2.72e-05	4.566	0.9	0.857	0.946	Trait PheWAS	phenome-wide
MGI	Alcohol-Amount	Other infectious and parasitic diseases (136)	1751	14023	-0.157	0.0292	7.75e-08	7.11	0.855	0.807	0.905	Exclusion Trait PheWAS	phenome-wide
MGI	Alcohol-Amount	Malignant neoplasm of liver, primary (155.1)	180	1869	-0.422	0.0998	2.32e-05	4.635	0.655	0.539	0.797	Trait PheWAS	phenome-wide
MGI	Alcohol-Amount	Malignant neoplasm of liver, primary (155.1)	154	1408	-0.457	0.108	2.28e-05	4.643	0.633	0.513	0.782	Exclusion Trait PheWAS	phenome-wide
MGI	Alcohol-Amount	Malignant neoplasm of other and ill-defined sites within the digestive organs and peritoneum (159)	1096	9791	-0.154	0.0336	4.86e-06	5.314	0.858	0.803	0.916	Trait PheWAS	phenome-wide
MGI	Alcohol-Amount	Malignant neoplasm of other and ill-defined sites within the digestive organs and peritoneum (159)	876	7336	-0.142	0.0379	0.000173	3.761	0.867	0.805	0.934	Exclusion Trait PheWAS	nominal
MGI	Alcohol-Amount	Cancer of other endocrine glands (194)	365	3271	-0.297	0.0705	2.52e-05	4.598	0.743	0.647	0.853	Trait PheWAS	phenome-wide
MGI	Alcohol-Amount	Cancer of other endocrine glands (194)	309	2498	-0.191	0.0684	0.00522	2.283	0.826	0.722	0.945	Exclusion Trait PheWAS	nominal
MGI	Alcohol-Amount	Chemotherapy (197)	3082	12970	-0.121	0.0217	2.67e-08	7.574	0.886	0.849	0.925	Trait PheWAS	phenome-wide
MGI	Alcohol-Amount	Chemotherapy (197)	2447	9971	-0.122	0.0246	7.71e-07	6.113	0.886	0.844	0.929	Exclusion Trait PheWAS	phenome-wide
MGI	Alcohol-Amount	Secondary malignant neoplasm (198)	3399	12812	-0.11	0.0205	9.04e-08	7.044	0.896	0.861	0.933	Trait PheWAS	phenome-wide
MGI	Alcohol-Amount	Secondary malignant neoplasm (198)	2675	9848	-0.149	0.0239	4.36e-10	9.361	0.862	0.822	0.903	Exclusion Trait PheWAS	phenome-wide
MGI	Alcohol-Amount	Neoplasm of uncertain behavior (199)	3586	14078	-0.107	0.0204	1.58e-07	6.801	0.899	0.864	0.935	Trait PheWAS	phenome-wide
MGI	Alcohol-Amount	Neoplasm of uncertain behavior (199)	2847	10850	-0.136	0.0234	5.67e-09	8.246	0.873	0.834	0.914	Exclusion Trait PheWAS	phenome-wide
MGI	Alcohol-Amount	Benign neoplasm of other parts of digestive system (211)	4871	20206	-0.154	0.0179	6.05e-18	17.22	0.857	0.827	0.887	Trait PheWAS	phenome-wide
MGI	Alcohol-Amount	Benign neoplasm of other parts of digestive system (211)	3960	15379	-0.0846	0.0195	1.41e-05	4.851	0.919	0.885	0.955	Exclusion Trait PheWAS	phenome-wide
MGI	Alcohol-Amount	Nontoxic nodular goiter (241)	1931	12508	-0.125	0.0285	1.09e-05	4.964	0.882	0.834	0.933	Trait PheWAS	phenome-wide
MGI	Alcohol-Amount	Nontoxic nodular goiter (241)	1562	9477	-0.0368	0.0324	0.256	0.5912	0.964	0.905	1.03	Exclusion Trait PheWAS	not significant
MGI	Alcohol-Amount	Nontoxic multinodular goiter (241.2)	843	6962	-0.204	0.0454	7.11e-06	5.148	0.816	0.746	0.891	Trait PheWAS	phenome-wide
MGI	Alcohol-Amount	Nontoxic multinodular goiter (241.2)	696	5265	-0.077	0.0502	0.125	0.9017	0.926	0.839	1.02	Exclusion Trait PheWAS	not significant
MGI	Alcohol-Amount	Hypothyroidism (244)	4842	18458	-0.118	0.0186	1.89e-10	9.723	0.888	0.857	0.921	Trait PheWAS	phenome-wide
MGI	Alcohol-Amount	Hypothyroidism (244)	3867	14044	-0.104	0.022	2.12e-06	5.673	0.901	0.863	0.941	Exclusion Trait PheWAS	phenome-wide
MGI	Alcohol-Amount	Secondary hypothyroidism (244.1)	1156	9674	-0.158	0.0361	1.21e-05	4.918	0.854	0.796	0.916	Trait PheWAS	phenome-wide
MGI	Alcohol-Amount	Secondary hypothyroidism (244.1)	944	7340	-0.108	0.0404	0.00769	2.114	0.898	0.829	0.972	Exclusion Trait PheWAS	nominal
MGI	Alcohol-Amount	Hypothyroidism NOS (244.4)	4507	18151	-0.115	0.0191	1.74e-09	8.76	0.891	0.858	0.925	Trait PheWAS	phenome-wide
MGI	Alcohol-Amount	Hypothyroidism NOS (244.4)	3594	13793	-0.108	0.0228	2.47e-06	5.607	0.898	0.859	0.939	Exclusion Trait PheWAS	phenome-wide
MGI	Alcohol-Amount	Other disorders of thyroid (246)	3707	16997	-0.114	0.021	5.75e-08	7.24	0.893	0.857	0.93	Trait PheWAS	phenome-wide
MGI	Alcohol-Amount	Other disorders of thyroid (246)	2953	12905	-0.0593	0.0246	0.0159	1.799	0.942	0.898	0.989	Exclusion Trait PheWAS	nominal
MGI	Alcohol-Amount	Secondary diabetes mellitus (249)	752	4676	-0.638	0.0639	1.87e-23	22.73	0.528	0.466	0.599	Trait PheWAS	phenome-wide
MGI	Alcohol-Amount	Secondary diabetes mellitus (249)	692	3471	-0.271	0.052	1.88e-07	6.725	0.763	0.689	0.845	Exclusion Trait PheWAS	phenome-wide
MGI	Alcohol-Amount	Diabetes mellitus (250)	8556	17649	-0.195	0.0151	4.82e-38	37.32	0.823	0.799	0.848	Trait PheWAS	phenome-wide
MGI	Alcohol-Amount	Diabetes mellitus (250)	6988	13222	-0.117	0.0169	3.77e-12	11.42	0.889	0.861	0.919	Exclusion Trait PheWAS	phenome-wide
MGI	Alcohol-Amount	Type 1 diabetes (250.1)	1555	6521	-0.443	0.0458	4.41e-22	21.36	0.642	0.587	0.703	Trait PheWAS	phenome-wide
MGI	Alcohol-Amount	Type 1 diabetes (250.1)	1337	4815	-0.298	0.0461	9.56e-11	10.02	0.742	0.678	0.812	Exclusion Trait PheWAS	phenome-wide
MGI	Alcohol-Amount	Type 1 diabetes with renal manifestations (250.12)	335	1529	-0.367	0.0855	1.79e-05	4.747	0.693	0.586	0.819	Trait PheWAS	phenome-wide
MGI	Alcohol-Amount	Type 1 diabetes with renal manifestations (250.12)	292	1122	-0.214	0.0848	0.0116	1.936	0.807	0.684	0.953	Exclusion Trait PheWAS	nominal
MGI	Alcohol-Amount	Type 1 diabetes with ophthalmic manifestations (250.13)	508	1680	-0.412	0.0797	2.31e-07	6.637	0.662	0.566	0.774	Trait PheWAS	phenome-wide
MGI	Alcohol-Amount	Type 1 diabetes with ophthalmic manifestations (250.13)	435	1210	-0.271	0.0834	0.00116	2.935	0.763	0.648	0.898	Exclusion Trait PheWAS	nominal
MGI	Alcohol-Amount	Type 1 diabetes with neurological manifestations (250.14)	411	1477	-0.457	0.0883	2.33e-07	6.633	0.633	0.533	0.753	Trait PheWAS	phenome-wide
MGI	Alcohol-Amount	Type 1 diabetes with neurological manifestations (250.14)	363	1091	-0.269	0.0857	0.00167	2.777	0.764	0.646	0.904	Exclusion Trait PheWAS	nominal
MGI	Alcohol-Amount	Type 2 diabetes (250.2)	5624	16556	-0.309	0.0195	1.05e-56	55.98	0.734	0.706	0.763	Trait PheWAS	phenome-wide
MGI	Alcohol-Amount	Type 2 diabetes (250.2)	4770	12361	-0.197	0.0205	8.53e-22	21.07	0.822	0.789	0.855	Exclusion Trait PheWAS	phenome-wide
MGI	Alcohol-Amount	Type 2 diabetes with renal manifestations (250.22)	1217	7544	-0.571	0.0483	3.43e-32	31.46	0.565	0.514	0.621	Trait PheWAS	phenome-wide
MGI	Alcohol-Amount	Type 2 diabetes with renal manifestations (250.22)	1102	5563	-0.285	0.0421	1.3e-11	10.89	0.752	0.692	0.817	Exclusion Trait PheWAS	phenome-wide
MGI	Alcohol-Amount	Type 2 diabetes with ophthalmic manifestations (250.23)	1101	5416	-0.416	0.0483	7.24e-18	17.14	0.66	0.6	0.725	Trait PheWAS	phenome-wide
MGI	Alcohol-Amount	Type 2 diabetes with ophthalmic manifestations (250.23)	964	3920	-0.217	0.048	6.32e-06	5.199	0.805	0.733	0.885	Exclusion Trait PheWAS	phenome-wide
MGI	Alcohol-Amount	Type 2 diabetes with neurological manifestations (250.24)	1662	9255	-0.539	0.0418	5.81e-38	37.24	0.583	0.537	0.633	Trait PheWAS	phenome-wide
MGI	Alcohol-Amount	Type 2 diabetes with neurological manifestations (250.24)	1490	6822	-0.303	0.038	1.51e-15	14.82	0.739	0.686	0.796	Exclusion Trait PheWAS	phenome-wide
MGI	Alcohol-Amount	Diabetes type 2 with peripheral circulatory disorders (250.25)	589	3442	-0.418	0.06	3.22e-12	11.49	0.658	0.585	0.74	Trait PheWAS	phenome-wide
MGI	Alcohol-Amount	Diabetes type 2 with peripheral circulatory disorders (250.25)	522	2537	-0.23	0.0594	0.000112	3.95	0.795	0.708	0.893	Exclusion Trait PheWAS	nominal
MGI	Alcohol-Amount	Insulin pump user (250.3)	2100	11537	-0.463	0.0372	1.5e-35	34.82	0.629	0.585	0.677	Trait PheWAS	phenome-wide
MGI	Alcohol-Amount	Insulin pump user (250.3)	1842	8555	-0.243	0.0347	2.34e-12	11.63	0.784	0.733	0.839	Exclusion Trait PheWAS	phenome-wide
MGI	Alcohol-Amount	Abnormal glucose (250.4)	5860	17074	-0.15	0.0174	5.2e-18	17.28	0.861	0.832	0.89	Trait PheWAS	phenome-wide
MGI	Alcohol-Amount	Abnormal glucose (250.4)	4724	12759	-0.0751	0.0195	0.000114	3.944	0.928	0.893	0.964	Exclusion Trait PheWAS	nominal
MGI	Alcohol-Amount	Other abnormal glucose (250.42)	5277	16779	-0.159	0.0183	2.94e-18	17.53	0.853	0.823	0.884	Trait PheWAS	phenome-wide
MGI	Alcohol-Amount	Other abnormal glucose (250.42)	4270	12538	-0.081	0.0204	7.14e-05	4.146	0.922	0.886	0.96	Exclusion Trait PheWAS	nominal
MGI	Alcohol-Amount	Polyneuropathy in diabetes (250.6)	1409	7474	-0.558	0.0463	2.17e-33	32.66	0.573	0.523	0.627	Trait PheWAS	phenome-wide
MGI	Alcohol-Amount	Polyneuropathy in diabetes (250.6)	1271	5511	-0.304	0.042	4.34e-13	12.36	0.738	0.68	0.801	Exclusion Trait PheWAS	phenome-wide
MGI	Alcohol-Amount	Diabetic retinopathy (250.7)	1123	5787	-0.241	0.0412	5.06e-09	8.296	0.786	0.725	0.852	Trait PheWAS	phenome-wide
MGI	Alcohol-Amount	Diabetic retinopathy (250.7)	972	4444	-0.116	0.0409	0.00452	2.345	0.89	0.822	0.965	Exclusion Trait PheWAS	nominal
MGI	Alcohol-Amount	Other disorders of pancreatic internal secretion (251)	668	4729	-0.363	0.0561	9.69e-11	10.01	0.695	0.623	0.776	Trait PheWAS	phenome-wide
MGI	Alcohol-Amount	Other disorders of pancreatic internal secretion (251)	571	3630	-0.293	0.0563	1.94e-07	6.713	0.746	0.668	0.833	Exclusion Trait PheWAS	phenome-wide
MGI	Alcohol-Amount	Hypoglycemia (251.1)	815	4593	-0.412	0.0557	1.48e-13	12.83	0.662	0.594	0.739	Trait PheWAS	phenome-wide
MGI	Alcohol-Amount	Hypoglycemia (251.1)	698	3389	-0.313	0.0574	5.11e-08	7.291	0.731	0.653	0.818	Exclusion Trait PheWAS	phenome-wide
MGI	Alcohol-Amount	Disorders of parathyroid gland (252)	1366	12344	-0.194	0.0334	6.93e-09	8.159	0.824	0.772	0.88	Trait PheWAS	phenome-wide
MGI	Alcohol-Amount	Disorders of parathyroid gland (252)	1127	9325	-0.105	0.0372	0.00468	2.33	0.9	0.837	0.968	Exclusion Trait PheWAS	nominal
MGI	Alcohol-Amount	Hyperparathyroidism (252.1)	1246	11351	-0.213	0.0355	1.81e-09	8.742	0.808	0.754	0.866	Trait PheWAS	phenome-wide
MGI	Alcohol-Amount	Hyperparathyroidism (252.1)	1033	8562	-0.101	0.0387	0.00937	2.028	0.904	0.838	0.976	Exclusion Trait PheWAS	nominal
MGI	Alcohol-Amount	Disorders of adrenal glands (255)	925	8338	-0.237	0.0411	7.89e-09	8.103	0.789	0.728	0.855	Trait PheWAS	phenome-wide
MGI	Alcohol-Amount	Disorders of adrenal glands (255)	766	6284	-0.137	0.0439	0.00179	2.748	0.872	0.8	0.95	Exclusion Trait PheWAS	nominal
MGI	Alcohol-Amount	Adrenal hypofunction (255.2)	391	3489	-0.368	0.0696	1.24e-07	6.906	0.692	0.604	0.793	Trait PheWAS	phenome-wide
MGI	Alcohol-Amount	Adrenal hypofunction (255.2)	336	2617	-0.193	0.0679	0.00451	2.346	0.825	0.722	0.942	Exclusion Trait PheWAS	nominal
MGI	Alcohol-Amount	Glucocorticoid deficiency (255.21)	372	3299	-0.365	0.0709	2.53e-07	6.596	0.694	0.604	0.797	Trait PheWAS	phenome-wide
MGI	Alcohol-Amount	Glucocorticoid deficiency (255.21)	320	2466	-0.181	0.0686	0.00838	2.077	0.835	0.73	0.955	Exclusion Trait PheWAS	nominal
MGI	Alcohol-Amount	Polycystic ovaries (256.4)	470	3874	-0.388	0.0804	1.38e-06	5.859	0.678	0.579	0.794	Trait PheWAS	phenome-wide
MGI	Alcohol-Amount	Polycystic ovaries (256.4)	404	2939	-0.137	0.0772	0.0761	1.118	0.872	0.75	1.01	Exclusion Trait PheWAS	not significant
MGI	Alcohol-Amount	Protein-calorie malnutrition (260)	1696	14681	-0.25	0.0293	1.54e-17	16.81	0.779	0.735	0.825	Trait PheWAS	phenome-wide
MGI	Alcohol-Amount	Protein-calorie malnutrition (260)	1390	11109	-0.311	0.0338	3.51e-20	19.45	0.733	0.686	0.783	Exclusion Trait PheWAS	phenome-wide
MGI	Alcohol-Amount	severe protein-calorie malnutrition (260.2)	966	9145	-0.27	0.0389	3.95e-12	11.4	0.763	0.707	0.824	Trait PheWAS	phenome-wide
MGI	Alcohol-Amount	severe protein-calorie malnutrition (260.2)	796	6923	-0.306	0.0436	2.21e-12	11.65	0.736	0.676	0.802	Exclusion Trait PheWAS	phenome-wide
MGI	Alcohol-Amount	Anorexia (260.6)	558	4689	-0.258	0.0528	1.01e-06	5.995	0.773	0.697	0.857	Trait PheWAS	phenome-wide
MGI	Alcohol-Amount	Anorexia (260.6)	470	3548	-0.23	0.0568	5.2e-05	4.284	0.795	0.711	0.888	Exclusion Trait PheWAS	nominal
MGI	Alcohol-Amount	Vitamin deficiency (261)	5275	19142	-0.172	0.0183	6.04e-21	20.22	0.842	0.813	0.873	Trait PheWAS	phenome-wide
MGI	Alcohol-Amount	Vitamin deficiency (261)	4281	14525	-0.115	0.0202	1.19e-08	7.926	0.891	0.857	0.927	Exclusion Trait PheWAS	phenome-wide
MGI	Alcohol-Amount	Vitamin B-complex deficiencies (261.2)	590	4557	-0.26	0.0538	1.34e-06	5.874	0.771	0.694	0.857	Trait PheWAS	phenome-wide
MGI	Alcohol-Amount	Vitamin B-complex deficiencies (261.2)	490	3444	-0.253	0.0606	2.99e-05	4.524	0.777	0.69	0.875	Exclusion Trait PheWAS	nominal
MGI	Alcohol-Amount	Vitamin D deficiency (261.4)	4979	19143	-0.172	0.0188	5.6e-20	19.25	0.842	0.811	0.874	Trait PheWAS	phenome-wide
MGI	Alcohol-Amount	Vitamin D deficiency (261.4)	4044	14532	-0.111	0.0207	7.33e-08	7.135	0.895	0.859	0.932	Exclusion Trait PheWAS	phenome-wide
MGI	Alcohol-Amount	Mineral deficiency NEC (262)	843	6300	-0.318	0.0479	3.21e-11	10.49	0.728	0.663	0.799	Trait PheWAS	phenome-wide
MGI	Alcohol-Amount	Mineral deficiency NEC (262)	706	4766	-0.249	0.0511	1.13e-06	5.948	0.78	0.706	0.862	Exclusion Trait PheWAS	phenome-wide
MGI	Alcohol-Amount	Other nutritional deficiency (263)	1091	8596	-0.192	0.0375	2.97e-07	6.527	0.825	0.767	0.888	Trait PheWAS	phenome-wide
MGI	Alcohol-Amount	Other nutritional deficiency (263)	896	6500	-0.134	0.0411	0.00116	2.935	0.875	0.807	0.948	Exclusion Trait PheWAS	nominal
MGI	Alcohol-Amount	Proteinuria (269)	1154	8002	-0.305	0.0394	8.47e-15	14.07	0.737	0.682	0.796	Trait PheWAS	phenome-wide
MGI	Alcohol-Amount	Proteinuria (269)	993	6109	-0.195	0.0392	6.22e-07	6.206	0.822	0.762	0.888	Exclusion Trait PheWAS	phenome-wide
MGI	Alcohol-Amount	Disorders of mineral metabolism (275)	2807	20961	-0.179	0.0229	6.01e-15	14.22	0.836	0.8	0.875	Trait PheWAS	phenome-wide
MGI	Alcohol-Amount	Disorders of mineral metabolism (275)	2313	15994	-0.111	0.0248	7.56e-06	5.122	0.895	0.853	0.94	Exclusion Trait PheWAS	phenome-wide
MGI	Alcohol-Amount	Disorders of magnesium metabolism (275.3)	731	6447	-0.315	0.0483	7.45e-11	10.13	0.73	0.664	0.803	Trait PheWAS	phenome-wide
MGI	Alcohol-Amount	Disorders of magnesium metabolism (275.3)	627	4907	-0.211	0.0493	1.92e-05	4.716	0.81	0.736	0.892	Exclusion Trait PheWAS	phenome-wide
MGI	Alcohol-Amount	Disorders of calcium/phosphorus metabolism (275.5)	2177	17797	-0.187	0.0263	9.64e-13	12.02	0.829	0.788	0.873	Trait PheWAS	phenome-wide
MGI	Alcohol-Amount	Disorders of calcium/phosphorus metabolism (275.5)	1807	13600	-0.0889	0.0278	0.0014	2.852	0.915	0.866	0.966	Exclusion Trait PheWAS	nominal
MGI	Alcohol-Amount	Hypocalcemia (275.51)	570	4922	-0.319	0.0552	7.41e-09	8.13	0.727	0.652	0.81	Trait PheWAS	phenome-wide
MGI	Alcohol-Amount	Hypocalcemia (275.51)	482	3720	-0.165	0.056	0.00332	2.479	0.848	0.76	0.947	Exclusion Trait PheWAS	nominal
MGI	Alcohol-Amount	Disorders of phosphorus metabolism (275.53)	823	7685	-0.402	0.0479	4.74e-17	16.32	0.669	0.609	0.735	Trait PheWAS	phenome-wide
MGI	Alcohol-Amount	Disorders of phosphorus metabolism (275.53)	723	5842	-0.174	0.0439	7.3e-05	4.137	0.84	0.771	0.916	Exclusion Trait PheWAS	nominal
MGI	Alcohol-Amount	Disorders of fluid, electrolyte, and acid-base balance (276)	5761	20660	-0.21	0.0168	8.38e-36	35.08	0.811	0.784	0.838	Trait PheWAS	phenome-wide
MGI	Alcohol-Amount	Disorders of fluid, electrolyte, and acid-base balance (276)	4734	15676	-0.197	0.0186	3.42e-26	25.47	0.821	0.792	0.852	Exclusion Trait PheWAS	phenome-wide
MGI	Alcohol-Amount	Electrolyte imbalance (276.1)	3969	19312	-0.223	0.0199	3.43e-29	28.46	0.8	0.77	0.832	Trait PheWAS	phenome-wide
MGI	Alcohol-Amount	Electrolyte imbalance (276.1)	3273	14630	-0.232	0.0222	1.18e-25	24.93	0.793	0.759	0.828	Exclusion Trait PheWAS	phenome-wide
MGI	Alcohol-Amount	Hyperosmolality and/or hypernatremia (276.11)	330	3144	-0.397	0.0727	4.96e-08	7.304	0.673	0.583	0.776	Trait PheWAS	phenome-wide
MGI	Alcohol-Amount	Hyperosmolality and/or hypernatremia (276.11)	285	2389	-0.367	0.0735	6.18e-07	6.209	0.693	0.6	0.801	Exclusion Trait PheWAS	phenome-wide
MGI	Alcohol-Amount	Hyposmolality and/or hyponatremia (276.12)	1560	13099	-0.204	0.0294	4.05e-12	11.39	0.815	0.77	0.864	Trait PheWAS	phenome-wide
MGI	Alcohol-Amount	Hyposmolality and/or hyponatremia (276.12)	1277	9836	-0.257	0.0339	3.54e-14	13.45	0.773	0.724	0.826	Exclusion Trait PheWAS	phenome-wide
MGI	Alcohol-Amount	Hyperpotassemia (276.13)	1898	14248	-0.278	0.0286	2.27e-22	21.64	0.757	0.716	0.801	Trait PheWAS	phenome-wide
MGI	Alcohol-Amount	Hyperpotassemia (276.13)	1586	10750	-0.275	0.0307	3.22e-19	18.49	0.759	0.715	0.807	Exclusion Trait PheWAS	phenome-wide
MGI	Alcohol-Amount	Hypopotassemia (276.14)	1375	11624	-0.287	0.0353	3.93e-16	15.41	0.75	0.7	0.804	Trait PheWAS	phenome-wide
MGI	Alcohol-Amount	Hypopotassemia (276.14)	1157	8774	-0.24	0.0376	1.77e-10	9.752	0.787	0.731	0.847	Exclusion Trait PheWAS	phenome-wide
MGI	Alcohol-Amount	Acid-base balance disorder (276.4)	1251	11343	-0.373	0.0374	2.38e-23	22.62	0.689	0.64	0.741	Trait PheWAS	phenome-wide
MGI	Alcohol-Amount	Acid-base balance disorder (276.4)	1071	8554	-0.334	0.0385	3.7e-18	17.43	0.716	0.664	0.772	Exclusion Trait PheWAS	phenome-wide
MGI	Alcohol-Amount	Acidosis (276.41)	1072	9791	-0.4	0.0413	3.46e-22	21.46	0.671	0.618	0.727	Trait PheWAS	phenome-wide
MGI	Alcohol-Amount	Acidosis (276.41)	925	7373	-0.336	0.0414	4.9e-16	15.31	0.714	0.659	0.775	Exclusion Trait PheWAS	phenome-wide
MGI	Alcohol-Amount	Hypovolemia (276.5)	2918	19202	-0.274	0.0237	9.3e-31	30.03	0.761	0.726	0.797	Trait PheWAS	phenome-wide
MGI	Alcohol-Amount	Hypovolemia (276.5)	2455	14526	-0.229	0.0251	5.72e-20	19.24	0.795	0.757	0.835	Exclusion Trait PheWAS	phenome-wide
MGI	Alcohol-Amount	Fluid overload (276.6)	864	7490	-0.462	0.0484	1.48e-21	20.83	0.63	0.573	0.693	Trait PheWAS	phenome-wide
MGI	Alcohol-Amount	Fluid overload (276.6)	760	5650	-0.285	0.0443	1.19e-10	9.923	0.752	0.689	0.82	Exclusion Trait PheWAS	phenome-wide
MGI	Alcohol-Amount	Other disorders of metabolism (277)	2769	19691	-0.153	0.0234	5.49e-11	10.26	0.858	0.819	0.898	Trait PheWAS	phenome-wide
MGI	Alcohol-Amount	Other disorders of metabolism (277)	2257	15028	-0.0781	0.0252	0.00193	2.713	0.925	0.88	0.972	Exclusion Trait PheWAS	nominal
MGI	Alcohol-Amount	Dysmetabolic syndrome X (277.7)	665	4710	-0.222	0.051	1.37e-05	4.863	0.801	0.725	0.885	Trait PheWAS	phenome-wide
MGI	Alcohol-Amount	Dysmetabolic syndrome X (277.7)	561	3649	-0.141	0.0526	0.00721	2.142	0.868	0.783	0.962	Exclusion Trait PheWAS	nominal
MGI	Alcohol-Amount	Overweight, obesity and other hyperalimentation (278)	11680	14968	-0.177	0.0131	1.16e-41	40.94	0.838	0.817	0.86	Trait PheWAS	phenome-wide
MGI	Alcohol-Amount	Overweight, obesity and other hyperalimentation (278)	9499	11088	-0.0844	0.0147	8.87e-09	8.052	0.919	0.893	0.946	Exclusion Trait PheWAS	phenome-wide
MGI	Alcohol-Amount	Obesity (278.1)	10103	14963	-0.21	0.0139	2.16e-51	50.67	0.81	0.789	0.833	Trait PheWAS	phenome-wide
MGI	Alcohol-Amount	Obesity (278.1)	8347	11086	-0.0965	0.0153	2.75e-10	9.561	0.908	0.881	0.936	Exclusion Trait PheWAS	phenome-wide
MGI	Alcohol-Amount	Morbid obesity (278.11)	4783	14899	-0.339	0.0207	1.42e-60	59.85	0.712	0.684	0.742	Trait PheWAS	phenome-wide
MGI	Alcohol-Amount	Morbid obesity (278.11)	4108	11035	-0.152	0.0206	1.76e-13	12.75	0.859	0.825	0.895	Exclusion Trait PheWAS	phenome-wide
MGI	Alcohol-Amount	Abnormal weight gain (278.4)	1506	9511	-0.207	0.034	1.16e-09	8.937	0.813	0.761	0.869	Trait PheWAS	phenome-wide
MGI	Alcohol-Amount	Abnormal weight gain (278.4)	1213	6981	-0.0942	0.0374	0.0118	1.927	0.91	0.846	0.979	Exclusion Trait PheWAS	nominal
MGI	Alcohol-Amount	Disorders involving the immune mechanism (279)	1970	15769	-0.285	0.0297	7.57e-22	21.12	0.752	0.709	0.797	Trait PheWAS	phenome-wide
MGI	Alcohol-Amount	Disorders involving the immune mechanism (279)	1652	11941	-0.19	0.0306	5.54e-10	9.256	0.827	0.779	0.878	Exclusion Trait PheWAS	phenome-wide
MGI	Alcohol-Amount	Immunity deficiency (279.1)	757	6389	-0.408	0.0516	2.94e-15	14.53	0.665	0.601	0.736	Trait PheWAS	phenome-wide
MGI	Alcohol-Amount	Immunity deficiency (279.1)	648	4823	-0.222	0.0496	7.78e-06	5.109	0.801	0.727	0.883	Exclusion Trait PheWAS	phenome-wide
MGI	Alcohol-Amount	Other immunological findings (279.7)	3373	20202	-0.167	0.0212	3.81e-15	14.42	0.846	0.812	0.882	Trait PheWAS	phenome-wide
MGI	Alcohol-Amount	Other immunological findings (279.7)	2750	15377	-0.112	0.0233	1.46e-06	5.834	0.894	0.854	0.936	Exclusion Trait PheWAS	phenome-wide
MGI	Alcohol-Amount	Iron deficiency anemias (280)	3078	17170	-0.291	0.0243	5.56e-33	32.25	0.747	0.713	0.784	Trait PheWAS	phenome-wide
MGI	Alcohol-Amount	Iron deficiency anemias (280)	2580	12954	-0.206	0.0255	6.24e-16	15.21	0.814	0.774	0.855	Exclusion Trait PheWAS	phenome-wide
MGI	Alcohol-Amount	Iron deficiency anemias, unspecified or not due to blood loss (280.1)	2983	17054	-0.29	0.0247	6.62e-32	31.18	0.748	0.713	0.785	Trait PheWAS	phenome-wide
MGI	Alcohol-Amount	Iron deficiency anemias, unspecified or not due to blood loss (280.1)	2502	12865	-0.205	0.0259	1.99e-15	14.7	0.814	0.774	0.857	Exclusion Trait PheWAS	phenome-wide
MGI	Alcohol-Amount	Iron deficiency anemia secondary to blood loss (chronic) (280.2)	1188	9620	-0.286	0.038	5.82e-14	13.23	0.751	0.697	0.81	Trait PheWAS	phenome-wide
MGI	Alcohol-Amount	Iron deficiency anemia secondary to blood loss (chronic) (280.2)	996	7249	-0.199	0.0399	6.04e-07	6.219	0.819	0.758	0.886	Exclusion Trait PheWAS	phenome-wide
MGI	Alcohol-Amount	Aplastic anemia (284)	435	3883	-0.251	0.058	1.52e-05	4.819	0.778	0.695	0.872	Trait PheWAS	phenome-wide
MGI	Alcohol-Amount	Aplastic anemia (284)	360	2913	-0.218	0.0615	0.000386	3.413	0.804	0.712	0.907	Exclusion Trait PheWAS	nominal
MGI	Alcohol-Amount	Other anemias (285)	7164	18686	-0.164	0.0154	2e-26	25.7	0.849	0.823	0.875	Trait PheWAS	phenome-wide
MGI	Alcohol-Amount	Other anemias (285)	5773	14162	-0.152	0.0176	6.44e-18	17.19	0.859	0.83	0.889	Exclusion Trait PheWAS	phenome-wide
MGI	Alcohol-Amount	Acute posthemorrhagic anemia (285.1)	1956	15491	-0.164	0.0258	2.31e-10	9.636	0.849	0.807	0.893	Trait PheWAS	phenome-wide
MGI	Alcohol-Amount	Acute posthemorrhagic anemia (285.1)	1583	11643	-0.184	0.0295	4.91e-10	9.309	0.832	0.786	0.882	Exclusion Trait PheWAS	phenome-wide
MGI	Alcohol-Amount	Anemia of chronic disease (285.2)	1258	11192	-0.399	0.0387	7.25e-25	24.14	0.671	0.622	0.724	Trait PheWAS	phenome-wide
MGI	Alcohol-Amount	Anemia of chronic disease (285.2)	1088	8452	-0.263	0.0373	1.65e-12	11.78	0.768	0.714	0.827	Exclusion Trait PheWAS	phenome-wide
MGI	Alcohol-Amount	Anemia in chronic kidney disease (285.21)	554	5190	-0.598	0.0667	3.06e-19	18.51	0.55	0.482	0.627	Trait PheWAS	phenome-wide
MGI	Alcohol-Amount	Anemia in chronic kidney disease (285.21)	500	3918	-0.345	0.0571	1.41e-09	8.852	0.708	0.633	0.792	Exclusion Trait PheWAS	phenome-wide
MGI	Alcohol-Amount	Coagulation defects (286)	2456	18841	-0.191	0.0242	2.71e-15	14.57	0.826	0.788	0.866	Trait PheWAS	phenome-wide
MGI	Alcohol-Amount	Coagulation defects (286)	2013	14359	-0.122	0.0261	2.74e-06	5.563	0.885	0.841	0.931	Exclusion Trait PheWAS	phenome-wide
MGI	Alcohol-Amount	Encounter for long-term (current) use of anticoagulants (286.2)	2123	14597	-0.131	0.0241	5.1e-08	7.292	0.877	0.837	0.919	Trait PheWAS	phenome-wide
MGI	Alcohol-Amount	Encounter for long-term (current) use of anticoagulants (286.2)	1708	11102	-0.0952	0.027	0.000414	3.383	0.909	0.862	0.959	Exclusion Trait PheWAS	nominal
MGI	Alcohol-Amount	Defibrination syndrome (286.6)	1645	14370	-0.208	0.0302	5.92e-12	11.23	0.813	0.766	0.862	Trait PheWAS	phenome-wide
MGI	Alcohol-Amount	Defibrination syndrome (286.6)	1359	10977	-0.136	0.032	2.06e-05	4.687	0.873	0.82	0.929	Exclusion Trait PheWAS	phenome-wide
MGI	Alcohol-Amount	Other and unspecified coagulation defects (286.7)	1924	16498	-0.212	0.0278	2.24e-14	13.65	0.809	0.766	0.854	Trait PheWAS	phenome-wide
MGI	Alcohol-Amount	Other and unspecified coagulation defects (286.7)	1589	12558	-0.146	0.0297	7.9e-07	6.102	0.864	0.815	0.915	Exclusion Trait PheWAS	phenome-wide
MGI	Alcohol-Amount	Abnormal coagulation profile (286.9)	801	6614	-0.222	0.0423	1.44e-07	6.842	0.801	0.737	0.87	Trait PheWAS	phenome-wide
MGI	Alcohol-Amount	Abnormal coagulation profile (286.9)	661	5011	-0.169	0.0452	0.000188	3.725	0.845	0.773	0.923	Exclusion Trait PheWAS	nominal
MGI	Alcohol-Amount	Purpura and other hemorrhagic conditions (287)	2018	16045	-0.185	0.0258	7.93e-13	12.1	0.831	0.79	0.874	Trait PheWAS	phenome-wide
MGI	Alcohol-Amount	Purpura and other hemorrhagic conditions (287)	1644	12220	-0.131	0.0276	2.16e-06	5.665	0.877	0.831	0.926	Exclusion Trait PheWAS	phenome-wide
MGI	Alcohol-Amount	Thrombocytopenia (287.3)	1785	14840	-0.182	0.0272	2.59e-11	10.59	0.834	0.79	0.88	Trait PheWAS	phenome-wide
MGI	Alcohol-Amount	Thrombocytopenia (287.3)	1455	11301	-0.115	0.0288	6.33e-05	4.198	0.891	0.842	0.943	Exclusion Trait PheWAS	nominal
MGI	Alcohol-Amount	Diseases of white blood cells (288)	3143	20179	-0.192	0.0217	7.79e-19	18.11	0.825	0.791	0.861	Trait PheWAS	phenome-wide
MGI	Alcohol-Amount	Diseases of white blood cells (288)	2560	15397	-0.196	0.024	3.59e-16	15.44	0.822	0.784	0.862	Exclusion Trait PheWAS	phenome-wide
MGI	Alcohol-Amount	Elevated white blood cell count (288.2)	2636	19432	-0.214	0.0238	2.38e-19	18.62	0.808	0.771	0.846	Trait PheWAS	phenome-wide
MGI	Alcohol-Amount	Elevated white blood cell count (288.2)	2166	14809	-0.229	0.0263	3.05e-18	17.52	0.795	0.755	0.837	Exclusion Trait PheWAS	phenome-wide
MGI	Alcohol-Amount	Other diseases of blood and blood-forming organs (289)	1213	9618	-0.144	0.0342	2.44e-05	4.613	0.865	0.809	0.926	Trait PheWAS	phenome-wide
MGI	Alcohol-Amount	Other diseases of blood and blood-forming organs (289)	972	7343	-0.128	0.039	0.00105	2.979	0.88	0.815	0.95	Exclusion Trait PheWAS	nominal
MGI	Alcohol-Amount	Personal history of diseases of blood and blood-forming organs (289.3)	660	5013	-0.218	0.05	1.34e-05	4.874	0.804	0.729	0.887	Trait PheWAS	phenome-wide
MGI	Alcohol-Amount	Personal history of diseases of blood and blood-forming organs (289.3)	539	3828	-0.117	0.0532	0.0277	1.558	0.889	0.801	0.987	Exclusion Trait PheWAS	nominal
MGI	Alcohol-Amount	Lymphadenitis (289.4)	2599	19108	-0.107	0.0227	2.26e-06	5.647	0.898	0.859	0.939	Trait PheWAS	phenome-wide
MGI	Alcohol-Amount	Lymphadenitis (289.4)	2049	14599	-0.141	0.0262	7.01e-08	7.154	0.868	0.825	0.914	Exclusion Trait PheWAS	phenome-wide
MGI	Alcohol-Amount	Delirium dementia and amnestic and other cognitive disorders (290)	853	6400	-0.264	0.0412	1.48e-10	9.83	0.768	0.708	0.832	Trait PheWAS	phenome-wide
MGI	Alcohol-Amount	Delirium dementia and amnestic and other cognitive disorders (290)	711	4824	-0.305	0.0479	1.84e-10	9.736	0.737	0.671	0.81	Exclusion Trait PheWAS	phenome-wide
MGI	Alcohol-Amount	Delirium due to conditions classified elsewhere (290.2)	488	4102	-0.317	0.056	1.53e-08	7.816	0.729	0.653	0.813	Trait PheWAS	phenome-wide
MGI	Alcohol-Amount	Delirium due to conditions classified elsewhere (290.2)	412	3095	-0.376	0.0654	9.06e-09	8.043	0.687	0.604	0.78	Exclusion Trait PheWAS	phenome-wide
MGI	Alcohol-Amount	Other persistent mental disorders due to conditions classified elsewhere (290.3)	639	4736	-0.318	0.0507	3.55e-10	9.45	0.728	0.659	0.804	Trait PheWAS	phenome-wide
MGI	Alcohol-Amount	Other persistent mental disorders due to conditions classified elsewhere (290.3)	535	3557	-0.285	0.0552	2.41e-07	6.617	0.752	0.675	0.838	Exclusion Trait PheWAS	phenome-wide
MGI	Alcohol-Amount	Other specified nonpsychotic and/or transient mental disorders (291)	1786	13652	-0.264	0.0307	6.81e-18	17.17	0.768	0.723	0.815	Trait PheWAS	phenome-wide
MGI	Alcohol-Amount	Other specified nonpsychotic and/or transient mental disorders (291)	1499	10418	-0.19	0.0317	2.32e-09	8.635	0.827	0.777	0.88	Exclusion Trait PheWAS	phenome-wide
MGI	Alcohol-Amount	Specific nonpsychotic mental disorders due to brain damage (291.4)	353	2637	-0.436	0.0787	2.89e-08	7.539	0.646	0.554	0.754	Trait PheWAS	phenome-wide
MGI	Alcohol-Amount	Specific nonpsychotic mental disorders due to brain damage (291.4)	309	2002	-0.318	0.0769	3.63e-05	4.44	0.728	0.626	0.846	Exclusion Trait PheWAS	nominal
MGI	Alcohol-Amount	Alteration of consciousness (291.8)	1415	10974	-0.249	0.0337	1.55e-13	12.81	0.78	0.73	0.833	Trait PheWAS	phenome-wide
MGI	Alcohol-Amount	Alteration of consciousness (291.8)	1184	8397	-0.176	0.035	4.86e-07	6.313	0.839	0.783	0.898	Exclusion Trait PheWAS	phenome-wide
MGI	Alcohol-Amount	Neurological disorders (292)	3752	21383	-0.201	0.0201	1.59e-23	22.8	0.818	0.786	0.851	Trait PheWAS	phenome-wide
MGI	Alcohol-Amount	Neurological disorders (292)	3063	16307	-0.236	0.0228	4.53e-25	24.34	0.79	0.755	0.826	Exclusion Trait PheWAS	phenome-wide
MGI	Alcohol-Amount	Aphasia/speech disturbance (292.1)	1317	10945	-0.19	0.0327	6.79e-09	8.168	0.827	0.776	0.882	Trait PheWAS	phenome-wide
MGI	Alcohol-Amount	Aphasia/speech disturbance (292.1)	1069	8327	-0.226	0.0368	8.33e-10	9.079	0.798	0.742	0.858	Exclusion Trait PheWAS	phenome-wide
MGI	Alcohol-Amount	Aphasia (292.11)	450	3566	-0.35	0.063	2.75e-08	7.56	0.705	0.623	0.797	Trait PheWAS	phenome-wide
MGI	Alcohol-Amount	Aphasia (292.11)	377	2685	-0.349	0.0689	4.05e-07	6.392	0.705	0.616	0.807	Exclusion Trait PheWAS	phenome-wide
MGI	Alcohol-Amount	Memory loss (292.3)	1352	10080	-0.219	0.0335	6.1e-11	10.21	0.803	0.752	0.858	Trait PheWAS	phenome-wide
MGI	Alcohol-Amount	Memory loss (292.3)	1119	7642	-0.202	0.0375	6.98e-08	7.156	0.817	0.759	0.879	Exclusion Trait PheWAS	phenome-wide
MGI	Alcohol-Amount	Altered mental status (292.4)	1565	12658	-0.32	0.0326	8.24e-23	22.08	0.726	0.681	0.774	Trait PheWAS	phenome-wide
MGI	Alcohol-Amount	Altered mental status (292.4)	1323	9614	-0.33	0.0355	1.3e-20	19.89	0.719	0.67	0.77	Exclusion Trait PheWAS	phenome-wide
MGI	Alcohol-Amount	Transient alteration of awareness (292.5)	296	2368	-0.454	0.084	6.51e-08	7.186	0.635	0.539	0.749	Trait PheWAS	phenome-wide
MGI	Alcohol-Amount	Transient alteration of awareness (292.5)	256	1797	-0.435	0.0909	1.67e-06	5.777	0.647	0.541	0.773	Exclusion Trait PheWAS	phenome-wide
MGI	Alcohol-Amount	Swelling, mass, or lump in head and neck [Space-occupying lesion, intracranial NOS] (293.1)	2949	21573	-0.0889	0.0211	2.58e-05	4.588	0.915	0.878	0.954	Trait PheWAS	phenome-wide
MGI	Alcohol-Amount	Swelling, mass, or lump in head and neck [Space-occupying lesion, intracranial NOS] (293.1)	2346	16553	-0.0853	0.0241	0.000399	3.4	0.918	0.876	0.963	Exclusion Trait PheWAS	nominal
MGI	Alcohol-Amount	Schizophrenia and other psychotic disorders (295)	588	4053	-0.373	0.057	5.57e-11	10.25	0.688	0.616	0.77	Trait PheWAS	phenome-wide
MGI	Alcohol-Amount	Schizophrenia and other psychotic disorders (295)	501	3042	-0.349	0.0604	7.28e-09	8.138	0.705	0.627	0.794	Exclusion Trait PheWAS	phenome-wide
MGI	Alcohol-Amount	Psychosis (295.3)	494	3316	-0.376	0.0621	1.41e-09	8.85	0.687	0.608	0.776	Trait PheWAS	phenome-wide
MGI	Alcohol-Amount	Psychosis (295.3)	420	2503	-0.378	0.0673	1.91e-08	7.718	0.685	0.6	0.782	Exclusion Trait PheWAS	phenome-wide
MGI	Alcohol-Amount	Mood disorders (296)	9421	10447	-0.124	0.0154	8.18e-16	15.09	0.883	0.857	0.91	Trait PheWAS	phenome-wide
MGI	Alcohol-Amount	Mood disorders (296)	7540	7959	-0.138	0.0176	4.66e-15	14.33	0.871	0.841	0.902	Exclusion Trait PheWAS	phenome-wide
MGI	Alcohol-Amount	Bipolar (296.1)	775	5528	-0.381	0.0558	7.87e-12	11.1	0.683	0.612	0.762	Trait PheWAS	phenome-wide
MGI	Alcohol-Amount	Bipolar (296.1)	664	4238	-0.31	0.0539	8.85e-09	8.053	0.734	0.66	0.815	Exclusion Trait PheWAS	phenome-wide
MGI	Alcohol-Amount	Depression (296.2)	9164	10447	-0.125	0.0156	1.16e-15	14.94	0.882	0.856	0.91	Trait PheWAS	phenome-wide
MGI	Alcohol-Amount	Depression (296.2)	7337	7959	-0.134	0.0178	4.83e-14	13.32	0.875	0.845	0.906	Exclusion Trait PheWAS	phenome-wide
MGI	Alcohol-Amount	Major depressive disorder (296.22)	8612	10445	-0.129	0.016	7.19e-16	15.14	0.879	0.852	0.907	Trait PheWAS	phenome-wide
MGI	Alcohol-Amount	Major depressive disorder (296.22)	6899	7957	-0.139	0.0182	1.92e-14	13.72	0.87	0.84	0.902	Exclusion Trait PheWAS	phenome-wide
MGI	Alcohol-Amount	Suicidal ideation or attempt (297)	664	4459	-0.357	0.057	3.78e-10	9.422	0.7	0.626	0.783	Trait PheWAS	phenome-wide
MGI	Alcohol-Amount	Suicidal ideation or attempt (297)	567	3418	-0.396	0.0595	2.72e-11	10.56	0.673	0.599	0.756	Exclusion Trait PheWAS	phenome-wide
MGI	Alcohol-Amount	Suicidal ideation (297.1)	530	3557	-0.353	0.0634	2.48e-08	7.605	0.702	0.62	0.795	Trait PheWAS	phenome-wide
MGI	Alcohol-Amount	Suicidal ideation (297.1)	451	2735	-0.427	0.0677	2.87e-10	9.543	0.653	0.571	0.745	Exclusion Trait PheWAS	phenome-wide
MGI	Alcohol-Amount	Anxiety disorders (300)	9738	10444	-0.093	0.0152	9.26e-10	9.034	0.911	0.884	0.939	Trait PheWAS	phenome-wide
MGI	Alcohol-Amount	Anxiety disorders (300)	7699	7956	-0.107	0.0174	8.55e-10	9.068	0.899	0.868	0.93	Exclusion Trait PheWAS	phenome-wide
MGI	Alcohol-Amount	Anxiety disorder (300.1)	9181	10447	-0.0917	0.0155	3.14e-09	8.503	0.912	0.885	0.94	Trait PheWAS	phenome-wide
MGI	Alcohol-Amount	Anxiety disorder (300.1)	7261	7958	-0.106	0.0178	2.27e-09	8.643	0.899	0.868	0.931	Exclusion Trait PheWAS	phenome-wide
MGI	Alcohol-Amount	Generalized anxiety disorder (300.11)	3961	10303	-0.148	0.0223	2.65e-11	10.58	0.862	0.825	0.901	Trait PheWAS	phenome-wide
MGI	Alcohol-Amount	Generalized anxiety disorder (300.11)	3184	7827	-0.182	0.0255	1.09e-12	11.96	0.834	0.793	0.877	Exclusion Trait PheWAS	phenome-wide
MGI	Alcohol-Amount	Dysthymic disorder (300.4)	1670	8213	-0.147	0.0321	4.45e-06	5.351	0.863	0.81	0.919	Trait PheWAS	phenome-wide
MGI	Alcohol-Amount	Dysthymic disorder (300.4)	1320	6232	-0.252	0.0383	5.14e-11	10.29	0.778	0.721	0.838	Exclusion Trait PheWAS	phenome-wide
MGI	Alcohol-Amount	Posttraumatic stress disorder (300.9)	532	3863	-0.37	0.0651	1.25e-08	7.904	0.69	0.608	0.784	Trait PheWAS	phenome-wide
MGI	Alcohol-Amount	Posttraumatic stress disorder (300.9)	450	2928	-0.421	0.071	3.05e-09	8.516	0.656	0.571	0.754	Exclusion Trait PheWAS	phenome-wide
MGI	Alcohol-Amount	Personality disorders (301)	327	2161	-0.364	0.0847	1.7e-05	4.769	0.695	0.588	0.82	Trait PheWAS	phenome-wide
MGI	Alcohol-Amount	Personality disorders (301)	275	1636	-0.445	0.0937	1.99e-06	5.701	0.641	0.533	0.77	Exclusion Trait PheWAS	phenome-wide
MGI	Alcohol-Amount	Somatoform disorder (303.4)	796	5433	-0.224	0.0474	2.41e-06	5.617	0.8	0.729	0.877	Trait PheWAS	phenome-wide
MGI	Alcohol-Amount	Somatoform disorder (303.4)	648	4094	-0.159	0.0499	0.0015	2.824	0.853	0.774	0.941	Exclusion Trait PheWAS	nominal
MGI	Alcohol-Amount	Adjustment reaction (304)	2731	10259	-0.131	0.0242	7.04e-08	7.152	0.877	0.837	0.92	Trait PheWAS	phenome-wide
MGI	Alcohol-Amount	Adjustment reaction (304)	2190	7800	-0.15	0.0273	4.38e-08	7.358	0.861	0.816	0.908	Exclusion Trait PheWAS	phenome-wide
MGI	Alcohol-Amount	Eating disorder (305.2)	627	4056	-0.392	0.0643	1.06e-09	8.974	0.676	0.596	0.766	Trait PheWAS	phenome-wide
MGI	Alcohol-Amount	Eating disorder (305.2)	537	3110	-0.26	0.0615	2.35e-05	4.629	0.771	0.684	0.87	Exclusion Trait PheWAS	phenome-wide
MGI	Alcohol-Amount	Other mental disorder (306)	1284	6939	-0.175	0.0379	3.84e-06	5.416	0.839	0.779	0.904	Trait PheWAS	phenome-wide
MGI	Alcohol-Amount	Other mental disorder (306)	1040	5283	-0.156	0.041	0.000144	3.842	0.856	0.79	0.927	Exclusion Trait PheWAS	nominal
MGI	Alcohol-Amount	Tension headache (306.9)	543	3606	-0.302	0.0617	9.45e-07	6.025	0.739	0.655	0.834	Trait PheWAS	phenome-wide
MGI	Alcohol-Amount	Tension headache (306.9)	454	2715	-0.147	0.06	0.0141	1.852	0.863	0.767	0.971	Exclusion Trait PheWAS	nominal
MGI	Alcohol-Amount	Substance addiction and disorders (316)	2269	18274	-0.228	0.0269	2.5e-17	16.6	0.796	0.755	0.839	Trait PheWAS	phenome-wide
MGI	Alcohol-Amount	Substance addiction and disorders (316)	1880	14110	-0.335	0.0301	9.8e-29	28.01	0.715	0.674	0.759	Exclusion Trait PheWAS	phenome-wide
MGI	Alcohol-Amount	Sleep disorders (327)	9661	16899	-0.0943	0.0134	1.62e-12	11.79	0.91	0.886	0.934	Trait PheWAS	phenome-wide
MGI	Alcohol-Amount	Sleep disorders (327)	7662	12856	-0.0692	0.0152	5.27e-06	5.278	0.933	0.906	0.961	Exclusion Trait PheWAS	phenome-wide
MGI	Alcohol-Amount	Hypersomnia (327.1)	1568	10272	-0.241	0.0326	1.3e-13	12.89	0.786	0.737	0.838	Trait PheWAS	phenome-wide
MGI	Alcohol-Amount	Hypersomnia (327.1)	1306	7795	-0.138	0.0332	3.23e-05	4.491	0.871	0.816	0.93	Exclusion Trait PheWAS	nominal
MGI	Alcohol-Amount	Sleep apnea (327.3)	6901	16773	-0.118	0.0151	5.39e-15	14.27	0.889	0.863	0.915	Trait PheWAS	phenome-wide
MGI	Alcohol-Amount	Sleep apnea (327.3)	5564	12747	-0.0577	0.0166	0.000528	3.277	0.944	0.914	0.975	Exclusion Trait PheWAS	nominal
MGI	Alcohol-Amount	Central/nonobstroctive sleep apnea (327.31)	368	2596	-0.283	0.0655	1.58e-05	4.802	0.754	0.663	0.857	Trait PheWAS	phenome-wide
MGI	Alcohol-Amount	Central/nonobstroctive sleep apnea (327.31)	309	1969	-0.173	0.0647	0.00739	2.131	0.841	0.741	0.955	Exclusion Trait PheWAS	nominal
MGI	Alcohol-Amount	Obstructive sleep apnea (327.32)	5731	16426	-0.126	0.0163	1.04e-14	13.98	0.882	0.854	0.91	Trait PheWAS	phenome-wide
MGI	Alcohol-Amount	Obstructive sleep apnea (327.32)	4652	12471	-0.0559	0.0178	0.00167	2.778	0.946	0.913	0.979	Exclusion Trait PheWAS	nominal
MGI	Alcohol-Amount	Insomnia (327.4)	3956	16567	-0.0993	0.0193	2.71e-07	6.567	0.905	0.872	0.94	Trait PheWAS	phenome-wide
MGI	Alcohol-Amount	Insomnia (327.4)	3112	12572	-0.12	0.0226	1.02e-07	6.992	0.887	0.848	0.927	Exclusion Trait PheWAS	phenome-wide
MGI	Alcohol-Amount	Parasomnia (327.5)	462	3135	-0.315	0.0609	2.27e-07	6.644	0.73	0.648	0.822	Trait PheWAS	phenome-wide
MGI	Alcohol-Amount	Parasomnia (327.5)	390	2380	-0.307	0.0657	3.06e-06	5.515	0.736	0.647	0.837	Exclusion Trait PheWAS	phenome-wide
MGI	Alcohol-Amount	Sleep related movement disorders (327.7)	1233	9175	-0.279	0.0373	7.26e-14	13.14	0.756	0.703	0.814	Trait PheWAS	phenome-wide
MGI	Alcohol-Amount	Sleep related movement disorders (327.7)	1035	6873	-0.148	0.0392	0.000158	3.803	0.862	0.799	0.931	Exclusion Trait PheWAS	nominal
MGI	Alcohol-Amount	Restless legs syndrome (327.71)	1059	8099	-0.309	0.0411	5.25e-14	13.28	0.734	0.677	0.796	Trait PheWAS	phenome-wide
MGI	Alcohol-Amount	Restless legs syndrome (327.71)	897	6046	-0.156	0.0427	0.00025	3.602	0.855	0.787	0.93	Exclusion Trait PheWAS	nominal
MGI	Alcohol-Amount	Other cerebral degenerations (331)	478	3785	-0.386	0.0613	2.83e-10	9.547	0.68	0.603	0.766	Trait PheWAS	phenome-wide
MGI	Alcohol-Amount	Other cerebral degenerations (331)	413	2818	-0.325	0.0623	1.72e-07	6.764	0.722	0.639	0.816	Exclusion Trait PheWAS	phenome-wide
MGI	Alcohol-Amount	Hydrocephalus (331.1)	172	1546	-0.475	0.107	8.68e-06	5.062	0.622	0.504	0.767	Trait PheWAS	phenome-wide
MGI	Alcohol-Amount	Hydrocephalus (331.1)	153	1120	-0.217	0.0957	0.0233	1.633	0.805	0.667	0.971	Exclusion Trait PheWAS	nominal
MGI	Alcohol-Amount	Cerebral degeneration, unspecified (331.9)	303	2175	-0.318	0.0742	1.86e-05	4.731	0.728	0.629	0.842	Trait PheWAS	phenome-wide
MGI	Alcohol-Amount	Cerebral degeneration, unspecified (331.9)	258	1645	-0.353	0.0811	1.33e-05	4.876	0.702	0.599	0.823	Exclusion Trait PheWAS	phenome-wide
MGI	Alcohol-Amount	Extrapyramidal disease and abnormal movement disorders (333)	1961	14785	-0.203	0.0278	2.75e-13	12.56	0.816	0.773	0.862	Trait PheWAS	phenome-wide
MGI	Alcohol-Amount	Extrapyramidal disease and abnormal movement disorders (333)	1614	11123	-0.149	0.0307	1.16e-06	5.937	0.862	0.811	0.915	Exclusion Trait PheWAS	phenome-wide
MGI	Alcohol-Amount	Degenerative disease of the spinal cord (334)	649	5852	-0.251	0.0469	9.32e-08	7.031	0.778	0.71	0.853	Trait PheWAS	phenome-wide
MGI	Alcohol-Amount	Degenerative disease of the spinal cord (334)	547	4354	-0.152	0.0492	0.00195	2.711	0.859	0.78	0.946	Exclusion Trait PheWAS	nominal
MGI	Alcohol-Amount	Disorders of the autonomic nervous system (337)	546	4176	-0.4	0.0602	3.01e-11	10.52	0.67	0.596	0.754	Trait PheWAS	phenome-wide
MGI	Alcohol-Amount	Disorders of the autonomic nervous system (337)	474	3177	-0.257	0.0574	7.51e-06	5.124	0.773	0.691	0.865	Exclusion Trait PheWAS	phenome-wide
MGI	Alcohol-Amount	Peripheral autonomic neuropathy (337.1)	262	1892	-0.393	0.0868	5.91e-06	5.228	0.675	0.569	0.8	Trait PheWAS	phenome-wide
MGI	Alcohol-Amount	Peripheral autonomic neuropathy (337.1)	230	1460	-0.303	0.0846	0.000342	3.466	0.739	0.626	0.872	Exclusion Trait PheWAS	nominal
MGI	Alcohol-Amount	Pain (338)	12667	13987	-0.101	0.0126	1.41e-15	14.85	0.904	0.882	0.927	Trait PheWAS	phenome-wide
MGI	Alcohol-Amount	Pain (338)	10016	10578	-0.121	0.0146	8.77e-17	16.06	0.886	0.861	0.911	Exclusion Trait PheWAS	phenome-wide
MGI	Alcohol-Amount	Acute pain (338.1)	9655	13951	-0.1	0.0137	2.2e-13	12.66	0.904	0.88	0.929	Trait PheWAS	phenome-wide
MGI	Alcohol-Amount	Acute pain (338.1)	7633	10541	-0.126	0.0158	1.64e-15	14.78	0.882	0.855	0.909	Exclusion Trait PheWAS	phenome-wide
MGI	Alcohol-Amount	Chronic pain (338.2)	7319	13963	-0.152	0.0157	3.36e-22	21.47	0.859	0.833	0.886	Trait PheWAS	phenome-wide
MGI	Alcohol-Amount	Chronic pain (338.2)	5900	10557	-0.154	0.0178	4.74e-18	17.32	0.857	0.828	0.888	Exclusion Trait PheWAS	phenome-wide
MGI	Alcohol-Amount	Other headache syndromes (339)	6208	18836	-0.168	0.0173	2.73e-22	21.56	0.845	0.817	0.874	Trait PheWAS	phenome-wide
MGI	Alcohol-Amount	Other headache syndromes (339)	5038	14314	-0.0912	0.0191	1.7e-06	5.771	0.913	0.879	0.948	Exclusion Trait PheWAS	phenome-wide
MGI	Alcohol-Amount	Migraine (340)	4372	16486	-0.148	0.0205	4.31e-13	12.37	0.862	0.828	0.898	Trait PheWAS	phenome-wide
MGI	Alcohol-Amount	Migraine (340)	3528	12520	-0.0668	0.023	0.00374	2.427	0.935	0.894	0.979	Exclusion Trait PheWAS	nominal
MGI	Alcohol-Amount	Migrain with aura (340.1)	2468	12579	-0.142	0.0262	5.85e-08	7.233	0.868	0.824	0.913	Trait PheWAS	phenome-wide
MGI	Alcohol-Amount	Migrain with aura (340.1)	1979	9501	-0.0466	0.0298	0.119	0.9258	0.955	0.9	1.01	Exclusion Trait PheWAS	not significant
MGI	Alcohol-Amount	Other paralytic syndromes (344)	444	3798	-0.39	0.0647	1.68e-09	8.774	0.677	0.597	0.769	Trait PheWAS	phenome-wide
MGI	Alcohol-Amount	Other paralytic syndromes (344)	387	2835	-0.205	0.0618	0.000889	3.051	0.814	0.721	0.919	Exclusion Trait PheWAS	nominal
MGI	Alcohol-Amount	Epilepsy, recurrent seizures, convulsions (345)	1534	13884	-0.307	0.0338	1.1e-19	18.96	0.736	0.689	0.786	Trait PheWAS	phenome-wide
MGI	Alcohol-Amount	Epilepsy, recurrent seizures, convulsions (345)	1298	10521	-0.287	0.0354	4.51e-16	15.35	0.75	0.7	0.804	Exclusion Trait PheWAS	phenome-wide
MGI	Alcohol-Amount	Epilepsy (345.1)	502	4139	-0.506	0.0691	2.54e-13	12.59	0.603	0.527	0.691	Trait PheWAS	phenome-wide
MGI	Alcohol-Amount	Epilepsy (345.1)	439	3160	-0.504	0.0706	9.18e-13	12.04	0.604	0.526	0.694	Exclusion Trait PheWAS	phenome-wide
MGI	Alcohol-Amount	Partial epilepsy (345.12)	376	2977	-0.654	0.0891	2.29e-13	12.64	0.52	0.437	0.62	Trait PheWAS	phenome-wide
MGI	Alcohol-Amount	Partial epilepsy (345.12)	338	2270	-0.51	0.0812	3.42e-10	9.465	0.6	0.512	0.704	Exclusion Trait PheWAS	phenome-wide
MGI	Alcohol-Amount	Convulsions (345.3)	1448	13042	-0.289	0.0345	6.27e-17	16.2	0.749	0.7	0.802	Trait PheWAS	phenome-wide
MGI	Alcohol-Amount	Convulsions (345.3)	1221	9919	-0.282	0.0365	9.96e-15	14	0.754	0.702	0.81	Exclusion Trait PheWAS	phenome-wide
MGI	Alcohol-Amount	Nonspecific abnormal findings on radiological and other examination of skull and head (346.1)	1017	8009	-0.274	0.04	7.71e-12	11.11	0.76	0.703	0.822	Trait PheWAS	phenome-wide
MGI	Alcohol-Amount	Nonspecific abnormal findings on radiological and other examination of skull and head (346.1)	849	5975	-0.229	0.0439	1.76e-07	6.753	0.795	0.729	0.866	Exclusion Trait PheWAS	phenome-wide
MGI	Alcohol-Amount	Other conditions of brain (348)	1104	9946	-0.355	0.0405	1.72e-18	17.76	0.701	0.647	0.759	Trait PheWAS	phenome-wide
MGI	Alcohol-Amount	Other conditions of brain (348)	942	7470	-0.257	0.0414	5.47e-10	9.262	0.774	0.713	0.839	Exclusion Trait PheWAS	phenome-wide
MGI	Alcohol-Amount	Cerebral edema and compression of brain (348.2)	516	4999	-0.321	0.0581	3.36e-08	7.474	0.725	0.647	0.813	Trait PheWAS	phenome-wide
MGI	Alcohol-Amount	Cerebral edema and compression of brain (348.2)	440	3773	-0.167	0.057	0.00346	2.461	0.846	0.757	0.947	Exclusion Trait PheWAS	nominal
MGI	Alcohol-Amount	Encephalopathy, not elsewhere classified (348.8)	540	4715	-0.342	0.0562	1.23e-09	8.911	0.711	0.636	0.793	Trait PheWAS	phenome-wide
MGI	Alcohol-Amount	Encephalopathy, not elsewhere classified (348.8)	457	3522	-0.255	0.0584	1.21e-05	4.917	0.775	0.691	0.868	Exclusion Trait PheWAS	phenome-wide
MGI	Alcohol-Amount	Other conditions of brain, NOS (348.9)	1460	12802	-0.243	0.0322	5.14e-14	13.29	0.785	0.737	0.836	Trait PheWAS	phenome-wide
MGI	Alcohol-Amount	Other conditions of brain, NOS (348.9)	1194	9613	-0.27	0.037	3.14e-13	12.5	0.764	0.71	0.821	Exclusion Trait PheWAS	phenome-wide
MGI	Alcohol-Amount	Other and unspecified disorders of the nervous system (349)	586	5099	-0.345	0.056	7.32e-10	9.135	0.708	0.635	0.79	Trait PheWAS	phenome-wide
MGI	Alcohol-Amount	Other and unspecified disorders of the nervous system (349)	502	3834	-0.249	0.0575	1.46e-05	4.836	0.779	0.696	0.872	Exclusion Trait PheWAS	phenome-wide
MGI	Alcohol-Amount	Abnormal movement (350)	4690	21247	-0.185	0.0183	4.3e-24	23.37	0.831	0.802	0.861	Trait PheWAS	phenome-wide
MGI	Alcohol-Amount	Abnormal movement (350)	3843	16175	-0.155	0.0203	2.56e-14	13.59	0.857	0.823	0.891	Exclusion Trait PheWAS	phenome-wide
MGI	Alcohol-Amount	Abnormal involuntary movements (350.1)	2354	16654	-0.196	0.0252	7.76e-15	14.11	0.822	0.782	0.864	Trait PheWAS	phenome-wide
MGI	Alcohol-Amount	Abnormal involuntary movements (350.1)	1955	12608	-0.12	0.0269	7.91e-06	5.102	0.887	0.841	0.935	Exclusion Trait PheWAS	phenome-wide
MGI	Alcohol-Amount	Abnormality of gait (350.2)	2741	16706	-0.228	0.0238	1.28e-21	20.89	0.796	0.76	0.834	Trait PheWAS	phenome-wide
MGI	Alcohol-Amount	Abnormality of gait (350.2)	2266	12648	-0.205	0.0265	1.2e-14	13.92	0.815	0.774	0.858	Exclusion Trait PheWAS	phenome-wide
MGI	Alcohol-Amount	Lack of coordination (350.3)	755	5774	-0.295	0.0478	6.86e-10	9.164	0.744	0.678	0.818	Trait PheWAS	phenome-wide
MGI	Alcohol-Amount	Lack of coordination (350.3)	632	4365	-0.215	0.0505	2.04e-05	4.69	0.806	0.73	0.89	Exclusion Trait PheWAS	phenome-wide
MGI	Alcohol-Amount	Other peripheral nerve disorders (351)	5092	18601	-0.152	0.0175	3.74e-18	17.43	0.859	0.83	0.889	Trait PheWAS	phenome-wide
MGI	Alcohol-Amount	Other peripheral nerve disorders (351)	4120	14056	-0.137	0.0197	3.96e-12	11.4	0.872	0.839	0.906	Exclusion Trait PheWAS	phenome-wide
MGI	Alcohol-Amount	Disorders of other cranial nerves (352)	1154	9071	-0.258	0.0372	3.75e-12	11.43	0.772	0.718	0.831	Trait PheWAS	phenome-wide
MGI	Alcohol-Amount	Disorders of other cranial nerves (352)	948	6794	-0.21	0.0407	2.54e-07	6.595	0.811	0.748	0.878	Exclusion Trait PheWAS	phenome-wide
MGI	Alcohol-Amount	Facial nerve disorders [CN7] (352.2)	524	4140	-0.253	0.0544	3.31e-06	5.48	0.776	0.698	0.864	Trait PheWAS	phenome-wide
MGI	Alcohol-Amount	Facial nerve disorders [CN7] (352.2)	429	3088	-0.17	0.0588	0.00382	2.417	0.844	0.752	0.947	Exclusion Trait PheWAS	nominal
MGI	Alcohol-Amount	Nerve root and plexus disorders (353)	2985	18034	-0.171	0.022	6.79e-15	14.17	0.842	0.807	0.88	Trait PheWAS	phenome-wide
MGI	Alcohol-Amount	Nerve root and plexus disorders (353)	2447	13619	-0.118	0.0238	6.81e-07	6.167	0.888	0.848	0.931	Exclusion Trait PheWAS	phenome-wide
MGI	Alcohol-Amount	Complex regional/central pain syndrome (355)	355	2814	-0.421	0.0791	1.03e-07	6.988	0.656	0.562	0.766	Trait PheWAS	phenome-wide
MGI	Alcohol-Amount	Complex regional/central pain syndrome (355)	310	2117	-0.161	0.0726	0.0265	1.577	0.851	0.738	0.981	Exclusion Trait PheWAS	nominal
MGI	Alcohol-Amount	Chronic pain syndrome (355.1)	591	4416	-0.618	0.0708	2.35e-18	17.63	0.539	0.469	0.619	Trait PheWAS	phenome-wide
MGI	Alcohol-Amount	Chronic pain syndrome (355.1)	532	3376	-0.504	0.0651	9.96e-15	14	0.604	0.532	0.686	Exclusion Trait PheWAS	phenome-wide
MGI	Alcohol-Amount	Hereditary and idiopathic peripheral neuropathy (356)	1630	11492	-0.258	0.0311	1.34e-16	15.87	0.773	0.727	0.822	Trait PheWAS	phenome-wide
MGI	Alcohol-Amount	Hereditary and idiopathic peripheral neuropathy (356)	1386	8697	-0.197	0.0329	2.09e-09	8.68	0.821	0.77	0.876	Exclusion Trait PheWAS	phenome-wide
MGI	Alcohol-Amount	Inflammatory and toxic neuropathy (357)	2381	16797	-0.229	0.0253	1.48e-19	18.83	0.796	0.757	0.836	Trait PheWAS	phenome-wide
MGI	Alcohol-Amount	Inflammatory and toxic neuropathy (357)	2000	12704	-0.186	0.027	5.82e-12	11.23	0.831	0.788	0.876	Exclusion Trait PheWAS	phenome-wide
MGI	Alcohol-Amount	Myoneural disorders (358)	830	6325	-0.226	0.0443	3.17e-07	6.499	0.797	0.731	0.87	Trait PheWAS	phenome-wide
MGI	Alcohol-Amount	Myoneural disorders (358)	686	4785	-0.267	0.0506	1.26e-07	6.899	0.765	0.693	0.845	Exclusion Trait PheWAS	phenome-wide
MGI	Alcohol-Amount	Visual disturbances (368)	3980	21891	-0.089	0.0188	2.08e-06	5.683	0.915	0.882	0.949	Trait PheWAS	phenome-wide
MGI	Alcohol-Amount	Visual disturbances (368)	3164	16801	-0.103	0.0218	2.03e-06	5.693	0.902	0.864	0.941	Exclusion Trait PheWAS	phenome-wide
MGI	Alcohol-Amount	Dizziness and giddiness (Light-headedness and vertigo) (386.9)	4925	20927	-0.0928	0.0173	7.54e-08	7.122	0.911	0.881	0.943	Trait PheWAS	phenome-wide
MGI	Alcohol-Amount	Dizziness and giddiness (Light-headedness and vertigo) (386.9)	3925	16000	-0.0717	0.0198	0.000285	3.545	0.931	0.895	0.968	Exclusion Trait PheWAS	nominal
MGI	Alcohol-Amount	Hypertension (401)	13514	13116	-0.106	0.014	3.61e-14	13.44	0.899	0.875	0.924	Trait PheWAS	phenome-wide
MGI	Alcohol-Amount	Hypertension (401)	10611	9962	-0.0983	0.0163	1.73e-09	8.761	0.906	0.878	0.936	Exclusion Trait PheWAS	phenome-wide
MGI	Alcohol-Amount	Essential hypertension (401.1)	13435	13114	-0.107	0.014	2.85e-14	13.54	0.899	0.874	0.924	Trait PheWAS	phenome-wide
MGI	Alcohol-Amount	Essential hypertension (401.1)	10550	9960	-0.0979	0.0164	2.15e-09	8.668	0.907	0.878	0.936	Exclusion Trait PheWAS	phenome-wide
MGI	Alcohol-Amount	Hypertensive heart and/or renal disease (401.2)	2108	8359	-0.34	0.0302	1.8e-29	28.75	0.711	0.671	0.755	Trait PheWAS	phenome-wide
MGI	Alcohol-Amount	Hypertensive heart and/or renal disease (401.2)	1784	6245	-0.235	0.0309	3.35e-14	13.48	0.791	0.744	0.84	Exclusion Trait PheWAS	phenome-wide
MGI	Alcohol-Amount	Hypertensive heart disease (401.21)	595	3834	-0.209	0.0476	1.12e-05	4.952	0.811	0.739	0.891	Trait PheWAS	phenome-wide
MGI	Alcohol-Amount	Hypertensive heart disease (401.21)	485	2850	-0.161	0.0511	0.00159	2.797	0.851	0.77	0.941	Exclusion Trait PheWAS	nominal
MGI	Alcohol-Amount	Hypertensive chronic kidney disease (401.22)	1521	7430	-0.409	0.0362	1.36e-29	28.87	0.664	0.619	0.713	Trait PheWAS	phenome-wide
MGI	Alcohol-Amount	Hypertensive chronic kidney disease (401.22)	1312	5546	-0.273	0.0356	1.64e-14	13.78	0.761	0.71	0.816	Exclusion Trait PheWAS	phenome-wide
MGI	Alcohol-Amount	Other hypertensive complications (401.3)	1708	9055	-0.249	0.0305	3.18e-16	15.5	0.779	0.734	0.827	Trait PheWAS	phenome-wide
MGI	Alcohol-Amount	Other hypertensive complications (401.3)	1419	6761	-0.188	0.0325	7.78e-09	8.109	0.829	0.778	0.883	Exclusion Trait PheWAS	phenome-wide
MGI	Alcohol-Amount	Ischemic Heart Disease (411)	5333	17240	-0.161	0.0171	4.3e-21	20.37	0.851	0.823	0.88	Trait PheWAS	phenome-wide
MGI	Alcohol-Amount	Ischemic Heart Disease (411)	4328	13019	-0.0869	0.0189	4.22e-06	5.375	0.917	0.883	0.951	Exclusion Trait PheWAS	phenome-wide
MGI	Alcohol-Amount	Unstable angina (intermediate coronary syndrome) (411.1)	656	4959	-0.219	0.0452	1.29e-06	5.889	0.803	0.735	0.878	Trait PheWAS	phenome-wide
MGI	Alcohol-Amount	Unstable angina (intermediate coronary syndrome) (411.1)	550	3749	-0.162	0.048	0.000738	3.132	0.851	0.774	0.934	Exclusion Trait PheWAS	nominal
MGI	Alcohol-Amount	Myocardial infarction (411.2)	2110	12329	-0.252	0.0263	8.59e-22	21.07	0.777	0.738	0.818	Trait PheWAS	phenome-wide
MGI	Alcohol-Amount	Myocardial infarction (411.2)	1765	9302	-0.167	0.0279	2.07e-09	8.683	0.846	0.801	0.893	Exclusion Trait PheWAS	phenome-wide
MGI	Alcohol-Amount	Angina pectoris (411.3)	1685	10480	-0.197	0.0279	1.98e-12	11.7	0.821	0.778	0.868	Trait PheWAS	phenome-wide
MGI	Alcohol-Amount	Angina pectoris (411.3)	1389	7826	-0.0856	0.0295	0.00373	2.429	0.918	0.866	0.973	Exclusion Trait PheWAS	nominal
MGI	Alcohol-Amount	Coronary atherosclerosis (411.4)	4582	15670	-0.145	0.018	9.13e-16	15.04	0.865	0.835	0.896	Trait PheWAS	phenome-wide
MGI	Alcohol-Amount	Coronary atherosclerosis (411.4)	3699	11819	-0.0652	0.0199	0.00108	2.965	0.937	0.901	0.974	Exclusion Trait PheWAS	nominal
MGI	Alcohol-Amount	Other chronic ischemic heart disease, unspecified (411.8)	3816	14697	-0.173	0.0196	1.24e-18	17.91	0.841	0.81	0.874	Trait PheWAS	phenome-wide
MGI	Alcohol-Amount	Other chronic ischemic heart disease, unspecified (411.8)	3109	11091	-0.0768	0.0213	0.000305	3.516	0.926	0.888	0.965	Exclusion Trait PheWAS	nominal
MGI	Alcohol-Amount	Other forms of chronic heart disease (414)	2026	12971	-0.188	0.0259	4.41e-13	12.36	0.829	0.788	0.872	Trait PheWAS	phenome-wide
MGI	Alcohol-Amount	Other forms of chronic heart disease (414)	1657	9740	-0.0974	0.0281	0.000539	3.268	0.907	0.859	0.959	Exclusion Trait PheWAS	nominal
MGI	Alcohol-Amount	Pulmonary heart disease (415)	2006	17262	-0.144	0.0254	1.61e-08	7.793	0.866	0.824	0.911	Trait PheWAS	phenome-wide
MGI	Alcohol-Amount	Pulmonary heart disease (415)	1629	13189	-0.131	0.0284	4.2e-06	5.377	0.877	0.83	0.928	Exclusion Trait PheWAS	phenome-wide
MGI	Alcohol-Amount	Acute pulmonary heart disease (415.1)	1127	10802	-0.174	0.0345	4.7e-07	6.328	0.84	0.786	0.899	Trait PheWAS	phenome-wide
MGI	Alcohol-Amount	Acute pulmonary heart disease (415.1)	925	8238	-0.149	0.0379	8.89e-05	4.051	0.862	0.8	0.928	Exclusion Trait PheWAS	nominal
MGI	Alcohol-Amount	Pulmonary embolism and infarction, acute (415.11)	1123	10777	-0.176	0.0346	3.91e-07	6.408	0.839	0.784	0.898	Trait PheWAS	phenome-wide
MGI	Alcohol-Amount	Pulmonary embolism and infarction, acute (415.11)	922	8220	-0.149	0.038	9.16e-05	4.038	0.862	0.8	0.929	Exclusion Trait PheWAS	nominal
MGI	Alcohol-Amount	Nonspecific chest pain (418)	8559	18022	-0.0958	0.014	6.99e-12	11.16	0.909	0.884	0.934	Trait PheWAS	phenome-wide
MGI	Alcohol-Amount	Nonspecific chest pain (418)	6808	13730	-0.0566	0.0158	0.000351	3.455	0.945	0.916	0.975	Exclusion Trait PheWAS	nominal
MGI	Alcohol-Amount	Precordial pain (418.1)	1051	7296	-0.199	0.0374	1.04e-07	6.982	0.82	0.762	0.882	Trait PheWAS	phenome-wide
MGI	Alcohol-Amount	Precordial pain (418.1)	879	5498	-0.0522	0.0385	0.175	0.7571	0.949	0.88	1.02	Exclusion Trait PheWAS	not significant
MGI	Alcohol-Amount	Cardiomyopathy (425)	1336	11496	-0.152	0.0307	8.08e-07	6.092	0.859	0.809	0.913	Trait PheWAS	phenome-wide
MGI	Alcohol-Amount	Cardiomyopathy (425)	1102	8803	-0.0943	0.0325	0.00377	2.424	0.91	0.854	0.97	Exclusion Trait PheWAS	nominal
MGI	Alcohol-Amount	Primary/intrinsic cardiomyopathies (425.1)	1276	11029	-0.157	0.0315	5.66e-07	6.247	0.854	0.803	0.909	Trait PheWAS	phenome-wide
MGI	Alcohol-Amount	Primary/intrinsic cardiomyopathies (425.1)	1054	8442	-0.101	0.0332	0.00239	2.621	0.904	0.847	0.965	Exclusion Trait PheWAS	nominal
MGI	Alcohol-Amount	Cardiac conduction disorders (426)	7755	13615	-0.141	0.0157	2.74e-19	18.56	0.869	0.842	0.896	Trait PheWAS	phenome-wide
MGI	Alcohol-Amount	Cardiac conduction disorders (426)	6176	10324	-0.113	0.018	3.54e-10	9.45	0.893	0.862	0.925	Exclusion Trait PheWAS	phenome-wide
MGI	Alcohol-Amount	Atrioventricular [AV] block (426.2)	1245	6190	-0.196	0.033	2.57e-09	8.59	0.822	0.77	0.877	Trait PheWAS	phenome-wide
MGI	Alcohol-Amount	Atrioventricular [AV] block (426.2)	1011	4648	-0.134	0.036	0.000205	3.689	0.875	0.815	0.939	Exclusion Trait PheWAS	nominal
MGI	Alcohol-Amount	First degree AV block (426.21)	871	4765	-0.23	0.0397	7.5e-09	8.125	0.795	0.735	0.859	Trait PheWAS	phenome-wide
MGI	Alcohol-Amount	First degree AV block (426.21)	726	3582	-0.127	0.0414	0.0021	2.678	0.88	0.812	0.955	Exclusion Trait PheWAS	nominal
MGI	Alcohol-Amount	Bundle branch block (426.3)	1485	7542	-0.173	0.0299	6.92e-09	8.16	0.841	0.793	0.892	Trait PheWAS	phenome-wide
MGI	Alcohol-Amount	Bundle branch block (426.3)	1198	5696	-0.142	0.0338	2.5e-05	4.602	0.867	0.812	0.927	Exclusion Trait PheWAS	phenome-wide
MGI	Alcohol-Amount	Right bundle branch block (426.31)	910	5778	-0.199	0.0374	9.77e-08	7.01	0.819	0.762	0.882	Trait PheWAS	phenome-wide
MGI	Alcohol-Amount	Right bundle branch block (426.31)	739	4354	-0.207	0.0427	1.3e-06	5.888	0.813	0.748	0.884	Exclusion Trait PheWAS	phenome-wide
MGI	Alcohol-Amount	Abnormal electrocardiogram [ECG] [EKG] (426.7)	6781	13504	-0.148	0.0165	2.17e-19	18.66	0.862	0.835	0.89	Trait PheWAS	phenome-wide
MGI	Alcohol-Amount	Abnormal electrocardiogram [ECG] [EKG] (426.7)	5410	10229	-0.124	0.0189	5.69e-11	10.24	0.883	0.851	0.917	Exclusion Trait PheWAS	phenome-wide
MGI	Alcohol-Amount	Other cardiac conduction disorders (426.8)	458	3550	-0.248	0.0581	1.97e-05	4.706	0.78	0.696	0.874	Trait PheWAS	phenome-wide
MGI	Alcohol-Amount	Other cardiac conduction disorders (426.8)	375	2686	-0.36	0.0696	2.36e-07	6.627	0.698	0.609	0.8	Exclusion Trait PheWAS	phenome-wide
MGI	Alcohol-Amount	Cardiac dysrhythmias (427)	10853	13723	-0.112	0.0136	2.02e-16	15.69	0.894	0.87	0.918	Trait PheWAS	phenome-wide
MGI	Alcohol-Amount	Cardiac dysrhythmias (427)	8566	10424	-0.0777	0.0156	6.08e-07	6.216	0.925	0.897	0.954	Exclusion Trait PheWAS	phenome-wide
MGI	Alcohol-Amount	Other specified cardiac dysrhythmias (427.3)	5598	13637	-0.136	0.0171	1.51e-15	14.82	0.872	0.844	0.902	Trait PheWAS	phenome-wide
MGI	Alcohol-Amount	Other specified cardiac dysrhythmias (427.3)	4457	10352	-0.107	0.0195	4.19e-08	7.378	0.899	0.865	0.934	Exclusion Trait PheWAS	phenome-wide
MGI	Alcohol-Amount	Arrhythmia (cardiac) NOS (427.5)	4516	13604	-0.135	0.0186	3.67e-13	12.44	0.874	0.842	0.906	Trait PheWAS	phenome-wide
MGI	Alcohol-Amount	Arrhythmia (cardiac) NOS (427.5)	3608	10328	-0.0619	0.0207	0.00284	2.547	0.94	0.903	0.979	Exclusion Trait PheWAS	nominal
MGI	Alcohol-Amount	Premature beats (427.6)	1591	8757	-0.144	0.0287	5.65e-07	6.248	0.866	0.819	0.916	Trait PheWAS	phenome-wide
MGI	Alcohol-Amount	Premature beats (427.6)	1285	6564	-0.022	0.0313	0.482	0.3174	0.978	0.92	1.04	Exclusion Trait PheWAS	not significant
MGI	Alcohol-Amount	Tachycardia NOS (427.7)	3277	13652	-0.223	0.0223	1.63e-23	22.79	0.8	0.766	0.836	Trait PheWAS	phenome-wide
MGI	Alcohol-Amount	Tachycardia NOS (427.7)	2710	10365	-0.19	0.0245	7.11e-15	14.15	0.827	0.788	0.867	Exclusion Trait PheWAS	phenome-wide
MGI	Alcohol-Amount	Congestive heart failure; nonhypertensive (428)	2610	12864	-0.177	0.0232	2.64e-14	13.58	0.838	0.801	0.877	Trait PheWAS	phenome-wide
MGI	Alcohol-Amount	Congestive heart failure; nonhypertensive (428)	2130	9728	-0.129	0.0257	5.74e-07	6.241	0.879	0.836	0.925	Exclusion Trait PheWAS	phenome-wide
MGI	Alcohol-Amount	Congestive heart failure (CHF) NOS (428.1)	2266	12157	-0.19	0.0248	1.87e-14	13.73	0.827	0.788	0.868	Trait PheWAS	phenome-wide
MGI	Alcohol-Amount	Congestive heart failure (CHF) NOS (428.1)	1860	9181	-0.142	0.0274	2.21e-07	6.656	0.868	0.822	0.916	Exclusion Trait PheWAS	phenome-wide
MGI	Alcohol-Amount	Heart failure NOS (428.2)	2247	11848	-0.191	0.0249	1.65e-14	13.78	0.826	0.787	0.867	Trait PheWAS	phenome-wide
MGI	Alcohol-Amount	Heart failure NOS (428.2)	1843	8953	-0.142	0.0275	2.4e-07	6.619	0.868	0.822	0.916	Exclusion Trait PheWAS	phenome-wide
MGI	Alcohol-Amount	Heart failure with reduced EF [Systolic or combined heart failure] (428.3)	1099	7929	-0.165	0.0334	7.56e-07	6.121	0.848	0.794	0.905	Trait PheWAS	phenome-wide
MGI	Alcohol-Amount	Heart failure with reduced EF [Systolic or combined heart failure] (428.3)	890	5995	-0.177	0.0381	3.61e-06	5.442	0.838	0.778	0.903	Exclusion Trait PheWAS	phenome-wide
MGI	Alcohol-Amount	Heart failure with preserved EF [Diastolic heart failure] (428.4)	1072	7284	-0.255	0.0375	1.12e-11	10.95	0.775	0.72	0.834	Trait PheWAS	phenome-wide
MGI	Alcohol-Amount	Heart failure with preserved EF [Diastolic heart failure] (428.4)	898	5521	-0.189	0.0404	2.89e-06	5.54	0.828	0.765	0.896	Exclusion Trait PheWAS	phenome-wide
MGI	Alcohol-Amount	Ill-defined descriptions and complications of heart disease (429)	8401	17482	-0.109	0.0142	1.16e-14	13.94	0.897	0.872	0.922	Trait PheWAS	phenome-wide
MGI	Alcohol-Amount	Ill-defined descriptions and complications of heart disease (429)	6659	13317	-0.0798	0.0162	7.75e-07	6.111	0.923	0.895	0.953	Exclusion Trait PheWAS	phenome-wide
MGI	Alcohol-Amount	Abnormal function study of cardiovascular system (429.2)	4295	15891	-0.147	0.0187	3.47e-15	14.46	0.863	0.832	0.895	Trait PheWAS	phenome-wide
MGI	Alcohol-Amount	Abnormal function study of cardiovascular system (429.2)	3458	12032	-0.114	0.0211	5.67e-08	7.246	0.892	0.856	0.93	Exclusion Trait PheWAS	phenome-wide
MGI	Alcohol-Amount	Symptoms involving cardiovascular system (429.3)	6515	17448	-0.112	0.0155	5.35e-13	12.27	0.894	0.867	0.922	Trait PheWAS	phenome-wide
MGI	Alcohol-Amount	Symptoms involving cardiovascular system (429.3)	5166	13292	-0.0847	0.0177	1.6e-06	5.795	0.919	0.887	0.951	Exclusion Trait PheWAS	phenome-wide
MGI	Alcohol-Amount	Intracranial hemorrhage (430)	509	4400	-0.236	0.0535	1.06e-05	4.974	0.79	0.711	0.877	Trait PheWAS	phenome-wide
MGI	Alcohol-Amount	Intracranial hemorrhage (430)	421	3330	-0.156	0.0577	0.00683	2.166	0.855	0.764	0.958	Exclusion Trait PheWAS	nominal
MGI	Alcohol-Amount	Cerebrovascular disease (433)	3343	18358	-0.118	0.0199	2.87e-09	8.542	0.888	0.854	0.924	Trait PheWAS	phenome-wide
MGI	Alcohol-Amount	Cerebrovascular disease (433)	2667	14006	-0.148	0.0234	2.12e-10	9.673	0.862	0.823	0.902	Exclusion Trait PheWAS	phenome-wide
MGI	Alcohol-Amount	Atherosclerosis (440)	1633	10956	-0.178	0.0287	5.92e-10	9.227	0.837	0.791	0.886	Trait PheWAS	phenome-wide
MGI	Alcohol-Amount	Atherosclerosis (440)	1344	8331	-0.144	0.0313	4.22e-06	5.375	0.866	0.814	0.921	Exclusion Trait PheWAS	phenome-wide
MGI	Alcohol-Amount	Atherosclerosis of the extremities (440.2)	1009	7536	-0.227	0.0377	1.73e-09	8.763	0.797	0.74	0.858	Trait PheWAS	phenome-wide
MGI	Alcohol-Amount	Atherosclerosis of the extremities (440.2)	847	5760	-0.266	0.0425	4.06e-10	9.391	0.767	0.705	0.833	Exclusion Trait PheWAS	phenome-wide
MGI	Alcohol-Amount	Atherosclerosis of native arteries of the extremities with intermittent claudication (440.22)	711	5381	-0.197	0.0444	9.44e-06	5.025	0.822	0.753	0.896	Trait PheWAS	phenome-wide
MGI	Alcohol-Amount	Atherosclerosis of native arteries of the extremities with intermittent claudication (440.22)	593	4123	-0.292	0.052	2.1e-08	7.678	0.747	0.675	0.827	Exclusion Trait PheWAS	phenome-wide
MGI	Alcohol-Amount	Peripheral vascular disease (443)	1996	13689	-0.121	0.0255	2.11e-06	5.676	0.886	0.843	0.931	Trait PheWAS	phenome-wide
MGI	Alcohol-Amount	Peripheral vascular disease (443)	1602	10426	-0.16	0.0298	8.85e-08	7.053	0.852	0.804	0.904	Exclusion Trait PheWAS	phenome-wide
MGI	Alcohol-Amount	Other specified peripheral vascular diseases (443.8)	1645	12148	-0.124	0.028	9.63e-06	5.016	0.883	0.836	0.933	Trait PheWAS	phenome-wide
MGI	Alcohol-Amount	Other specified peripheral vascular diseases (443.8)	1325	9265	-0.161	0.0326	7.36e-07	6.133	0.851	0.798	0.907	Exclusion Trait PheWAS	phenome-wide
MGI	Alcohol-Amount	Peripheral vascular disease, unspecified (443.9)	1489	10464	-0.161	0.0296	5.33e-08	7.273	0.851	0.803	0.902	Trait PheWAS	phenome-wide
MGI	Alcohol-Amount	Peripheral vascular disease, unspecified (443.9)	1218	7968	-0.174	0.0334	1.82e-07	6.739	0.84	0.787	0.897	Exclusion Trait PheWAS	phenome-wide
MGI	Alcohol-Amount	Other venous embolism and thrombosis (452)	2975	15919	-0.194	0.0224	4.94e-18	17.31	0.823	0.788	0.86	Trait PheWAS	phenome-wide
MGI	Alcohol-Amount	Other venous embolism and thrombosis (452)	2442	12208	-0.13	0.024	6.42e-08	7.192	0.878	0.838	0.921	Exclusion Trait PheWAS	phenome-wide
MGI	Alcohol-Amount	Deep vein thrombosis [DVT] (452.2)	1978	14343	-0.219	0.0275	1.5e-15	14.82	0.803	0.761	0.847	Trait PheWAS	phenome-wide
MGI	Alcohol-Amount	Deep vein thrombosis [DVT] (452.2)	1651	10967	-0.117	0.0284	3.58e-05	4.447	0.889	0.841	0.94	Exclusion Trait PheWAS	nominal
MGI	Alcohol-Amount	Encounter for long-term (current) use of anticoagulants, antithrombotics, aspirin (457)	1213	7967	-0.193	0.0332	5.78e-09	8.238	0.824	0.772	0.88	Trait PheWAS	phenome-wide
MGI	Alcohol-Amount	Encounter for long-term (current) use of anticoagulants, antithrombotics, aspirin (457)	1005	6064	-0.165	0.0363	5.52e-06	5.258	0.848	0.79	0.91	Exclusion Trait PheWAS	phenome-wide
MGI	Alcohol-Amount	Encounter for long-term (current) use of aspirin (457.3)	1145	7655	-0.202	0.0344	4.65e-09	8.332	0.817	0.764	0.874	Trait PheWAS	phenome-wide
MGI	Alcohol-Amount	Encounter for long-term (current) use of aspirin (457.3)	953	5826	-0.164	0.0372	1.08e-05	4.968	0.849	0.789	0.913	Exclusion Trait PheWAS	phenome-wide
MGI	Alcohol-Amount	Hypotension (458)	3117	18017	-0.243	0.0224	1.93e-27	26.71	0.784	0.751	0.82	Trait PheWAS	phenome-wide
MGI	Alcohol-Amount	Hypotension (458)	2582	13681	-0.206	0.0242	1.43e-17	16.85	0.813	0.776	0.853	Exclusion Trait PheWAS	phenome-wide
MGI	Alcohol-Amount	Orthostatic hypotension (458.1)	906	7258	-0.364	0.0449	4.49e-16	15.35	0.695	0.636	0.758	Trait PheWAS	phenome-wide
MGI	Alcohol-Amount	Orthostatic hypotension (458.1)	777	5468	-0.276	0.0454	1.18e-09	8.927	0.759	0.694	0.829	Exclusion Trait PheWAS	phenome-wide
MGI	Alcohol-Amount	Hypotension NOS (458.9)	2845	17489	-0.257	0.0235	6.06e-28	27.22	0.773	0.738	0.809	Trait PheWAS	phenome-wide
MGI	Alcohol-Amount	Hypotension NOS (458.9)	2370	13268	-0.204	0.025	2.85e-16	15.55	0.815	0.776	0.856	Exclusion Trait PheWAS	phenome-wide
MGI	Alcohol-Amount	Other disorders of circulatory system (459)	4908	19503	-0.125	0.017	2.31e-13	12.64	0.883	0.854	0.913	Trait PheWAS	phenome-wide
MGI	Alcohol-Amount	Other disorders of circulatory system (459)	3908	14868	-0.117	0.0194	2.05e-09	8.688	0.89	0.857	0.925	Exclusion Trait PheWAS	phenome-wide
MGI	Alcohol-Amount	Circulatory disease NEC (459.9)	4240	18896	-0.128	0.0181	1.55e-12	11.81	0.88	0.849	0.912	Trait PheWAS	phenome-wide
MGI	Alcohol-Amount	Circulatory disease NEC (459.9)	3386	14380	-0.11	0.0205	8.36e-08	7.078	0.896	0.86	0.933	Exclusion Trait PheWAS	phenome-wide
MGI	Alcohol-Amount	Pneumonia (480)	3849	20186	-0.173	0.0196	1.39e-18	17.86	0.841	0.809	0.874	Trait PheWAS	phenome-wide
MGI	Alcohol-Amount	Pneumonia (480)	3151	15416	-0.152	0.0217	2.48e-12	11.61	0.859	0.823	0.896	Exclusion Trait PheWAS	phenome-wide
MGI	Alcohol-Amount	Bacterial pneumonia (480.1)	784	6304	-0.223	0.0421	1.21e-07	6.918	0.8	0.737	0.869	Trait PheWAS	phenome-wide
MGI	Alcohol-Amount	Bacterial pneumonia (480.1)	650	4755	-0.226	0.0476	1.98e-06	5.703	0.797	0.726	0.875	Exclusion Trait PheWAS	phenome-wide
MGI	Alcohol-Amount	Asthma (495)	5368	18613	-0.0853	0.0171	5.85e-07	6.233	0.918	0.888	0.95	Trait PheWAS	phenome-wide
MGI	Alcohol-Amount	Asthma (495)	4263	14229	-0.091	0.0195	3.2e-06	5.494	0.913	0.879	0.949	Exclusion Trait PheWAS	phenome-wide
MGI	Alcohol-Amount	Chronic airway obstruction (496)	3069	15920	-0.175	0.0215	3.67e-16	15.43	0.84	0.805	0.876	Trait PheWAS	phenome-wide
MGI	Alcohol-Amount	Chronic airway obstruction (496)	2493	12084	-0.241	0.0251	8.37e-22	21.08	0.786	0.748	0.826	Exclusion Trait PheWAS	phenome-wide
MGI	Alcohol-Amount	Emphysema (496.1)	1275	10913	-0.169	0.0314	7.79e-08	7.108	0.845	0.794	0.898	Trait PheWAS	phenome-wide
MGI	Alcohol-Amount	Emphysema (496.1)	1023	8240	-0.348	0.0398	2.56e-18	17.59	0.706	0.653	0.764	Exclusion Trait PheWAS	phenome-wide
MGI	Alcohol-Amount	Chronic bronchitis (496.2)	2343	14948	-0.214	0.025	9.28e-18	17.03	0.807	0.768	0.848	Trait PheWAS	phenome-wide
MGI	Alcohol-Amount	Chronic bronchitis (496.2)	1932	11331	-0.256	0.0286	3.82e-19	18.42	0.774	0.732	0.819	Exclusion Trait PheWAS	phenome-wide
MGI	Alcohol-Amount	Obstructive chronic bronchitis (496.21)	2119	14301	-0.214	0.026	1.66e-16	15.78	0.807	0.767	0.849	Trait PheWAS	phenome-wide
MGI	Alcohol-Amount	Obstructive chronic bronchitis (496.21)	1741	10834	-0.291	0.0305	1.69e-21	20.77	0.748	0.704	0.794	Exclusion Trait PheWAS	phenome-wide
MGI	Alcohol-Amount	Pneumonitis due to inhalation of food or vomitus (501)	391	3541	-0.308	0.0626	8.89e-07	6.051	0.735	0.65	0.831	Trait PheWAS	phenome-wide
MGI	Alcohol-Amount	Pneumonitis due to inhalation of food or vomitus (501)	329	2682	-0.274	0.0649	2.38e-05	4.624	0.76	0.669	0.863	Exclusion Trait PheWAS	phenome-wide
MGI	Alcohol-Amount	Pulmonary congestion and hypostasis (503)	504	4659	-0.319	0.0576	3.02e-08	7.521	0.727	0.649	0.814	Trait PheWAS	phenome-wide
MGI	Alcohol-Amount	Pulmonary congestion and hypostasis (503)	433	3546	-0.25	0.0583	1.79e-05	4.747	0.779	0.694	0.873	Exclusion Trait PheWAS	phenome-wide
MGI	Alcohol-Amount	Other pulmonary inflamation or edema (505)	1019	8869	-0.23	0.0373	6.65e-10	9.177	0.794	0.738	0.855	Trait PheWAS	phenome-wide
MGI	Alcohol-Amount	Other pulmonary inflamation or edema (505)	850	6742	-0.209	0.0397	1.49e-07	6.826	0.812	0.751	0.877	Exclusion Trait PheWAS	phenome-wide
MGI	Alcohol-Amount	Empyema and pneumothorax (506)	1756	14158	-0.17	0.027	2.72e-10	9.566	0.843	0.8	0.889	Trait PheWAS	phenome-wide
MGI	Alcohol-Amount	Empyema and pneumothorax (506)	1435	10737	-0.149	0.029	2.66e-07	6.575	0.861	0.814	0.912	Exclusion Trait PheWAS	phenome-wide
MGI	Alcohol-Amount	Pleurisy; pleural effusion (507)	1783	14749	-0.271	0.0294	3.37e-20	19.47	0.763	0.72	0.808	Trait PheWAS	phenome-wide
MGI	Alcohol-Amount	Pleurisy; pleural effusion (507)	1493	11150	-0.237	0.0312	2.85e-14	13.55	0.789	0.742	0.838	Exclusion Trait PheWAS	phenome-wide
MGI	Alcohol-Amount	Pulmonary collapse; interstitial and compensatory emphysema (508)	1501	12742	-0.272	0.032	2.01e-17	16.7	0.762	0.716	0.811	Trait PheWAS	phenome-wide
MGI	Alcohol-Amount	Pulmonary collapse; interstitial and compensatory emphysema (508)	1257	9633	-0.274	0.0344	1.55e-15	14.81	0.76	0.711	0.813	Exclusion Trait PheWAS	phenome-wide
MGI	Alcohol-Amount	Respiratory failure, insufficiency, arrest (509)	2387	16645	-0.21	0.0241	2.54e-18	17.6	0.81	0.773	0.849	Trait PheWAS	phenome-wide
MGI	Alcohol-Amount	Respiratory failure, insufficiency, arrest (509)	1960	12601	-0.246	0.0271	9.99e-20	19	0.782	0.741	0.824	Exclusion Trait PheWAS	phenome-wide
MGI	Alcohol-Amount	Respiratory failure (509.1)	1176	10621	-0.32	0.0371	7.08e-18	17.15	0.726	0.675	0.781	Trait PheWAS	phenome-wide
MGI	Alcohol-Amount	Respiratory failure (509.1)	991	8046	-0.365	0.041	5.7e-19	18.24	0.694	0.641	0.752	Exclusion Trait PheWAS	phenome-wide
MGI	Alcohol-Amount	Respiratory insufficiency (509.2)	713	6550	-0.267	0.0457	5.61e-09	8.251	0.766	0.7	0.838	Trait PheWAS	phenome-wide
MGI	Alcohol-Amount	Respiratory insufficiency (509.2)	593	4993	-0.326	0.0513	2.16e-10	9.665	0.722	0.653	0.798	Exclusion Trait PheWAS	phenome-wide
MGI	Alcohol-Amount	Pulmonary insufficiency or respiratory failure following trauma and surgery (509.3)	981	9171	-0.193	0.0363	1.02e-07	6.992	0.824	0.768	0.885	Trait PheWAS	phenome-wide
MGI	Alcohol-Amount	Pulmonary insufficiency or respiratory failure following trauma and surgery (509.3)	807	6991	-0.201	0.039	2.63e-07	6.58	0.818	0.758	0.883	Exclusion Trait PheWAS	phenome-wide
MGI	Alcohol-Amount	Dependence on respirator [Ventilator] or supplemental oxygen (509.8)	1052	9733	-0.253	0.0373	1.14e-11	10.94	0.777	0.722	0.835	Trait PheWAS	phenome-wide
MGI	Alcohol-Amount	Dependence on respirator [Ventilator] or supplemental oxygen (509.8)	876	7374	-0.252	0.0401	3.09e-10	9.51	0.777	0.718	0.841	Exclusion Trait PheWAS	phenome-wide
MGI	Alcohol-Amount	Other diseases of lung (510)	3600	20244	-0.115	0.0194	3.05e-09	8.516	0.891	0.858	0.926	Trait PheWAS	phenome-wide
MGI	Alcohol-Amount	Other diseases of lung (510)	2895	15439	-0.0765	0.0217	0.000427	3.37	0.926	0.888	0.967	Exclusion Trait PheWAS	nominal
MGI	Alcohol-Amount	Other symptoms of respiratory system (512)	12350	14313	-0.1	0.0128	4.9e-15	14.31	0.905	0.882	0.928	Trait PheWAS	phenome-wide
MGI	Alcohol-Amount	Other symptoms of respiratory system (512)	9774	10826	-0.0667	0.0147	5.38e-06	5.269	0.935	0.909	0.963	Exclusion Trait PheWAS	phenome-wide
MGI	Alcohol-Amount	Painful respiration (512.2)	1736	10766	-0.188	0.03	3.61e-10	9.443	0.828	0.781	0.879	Trait PheWAS	phenome-wide
MGI	Alcohol-Amount	Painful respiration (512.2)	1438	8107	-0.0755	0.0317	0.0172	1.764	0.927	0.871	0.987	Exclusion Trait PheWAS	nominal
MGI	Alcohol-Amount	Shortness of breath (512.7)	6611	14298	-0.151	0.0161	1.07e-20	19.97	0.86	0.833	0.888	Trait PheWAS	phenome-wide
MGI	Alcohol-Amount	Shortness of breath (512.7)	5317	10811	-0.128	0.0184	3.43e-12	11.46	0.88	0.849	0.912	Exclusion Trait PheWAS	phenome-wide
MGI	Alcohol-Amount	Cough (512.8)	6872	14310	-0.105	0.0158	3.08e-11	10.51	0.9	0.873	0.929	Trait PheWAS	phenome-wide
MGI	Alcohol-Amount	Cough (512.8)	5453	10824	-0.0543	0.018	0.00253	2.598	0.947	0.914	0.981	Exclusion Trait PheWAS	nominal
MGI	Alcohol-Amount	Other dyspnea (512.9)	7302	14295	-0.138	0.0153	2.94e-19	18.53	0.871	0.846	0.898	Trait PheWAS	phenome-wide
MGI	Alcohol-Amount	Other dyspnea (512.9)	5887	10813	-0.088	0.0172	3e-07	6.523	0.916	0.885	0.947	Exclusion Trait PheWAS	phenome-wide
MGI	Alcohol-Amount	Respiratory abnormalities (513)	8538	18122	-0.113	0.0139	3.96e-16	15.4	0.893	0.869	0.918	Trait PheWAS	phenome-wide
MGI	Alcohol-Amount	Respiratory abnormalities (513)	6825	13772	-0.102	0.0158	1.15e-10	9.938	0.903	0.876	0.932	Exclusion Trait PheWAS	phenome-wide
MGI	Alcohol-Amount	Hypoventilation (513.3)	636	4607	-0.204	0.0486	2.63e-05	4.58	0.815	0.741	0.897	Trait PheWAS	phenome-wide
MGI	Alcohol-Amount	Hypoventilation (513.3)	531	3534	-0.0975	0.0488	0.0455	1.342	0.907	0.824	0.998	Exclusion Trait PheWAS	nominal
MGI	Alcohol-Amount	Abnormal findings examination of lungs (514)	3558	19637	-0.108	0.0192	2.03e-08	7.693	0.898	0.864	0.932	Trait PheWAS	phenome-wide
MGI	Alcohol-Amount	Abnormal findings examination of lungs (514)	2827	14996	-0.133	0.0224	2.87e-09	8.542	0.875	0.838	0.915	Exclusion Trait PheWAS	phenome-wide
MGI	Alcohol-Amount	Other diseases of respiratory system, not elsewhere classified (519)	4135	21891	-0.142	0.0185	2.18e-14	13.66	0.868	0.837	0.9	Trait PheWAS	phenome-wide
MGI	Alcohol-Amount	Other diseases of respiratory system, not elsewhere classified (519)	3336	16750	-0.137	0.0208	4.86e-11	10.31	0.872	0.838	0.909	Exclusion Trait PheWAS	phenome-wide
MGI	Alcohol-Amount	Other diseases of respiratory system, NEC (519.8)	1103	8846	-0.171	0.0358	1.69e-06	5.772	0.843	0.786	0.904	Trait PheWAS	phenome-wide
MGI	Alcohol-Amount	Other diseases of respiratory system, NEC (519.8)	894	6678	-0.146	0.04	0.000273	3.564	0.865	0.799	0.935	Exclusion Trait PheWAS	nominal
MGI	Alcohol-Amount	Symptoms involving respiratory system and other chest symptoms (519.9)	2950	19348	-0.153	0.0216	1.42e-12	11.85	0.858	0.823	0.895	Trait PheWAS	phenome-wide
MGI	Alcohol-Amount	Symptoms involving respiratory system and other chest symptoms (519.9)	2396	14756	-0.135	0.0239	1.62e-08	7.79	0.874	0.834	0.916	Exclusion Trait PheWAS	phenome-wide
MGI	Alcohol-Amount	Diseases of pulp and periapical tissues (522)	341	2944	-0.323	0.0738	1.17e-05	4.931	0.724	0.626	0.836	Trait PheWAS	phenome-wide
MGI	Alcohol-Amount	Diseases of pulp and periapical tissues (522)	294	2288	-0.25	0.0726	0.000564	3.249	0.779	0.675	0.898	Exclusion Trait PheWAS	nominal
MGI	Alcohol-Amount	Other diseases of the teeth and supporting structures (525)	641	5761	-0.224	0.0495	5.85e-06	5.233	0.799	0.725	0.881	Trait PheWAS	phenome-wide
MGI	Alcohol-Amount	Other diseases of the teeth and supporting structures (525)	542	4454	-0.191	0.0515	0.000204	3.691	0.826	0.746	0.914	Exclusion Trait PheWAS	nominal
MGI	Alcohol-Amount	Diseases of esophagus (530)	10561	15010	-0.105	0.0134	5.08e-15	14.29	0.9	0.877	0.924	Trait PheWAS	phenome-wide
MGI	Alcohol-Amount	Diseases of esophagus (530)	8380	11380	-0.0865	0.0154	1.99e-08	7.702	0.917	0.89	0.945	Exclusion Trait PheWAS	phenome-wide
MGI	Alcohol-Amount	Esophagitis, GERD and related diseases (530.1)	10286	15010	-0.107	0.0136	2.95e-15	14.53	0.898	0.875	0.923	Trait PheWAS	phenome-wide
MGI	Alcohol-Amount	Esophagitis, GERD and related diseases (530.1)	8166	11380	-0.0863	0.0156	2.85e-08	7.545	0.917	0.89	0.946	Exclusion Trait PheWAS	phenome-wide
MGI	Alcohol-Amount	GERD (530.11)	10000	15008	-0.106	0.0137	9.4e-15	14.03	0.899	0.876	0.924	Trait PheWAS	phenome-wide
MGI	Alcohol-Amount	GERD (530.11)	7934	11378	-0.0865	0.0157	3.71e-08	7.431	0.917	0.889	0.946	Exclusion Trait PheWAS	phenome-wide
MGI	Alcohol-Amount	Reflux esophagitis (530.14)	1367	9487	-0.168	0.0325	2.22e-07	6.653	0.845	0.793	0.901	Trait PheWAS	phenome-wide
MGI	Alcohol-Amount	Reflux esophagitis (530.14)	1111	7086	-0.107	0.036	0.00304	2.517	0.899	0.838	0.965	Exclusion Trait PheWAS	nominal
MGI	Alcohol-Amount	Esophageal bleeding (varices/hemorrhage) (530.2)	381	3546	-0.255	0.0602	2.19e-05	4.66	0.775	0.688	0.872	Trait PheWAS	phenome-wide
MGI	Alcohol-Amount	Esophageal bleeding (varices/hemorrhage) (530.2)	319	2654	-0.252	0.0662	0.000145	3.839	0.778	0.683	0.885	Exclusion Trait PheWAS	nominal
MGI	Alcohol-Amount	Stricture and stenosis of esophagus (530.3)	609	4769	-0.2	0.0474	2.39e-05	4.621	0.819	0.746	0.898	Trait PheWAS	phenome-wide
MGI	Alcohol-Amount	Stricture and stenosis of esophagus (530.3)	496	3535	-0.189	0.0532	0.000389	3.41	0.828	0.746	0.919	Exclusion Trait PheWAS	nominal
MGI	Alcohol-Amount	Heartburn (530.9)	1094	8144	-0.225	0.0383	4.46e-09	8.351	0.799	0.741	0.861	Trait PheWAS	phenome-wide
MGI	Alcohol-Amount	Heartburn (530.9)	900	6124	-0.169	0.0414	4.47e-05	4.349	0.844	0.779	0.916	Exclusion Trait PheWAS	nominal
MGI	Alcohol-Amount	Peptic ulcer (excl. esophageal) (531)	1317	11703	-0.226	0.0344	4.9e-11	10.31	0.797	0.745	0.853	Trait PheWAS	phenome-wide
MGI	Alcohol-Amount	Peptic ulcer (excl. esophageal) (531)	1097	8963	-0.168	0.0365	4e-06	5.398	0.845	0.787	0.908	Exclusion Trait PheWAS	phenome-wide
MGI	Alcohol-Amount	Gastric ulcer (531.2)	798	6792	-0.244	0.0451	5.83e-08	7.235	0.783	0.717	0.855	Trait PheWAS	phenome-wide
MGI	Alcohol-Amount	Gastric ulcer (531.2)	665	5183	-0.192	0.0486	7.93e-05	4.101	0.826	0.751	0.908	Exclusion Trait PheWAS	nominal
MGI	Alcohol-Amount	Dysphagia (532)	3687	14531	-0.153	0.0201	2.46e-14	13.61	0.858	0.825	0.892	Trait PheWAS	phenome-wide
MGI	Alcohol-Amount	Dysphagia (532)	2955	10997	-0.195	0.0234	9.46e-17	16.02	0.823	0.786	0.862	Exclusion Trait PheWAS	phenome-wide
MGI	Alcohol-Amount	Gastritis and duodenitis (535)	1920	15070	-0.225	0.029	8.74e-15	14.06	0.799	0.754	0.845	Trait PheWAS	phenome-wide
MGI	Alcohol-Amount	Gastritis and duodenitis (535)	1601	11476	-0.112	0.0301	0.000192	3.716	0.894	0.843	0.948	Exclusion Trait PheWAS	nominal
MGI	Alcohol-Amount	Acute gastritis (535.1)	798	6551	-0.272	0.0462	3.92e-09	8.406	0.762	0.696	0.834	Trait PheWAS	phenome-wide
MGI	Alcohol-Amount	Acute gastritis (535.1)	669	4986	-0.183	0.0479	0.000132	3.878	0.833	0.758	0.915	Exclusion Trait PheWAS	nominal
MGI	Alcohol-Amount	Other specified gastritis (535.8)	469	3507	-0.316	0.0625	4.39e-07	6.357	0.729	0.645	0.824	Trait PheWAS	phenome-wide
MGI	Alcohol-Amount	Other specified gastritis (535.8)	401	2675	-0.165	0.061	0.00699	2.156	0.848	0.753	0.956	Exclusion Trait PheWAS	nominal
MGI	Alcohol-Amount	Gastritis and duodenitis, NOS (535.9)	862	6818	-0.197	0.0426	3.91e-06	5.408	0.821	0.756	0.893	Trait PheWAS	phenome-wide
MGI	Alcohol-Amount	Gastritis and duodenitis, NOS (535.9)	712	5206	-0.0825	0.0451	0.0671	1.173	0.921	0.843	1.01	Exclusion Trait PheWAS	not significant
MGI	Alcohol-Amount	Disorders of function of stomach (536)	2038	15220	-0.139	0.0269	2.57e-07	6.589	0.871	0.826	0.918	Trait PheWAS	phenome-wide
MGI	Alcohol-Amount	Disorders of function of stomach (536)	1648	11618	-0.128	0.0301	2.04e-05	4.69	0.88	0.829	0.933	Exclusion Trait PheWAS	phenome-wide
MGI	Alcohol-Amount	Gastroparesis (536.3)	460	3844	-0.578	0.0798	4.34e-13	12.36	0.561	0.48	0.656	Trait PheWAS	phenome-wide
MGI	Alcohol-Amount	Gastroparesis (536.3)	410	2963	-0.495	0.0776	1.72e-10	9.765	0.609	0.523	0.709	Exclusion Trait PheWAS	phenome-wide
MGI	Alcohol-Amount	Other disorders of stomach and duodenum (537)	2130	16617	-0.221	0.0274	7.95e-16	15.1	0.802	0.76	0.846	Trait PheWAS	phenome-wide
MGI	Alcohol-Amount	Other disorders of stomach and duodenum (537)	1767	12701	-0.197	0.0298	4.25e-11	10.37	0.822	0.775	0.871	Exclusion Trait PheWAS	phenome-wide
MGI	Alcohol-Amount	Bariatric surgery (539)	878	8522	-0.351	0.0507	4.3e-12	11.37	0.704	0.637	0.777	Trait PheWAS	phenome-wide
MGI	Alcohol-Amount	Bariatric surgery (539)	771	6601	-0.129	0.0474	0.00646	2.19	0.879	0.801	0.964	Exclusion Trait PheWAS	nominal
MGI	Alcohol-Amount	Diaphragmatic hernia (550.2)	1805	14567	-0.127	0.0276	4.12e-06	5.385	0.881	0.834	0.93	Trait PheWAS	phenome-wide
MGI	Alcohol-Amount	Diaphragmatic hernia (550.2)	1450	11095	-0.0949	0.0318	0.00281	2.552	0.909	0.855	0.968	Exclusion Trait PheWAS	nominal
MGI	Alcohol-Amount	Ventral hernia (550.5)	1395	12331	-0.158	0.0308	2.77e-07	6.558	0.854	0.804	0.907	Trait PheWAS	phenome-wide
MGI	Alcohol-Amount	Ventral hernia (550.5)	1146	9403	-0.088	0.0333	0.00821	2.086	0.916	0.858	0.978	Exclusion Trait PheWAS	nominal
MGI	Alcohol-Amount	Incisional hernia (550.6)	813	7238	-0.219	0.0428	3e-07	6.523	0.803	0.738	0.873	Trait PheWAS	phenome-wide
MGI	Alcohol-Amount	Incisional hernia (550.6)	683	5535	-0.0963	0.0438	0.028	1.553	0.908	0.833	0.99	Exclusion Trait PheWAS	nominal
MGI	Alcohol-Amount	Inflammatory bowel disease and other gastroenteritis and colitis (555)	981	7856	-0.204	0.0393	2.16e-07	6.666	0.816	0.755	0.881	Trait PheWAS	phenome-wide
MGI	Alcohol-Amount	Inflammatory bowel disease and other gastroenteritis and colitis (555)	799	5939	-0.153	0.0415	0.000218	3.662	0.858	0.791	0.931	Exclusion Trait PheWAS	nominal
MGI	Alcohol-Amount	Regional enteritis (555.1)	591	4753	-0.278	0.0536	2.17e-07	6.664	0.757	0.682	0.841	Trait PheWAS	phenome-wide
MGI	Alcohol-Amount	Regional enteritis (555.1)	490	3595	-0.175	0.0542	0.00124	2.905	0.839	0.755	0.934	Exclusion Trait PheWAS	nominal
MGI	Alcohol-Amount	Intestinal malabsorption (non-celiac) (557)	1172	8432	-0.296	0.0411	6.17e-13	12.21	0.744	0.686	0.806	Trait PheWAS	phenome-wide
MGI	Alcohol-Amount	Intestinal malabsorption (non-celiac) (557)	980	6414	-0.222	0.0429	2.13e-07	6.671	0.801	0.736	0.871	Exclusion Trait PheWAS	phenome-wide
MGI	Alcohol-Amount	Noninfectious gastroenteritis (558)	2401	13671	-0.202	0.0261	9.24e-15	14.03	0.817	0.776	0.86	Trait PheWAS	phenome-wide
MGI	Alcohol-Amount	Noninfectious gastroenteritis (558)	1953	10375	-0.202	0.0293	5.99e-12	11.22	0.817	0.772	0.866	Exclusion Trait PheWAS	phenome-wide
MGI	Alcohol-Amount	Ileostomy status (559)	550	4960	-0.222	0.0511	1.4e-05	4.854	0.801	0.725	0.885	Trait PheWAS	phenome-wide
MGI	Alcohol-Amount	Ileostomy status (559)	455	3770	-0.177	0.0536	0.000981	3.008	0.838	0.754	0.931	Exclusion Trait PheWAS	nominal
MGI	Alcohol-Amount	Intestinal obstruction without mention of hernia (560)	1863	12970	-0.217	0.0281	1.17e-14	13.93	0.805	0.762	0.85	Trait PheWAS	phenome-wide
MGI	Alcohol-Amount	Intestinal obstruction without mention of hernia (560)	1537	9842	-0.182	0.0304	2.2e-09	8.658	0.834	0.785	0.885	Exclusion Trait PheWAS	phenome-wide
MGI	Alcohol-Amount	Paralytic ileus (560.1)	944	8030	-0.254	0.0393	9.47e-11	10.02	0.776	0.718	0.838	Trait PheWAS	phenome-wide
MGI	Alcohol-Amount	Paralytic ileus (560.1)	788	6099	-0.2	0.041	1.03e-06	5.987	0.819	0.755	0.887	Exclusion Trait PheWAS	phenome-wide
MGI	Alcohol-Amount	Other intestinal obstruction (560.4)	1040	8268	-0.219	0.0377	5.82e-09	8.235	0.803	0.746	0.865	Trait PheWAS	phenome-wide
MGI	Alcohol-Amount	Other intestinal obstruction (560.4)	854	6250	-0.172	0.0403	1.92e-05	4.716	0.842	0.778	0.911	Exclusion Trait PheWAS	phenome-wide
MGI	Alcohol-Amount	Symptoms involving digestive system (561)	1843	11299	-0.167	0.0291	8.93e-09	8.049	0.846	0.799	0.896	Trait PheWAS	phenome-wide
MGI	Alcohol-Amount	Symptoms involving digestive system (561)	1480	8535	-0.183	0.0342	9.31e-08	7.031	0.833	0.779	0.891	Exclusion Trait PheWAS	phenome-wide
MGI	Alcohol-Amount	Functional digestive disorders (564)	7499	14947	-0.158	0.0157	5.84e-24	23.23	0.854	0.828	0.88	Trait PheWAS	phenome-wide
MGI	Alcohol-Amount	Functional digestive disorders (564)	6074	11370	-0.111	0.0175	2.28e-10	9.641	0.895	0.865	0.926	Exclusion Trait PheWAS	phenome-wide
MGI	Alcohol-Amount	Irritable Bowel Syndrome (564.1)	2345	11493	-0.179	0.0273	5e-11	10.3	0.836	0.792	0.882	Trait PheWAS	phenome-wide
MGI	Alcohol-Amount	Irritable Bowel Syndrome (564.1)	1905	8673	-0.108	0.0308	0.000456	3.341	0.898	0.845	0.953	Exclusion Trait PheWAS	nominal
MGI	Alcohol-Amount	Personal history of diseases of digestive system (564.9)	2103	13573	-0.15	0.0255	3.84e-09	8.416	0.86	0.818	0.904	Trait PheWAS	phenome-wide
MGI	Alcohol-Amount	Personal history of diseases of digestive system (564.9)	1689	10283	-0.13	0.0286	5.07e-06	5.295	0.878	0.83	0.928	Exclusion Trait PheWAS	phenome-wide
MGI	Alcohol-Amount	Peritonitis and retroperitoneal infections (567)	821	7237	-0.209	0.0419	5.97e-07	6.224	0.811	0.747	0.881	Trait PheWAS	phenome-wide
MGI	Alcohol-Amount	Peritonitis and retroperitoneal infections (567)	675	5526	-0.244	0.0467	1.67e-07	6.776	0.783	0.715	0.858	Exclusion Trait PheWAS	phenome-wide
MGI	Alcohol-Amount	Other disorders of peritoneum (568)	951	9032	-0.228	0.0399	1.03e-08	7.989	0.796	0.736	0.861	Trait PheWAS	phenome-wide
MGI	Alcohol-Amount	Other disorders of peritoneum (568)	781	6882	-0.189	0.0429	1.08e-05	4.966	0.828	0.761	0.901	Exclusion Trait PheWAS	phenome-wide
MGI	Alcohol-Amount	Peritoneal adhesions (postoperative) (postinfection) (568.1)	683	6606	-0.235	0.0472	6.08e-07	6.216	0.79	0.72	0.867	Trait PheWAS	phenome-wide
MGI	Alcohol-Amount	Peritoneal adhesions (postoperative) (postinfection) (568.1)	564	5023	-0.177	0.0502	0.000402	3.396	0.837	0.759	0.924	Exclusion Trait PheWAS	nominal
MGI	Alcohol-Amount	Other disorders of intestine (569)	5572	19132	-0.0671	0.016	2.87e-05	4.542	0.935	0.906	0.965	Trait PheWAS	phenome-wide
MGI	Alcohol-Amount	Other disorders of intestine (569)	4399	14674	-0.0562	0.0184	0.00222	2.653	0.945	0.912	0.98	Exclusion Trait PheWAS	nominal
MGI	Alcohol-Amount	Gastrointestinal complications (569.2)	852	7604	-0.282	0.045	3.67e-10	9.435	0.754	0.691	0.824	Trait PheWAS	phenome-wide
MGI	Alcohol-Amount	Gastrointestinal complications (569.2)	723	5830	-0.172	0.0446	0.000118	3.929	0.842	0.772	0.919	Exclusion Trait PheWAS	nominal
MGI	Alcohol-Amount	Chronic liver disease and cirrhosis (571)	2914	17997	-0.209	0.0228	5.16e-20	19.29	0.811	0.776	0.848	Trait PheWAS	phenome-wide
MGI	Alcohol-Amount	Chronic liver disease and cirrhosis (571)	2402	13646	-0.183	0.0247	1.49e-13	12.83	0.833	0.794	0.874	Exclusion Trait PheWAS	phenome-wide
MGI	Alcohol-Amount	Other chronic nonalcoholic liver disease (571.5)	2763	17829	-0.211	0.0234	1.92e-19	18.72	0.809	0.773	0.848	Trait PheWAS	phenome-wide
MGI	Alcohol-Amount	Other chronic nonalcoholic liver disease (571.5)	2279	13515	-0.185	0.0254	2.87e-13	12.54	0.831	0.791	0.873	Exclusion Trait PheWAS	phenome-wide
MGI	Alcohol-Amount	Cirrhosis of liver without mention of alcohol (571.51)	540	5560	-0.464	0.0606	1.92e-14	13.72	0.629	0.558	0.708	Trait PheWAS	phenome-wide
MGI	Alcohol-Amount	Cirrhosis of liver without mention of alcohol (571.51)	468	4182	-0.461	0.0639	5.44e-13	12.26	0.631	0.557	0.715	Exclusion Trait PheWAS	phenome-wide
MGI	Alcohol-Amount	Primary biliary cirrhosis (571.6)	106	1013	-0.781	0.186	2.71e-05	4.567	0.458	0.318	0.66	Trait PheWAS	phenome-wide
MGI	Alcohol-Amount	Primary biliary cirrhosis (571.6)	98	783	-0.596	0.159	0.000169	3.771	0.551	0.404	0.752	Exclusion Trait PheWAS	nominal
MGI	Alcohol-Amount	Liver abscess and sequelae of chronic liver disease (571.8)	495	5191	-0.379	0.059	1.28e-10	9.894	0.684	0.61	0.768	Trait PheWAS	phenome-wide
MGI	Alcohol-Amount	Liver abscess and sequelae of chronic liver disease (571.8)	424	3919	-0.305	0.058	1.51e-07	6.821	0.737	0.658	0.826	Exclusion Trait PheWAS	phenome-wide
MGI	Alcohol-Amount	Portal hypertension (571.81)	293	3170	-0.553	0.0868	1.85e-10	9.732	0.575	0.485	0.682	Trait PheWAS	phenome-wide
MGI	Alcohol-Amount	Portal hypertension (571.81)	262	2375	-0.32	0.0757	2.31e-05	4.636	0.726	0.626	0.842	Exclusion Trait PheWAS	phenome-wide
MGI	Alcohol-Amount	Ascites (non malignant) (572)	1273	12342	-0.283	0.0354	1.52e-15	14.82	0.754	0.703	0.808	Trait PheWAS	phenome-wide
MGI	Alcohol-Amount	Ascites (non malignant) (572)	1054	9332	-0.263	0.0384	7.92e-12	11.1	0.769	0.713	0.829	Exclusion Trait PheWAS	phenome-wide
MGI	Alcohol-Amount	Other disorders of liver (573)	3588	18579	-0.175	0.0204	9.99e-18	17	0.84	0.807	0.874	Trait PheWAS	phenome-wide
MGI	Alcohol-Amount	Other disorders of liver (573)	2920	14103	-0.142	0.0223	1.82e-10	9.74	0.867	0.83	0.906	Exclusion Trait PheWAS	phenome-wide
MGI	Alcohol-Amount	Liver replaced by transplant (573.2)	162	1545	-0.666	0.123	5.92e-08	7.228	0.514	0.404	0.654	Trait PheWAS	phenome-wide
MGI	Alcohol-Amount	Liver replaced by transplant (573.2)	149	1132	-0.45	0.108	3.31e-05	4.48	0.638	0.515	0.789	Exclusion Trait PheWAS	nominal
MGI	Alcohol-Amount	Nonspecific elevation of levels of transaminase or lactic acid dehydrogenase [LDH] (573.6)	1904	14656	-0.139	0.0262	1.15e-07	6.941	0.87	0.827	0.916	Trait PheWAS	phenome-wide
MGI	Alcohol-Amount	Nonspecific elevation of levels of transaminase or lactic acid dehydrogenase [LDH] (573.6)	1538	11100	-0.123	0.029	2.21e-05	4.656	0.884	0.836	0.936	Exclusion Trait PheWAS	phenome-wide
MGI	Alcohol-Amount	Abnormal results of function study of liver (573.7)	2101	15334	-0.13	0.025	1.74e-07	6.759	0.878	0.836	0.922	Trait PheWAS	phenome-wide
MGI	Alcohol-Amount	Abnormal results of function study of liver (573.7)	1681	11584	-0.14	0.028	5.4e-07	6.268	0.869	0.823	0.918	Exclusion Trait PheWAS	phenome-wide
MGI	Alcohol-Amount	Abnormal serum enzyme levels (573.9)	3232	18698	-0.137	0.0207	3.15e-11	10.5	0.872	0.837	0.908	Trait PheWAS	phenome-wide
MGI	Alcohol-Amount	Abnormal serum enzyme levels (573.9)	2619	14200	-0.121	0.0229	1.36e-07	6.867	0.886	0.847	0.927	Exclusion Trait PheWAS	phenome-wide
MGI	Alcohol-Amount	Cholelithiasis and cholecystitis (574)	2017	17370	-0.208	0.0281	1.37e-13	12.86	0.812	0.769	0.858	Trait PheWAS	phenome-wide
MGI	Alcohol-Amount	Cholelithiasis and cholecystitis (574)	1683	13261	-0.0842	0.0294	0.00416	2.381	0.919	0.868	0.974	Exclusion Trait PheWAS	nominal
MGI	Alcohol-Amount	Cholelithiasis (574.1)	1875	16272	-0.216	0.0293	1.73e-13	12.76	0.806	0.761	0.853	Trait PheWAS	phenome-wide
MGI	Alcohol-Amount	Cholelithiasis (574.1)	1568	12414	-0.0824	0.0304	0.00678	2.169	0.921	0.868	0.978	Exclusion Trait PheWAS	nominal
MGI	Alcohol-Amount	Calculus of bile duct (574.2)	556	4726	-0.27	0.0556	1.18e-06	5.927	0.763	0.684	0.851	Trait PheWAS	phenome-wide
MGI	Alcohol-Amount	Calculus of bile duct (574.2)	470	3585	-0.118	0.0558	0.0336	1.473	0.888	0.796	0.991	Exclusion Trait PheWAS	nominal
MGI	Alcohol-Amount	Other biliary tract disease (575)	1414	12680	-0.22	0.0333	3.92e-11	10.41	0.803	0.752	0.857	Trait PheWAS	phenome-wide
MGI	Alcohol-Amount	Other biliary tract disease (575)	1170	9622	-0.135	0.0352	0.00012	3.922	0.874	0.815	0.936	Exclusion Trait PheWAS	nominal
MGI	Alcohol-Amount	Other disorders of gallbladder (575.7)	612	5255	-0.224	0.053	2.39e-05	4.621	0.799	0.721	0.887	Trait PheWAS	phenome-wide
MGI	Alcohol-Amount	Other disorders of gallbladder (575.7)	517	4065	-0.114	0.0542	0.0362	1.441	0.893	0.803	0.993	Exclusion Trait PheWAS	nominal
MGI	Alcohol-Amount	Other disorders of biliary tract (575.8)	693	6433	-0.298	0.0486	8.96e-10	9.048	0.743	0.675	0.817	Trait PheWAS	phenome-wide
MGI	Alcohol-Amount	Other disorders of biliary tract (575.8)	584	4866	-0.206	0.0506	4.84e-05	4.315	0.814	0.737	0.899	Exclusion Trait PheWAS	nominal
MGI	Alcohol-Amount	Diseases of pancreas (577)	1354	12571	-0.169	0.0321	1.52e-07	6.819	0.845	0.793	0.9	Trait PheWAS	phenome-wide
MGI	Alcohol-Amount	Diseases of pancreas (577)	1095	9642	-0.242	0.0377	1.4e-10	9.853	0.785	0.729	0.845	Exclusion Trait PheWAS	phenome-wide
MGI	Alcohol-Amount	Acute pancreatitis (577.1)	717	6921	-0.297	0.0495	1.97e-09	8.706	0.743	0.674	0.819	Trait PheWAS	phenome-wide
MGI	Alcohol-Amount	Acute pancreatitis (577.1)	611	5365	-0.299	0.0525	1.19e-08	7.923	0.741	0.669	0.822	Exclusion Trait PheWAS	phenome-wide
MGI	Alcohol-Amount	Chronic pancreatitis (577.2)	299	2840	-0.333	0.0764	1.31e-05	4.883	0.717	0.617	0.833	Trait PheWAS	phenome-wide
MGI	Alcohol-Amount	Chronic pancreatitis (577.2)	256	2201	-0.337	0.0802	2.63e-05	4.58	0.714	0.61	0.835	Exclusion Trait PheWAS	phenome-wide
MGI	Alcohol-Amount	Gastrointestinal hemorrhage (578)	3191	20413	-0.125	0.0207	1.55e-09	8.811	0.883	0.848	0.919	Trait PheWAS	phenome-wide
MGI	Alcohol-Amount	Gastrointestinal hemorrhage (578)	2544	15572	-0.106	0.023	3.82e-06	5.418	0.899	0.859	0.941	Exclusion Trait PheWAS	phenome-wide
MGI	Alcohol-Amount	Hematemesis (578.1)	304	2652	-0.37	0.078	2.08e-06	5.682	0.69	0.593	0.805	Trait PheWAS	phenome-wide
MGI	Alcohol-Amount	Hematemesis (578.1)	261	2024	-0.252	0.0761	0.000946	3.024	0.778	0.67	0.903	Exclusion Trait PheWAS	nominal
MGI	Alcohol-Amount	Blood in stool (578.2)	1966	14666	-0.139	0.0262	1.21e-07	6.919	0.87	0.827	0.916	Trait PheWAS	phenome-wide
MGI	Alcohol-Amount	Blood in stool (578.2)	1580	11142	-0.0859	0.0287	0.0028	2.552	0.918	0.867	0.971	Exclusion Trait PheWAS	nominal
MGI	Alcohol-Amount	Hemorrhage of gastrointestinal tract (578.9)	1002	8440	-0.234	0.0385	1.11e-09	8.956	0.791	0.734	0.853	Trait PheWAS	phenome-wide
MGI	Alcohol-Amount	Hemorrhage of gastrointestinal tract (578.9)	826	6395	-0.173	0.0405	1.93e-05	4.714	0.841	0.777	0.911	Exclusion Trait PheWAS	phenome-wide
MGI	Alcohol-Amount	Other symptoms involving abdomen and pelvis (579)	2765	18770	-0.247	0.0246	9.73e-24	23.01	0.781	0.744	0.82	Trait PheWAS	phenome-wide
MGI	Alcohol-Amount	Other symptoms involving abdomen and pelvis (579)	2306	14312	-0.162	0.0258	3.21e-10	9.494	0.85	0.808	0.894	Exclusion Trait PheWAS	phenome-wide
MGI	Alcohol-Amount	Splenomegaly (579.2)	422	3920	-0.363	0.0646	1.98e-08	7.704	0.696	0.613	0.79	Trait PheWAS	phenome-wide
MGI	Alcohol-Amount	Splenomegaly (579.2)	366	2993	-0.258	0.0624	3.54e-05	4.451	0.773	0.684	0.873	Exclusion Trait PheWAS	nominal
MGI	Alcohol-Amount	Nephritis; nephrosis; renal sclerosis (580)	1164	8817	-0.396	0.0414	9.96e-22	21	0.673	0.62	0.73	Trait PheWAS	phenome-wide
MGI	Alcohol-Amount	Nephritis; nephrosis; renal sclerosis (580)	1016	6655	-0.256	0.0391	5.6e-11	10.25	0.774	0.717	0.836	Exclusion Trait PheWAS	phenome-wide
MGI	Alcohol-Amount	Glomerulonephritis (580.1)	240	2215	-0.444	0.0898	7.68e-07	6.115	0.641	0.538	0.765	Trait PheWAS	phenome-wide
MGI	Alcohol-Amount	Glomerulonephritis (580.1)	213	1685	-0.269	0.0834	0.00123	2.91	0.764	0.649	0.899	Exclusion Trait PheWAS	nominal
MGI	Alcohol-Amount	Chronic glomerulonephritis, NOS (580.14)	154	1549	-0.54	0.118	4.36e-06	5.36	0.583	0.463	0.734	Trait PheWAS	phenome-wide
MGI	Alcohol-Amount	Chronic glomerulonephritis, NOS (580.14)	138	1170	-0.312	0.104	0.00269	2.571	0.732	0.598	0.898	Exclusion Trait PheWAS	nominal
MGI	Alcohol-Amount	Nephritis and nephropathy without mention of glomerulonephritis (580.3)	957	6760	-0.388	0.0454	1.26e-17	16.9	0.678	0.62	0.741	Trait PheWAS	phenome-wide
MGI	Alcohol-Amount	Nephritis and nephropathy without mention of glomerulonephritis (580.3)	838	5092	-0.219	0.0425	2.69e-07	6.57	0.804	0.739	0.873	Exclusion Trait PheWAS	phenome-wide
MGI	Alcohol-Amount	Nephritis and nephropathy in diseases classified elsewhere (580.31)	632	4128	-0.542	0.0633	1.2e-17	16.92	0.582	0.514	0.659	Trait PheWAS	phenome-wide
MGI	Alcohol-Amount	Nephritis and nephropathy in diseases classified elsewhere (580.31)	577	3121	-0.261	0.0529	8.19e-07	6.087	0.771	0.695	0.855	Exclusion Trait PheWAS	phenome-wide
MGI	Alcohol-Amount	Nephritis and nephropathy with pathological lesion (580.32)	444	3749	-0.319	0.0606	1.4e-07	6.853	0.727	0.646	0.819	Trait PheWAS	phenome-wide
MGI	Alcohol-Amount	Nephritis and nephropathy with pathological lesion (580.32)	374	2810	-0.181	0.0601	0.00254	2.595	0.834	0.741	0.938	Exclusion Trait PheWAS	nominal
MGI	Alcohol-Amount	Renal sclerosis, NOS (580.4)	181	1935	-0.6	0.116	2.26e-07	6.646	0.549	0.437	0.689	Trait PheWAS	phenome-wide
MGI	Alcohol-Amount	Renal sclerosis, NOS (580.4)	162	1437	-0.344	0.103	0.000835	3.079	0.709	0.579	0.867	Exclusion Trait PheWAS	nominal
MGI	Alcohol-Amount	Renal failure (585)	4363	18341	-0.269	0.0196	9.02e-43	42.04	0.764	0.735	0.794	Trait PheWAS	phenome-wide
MGI	Alcohol-Amount	Renal failure (585)	3638	13845	-0.185	0.0208	5.1e-19	18.29	0.831	0.798	0.866	Exclusion Trait PheWAS	phenome-wide
MGI	Alcohol-Amount	Acute renal failure (585.1)	2577	15500	-0.306	0.025	2.88e-34	33.54	0.737	0.701	0.774	Trait PheWAS	phenome-wide
MGI	Alcohol-Amount	Acute renal failure (585.1)	2172	11658	-0.224	0.0258	4.29e-18	17.37	0.799	0.76	0.841	Exclusion Trait PheWAS	phenome-wide
MGI	Alcohol-Amount	Renal failure NOS (585.2)	497	4610	-0.425	0.0608	2.73e-12	11.56	0.654	0.58	0.736	Trait PheWAS	phenome-wide
MGI	Alcohol-Amount	Renal failure NOS (585.2)	435	3456	-0.271	0.0579	2.72e-06	5.565	0.762	0.681	0.854	Exclusion Trait PheWAS	phenome-wide
MGI	Alcohol-Amount	Chronic renal failure [CKD] (585.3)	3225	16778	-0.289	0.0227	3.8e-37	36.42	0.749	0.716	0.783	Trait PheWAS	phenome-wide
MGI	Alcohol-Amount	Chronic renal failure [CKD] (585.3)	2706	12607	-0.188	0.0237	1.85e-15	14.73	0.828	0.791	0.868	Exclusion Trait PheWAS	phenome-wide
MGI	Alcohol-Amount	Renal dialysis (585.31)	372	4202	-0.481	0.0734	5.44e-11	10.26	0.618	0.535	0.714	Trait PheWAS	phenome-wide
MGI	Alcohol-Amount	Renal dialysis (585.31)	335	3167	-0.178	0.0614	0.00375	2.426	0.837	0.742	0.944	Exclusion Trait PheWAS	nominal
MGI	Alcohol-Amount	End stage renal disease (585.32)	531	5538	-0.493	0.0628	4.29e-15	14.37	0.611	0.54	0.691	Trait PheWAS	phenome-wide
MGI	Alcohol-Amount	End stage renal disease (585.32)	475	4195	-0.266	0.0549	1.24e-06	5.907	0.766	0.688	0.853	Exclusion Trait PheWAS	phenome-wide
MGI	Alcohol-Amount	Chronic Kidney Disease, Stage III (585.33)	1941	12154	-0.33	0.0296	5.7e-29	28.24	0.719	0.678	0.762	Trait PheWAS	phenome-wide
MGI	Alcohol-Amount	Chronic Kidney Disease, Stage III (585.33)	1645	9086	-0.236	0.0306	1.32e-14	13.88	0.79	0.744	0.839	Exclusion Trait PheWAS	phenome-wide
MGI	Alcohol-Amount	Chronic Kidney Disease, Stage IV (585.34)	571	5239	-0.574	0.0635	1.49e-19	18.83	0.563	0.497	0.638	Trait PheWAS	phenome-wide
MGI	Alcohol-Amount	Chronic Kidney Disease, Stage IV (585.34)	514	3900	-0.349	0.057	9.75e-10	9.011	0.706	0.631	0.789	Exclusion Trait PheWAS	phenome-wide
MGI	Alcohol-Amount	Chronic kidney disease, Stage I or II (585.4)	812	6386	-0.375	0.0468	1.12e-15	14.95	0.688	0.627	0.754	Trait PheWAS	phenome-wide
MGI	Alcohol-Amount	Chronic kidney disease, Stage I or II (585.4)	702	4805	-0.297	0.0476	4.35e-10	9.361	0.743	0.677	0.816	Exclusion Trait PheWAS	phenome-wide
MGI	Alcohol-Amount	Other disorders of the kidney and ureters (586)	4520	19288	-0.213	0.0186	3.38e-30	29.47	0.808	0.779	0.838	Trait PheWAS	phenome-wide
MGI	Alcohol-Amount	Other disorders of the kidney and ureters (586)	3727	14582	-0.135	0.02	1.25e-11	10.9	0.873	0.84	0.908	Exclusion Trait PheWAS	phenome-wide
MGI	Alcohol-Amount	Anatomical abnormatilies of kidney and ureters (586.1)	186	1981	-0.514	0.11	2.73e-06	5.564	0.598	0.482	0.741	Trait PheWAS	phenome-wide
MGI	Alcohol-Amount	Anatomical abnormatilies of kidney and ureters (586.1)	163	1486	-0.267	0.0993	0.00723	2.141	0.766	0.63	0.93	Exclusion Trait PheWAS	nominal
MGI	Alcohol-Amount	Cyst of kidney, acquired (586.2)	888	7344	-0.19	0.038	5.83e-07	6.234	0.827	0.768	0.891	Trait PheWAS	phenome-wide
MGI	Alcohol-Amount	Cyst of kidney, acquired (586.2)	724	5460	-0.116	0.0407	0.00442	2.354	0.891	0.822	0.965	Exclusion Trait PheWAS	nominal
MGI	Alcohol-Amount	Stricture/obstruction of ureter (586.4)	996	9640	-0.176	0.0354	6.51e-07	6.187	0.839	0.782	0.899	Trait PheWAS	phenome-wide
MGI	Alcohol-Amount	Stricture/obstruction of ureter (586.4)	815	7208	-0.0542	0.0364	0.137	0.8628	0.947	0.882	1.02	Exclusion Trait PheWAS	not significant
MGI	Alcohol-Amount	Kidney replaced by transpant (587)	427	4604	-0.422	0.0647	6.64e-11	10.18	0.656	0.578	0.744	Trait PheWAS	phenome-wide
MGI	Alcohol-Amount	Kidney replaced by transpant (587)	379	3469	-0.198	0.0581	0.000645	3.191	0.82	0.732	0.919	Exclusion Trait PheWAS	nominal
MGI	Alcohol-Amount	Disorders resulting from impaired renal function (588)	602	5371	-0.465	0.0578	8.27e-16	15.08	0.628	0.561	0.703	Trait PheWAS	phenome-wide
MGI	Alcohol-Amount	Disorders resulting from impaired renal function (588)	530	4017	-0.252	0.0533	2.21e-06	5.655	0.777	0.7	0.863	Exclusion Trait PheWAS	phenome-wide
MGI	Alcohol-Amount	Renal osteodystrophy (588.1)	155	1663	-0.48	0.11	1.32e-05	4.879	0.619	0.499	0.768	Trait PheWAS	phenome-wide
MGI	Alcohol-Amount	Renal osteodystrophy (588.1)	136	1262	-0.279	0.0993	0.00493	2.307	0.756	0.623	0.919	Exclusion Trait PheWAS	nominal
MGI	Alcohol-Amount	Secondary hyperparathyroidism (of renal origin) (588.2)	478	4150	-0.496	0.0673	1.68e-13	12.78	0.609	0.534	0.695	Trait PheWAS	phenome-wide
MGI	Alcohol-Amount	Secondary hyperparathyroidism (of renal origin) (588.2)	424	3106	-0.249	0.0598	3.24e-05	4.489	0.78	0.694	0.877	Exclusion Trait PheWAS	nominal
MGI	Alcohol-Amount	Abnormal results of function study of kidney (589)	637	5496	-0.354	0.0523	1.39e-11	10.86	0.702	0.634	0.778	Trait PheWAS	phenome-wide
MGI	Alcohol-Amount	Abnormal results of function study of kidney (589)	544	4144	-0.222	0.0516	1.69e-05	4.773	0.801	0.724	0.886	Exclusion Trait PheWAS	phenome-wide
MGI	Alcohol-Amount	Pyelonephritis (590)	905	7705	-0.333	0.0469	1.29e-12	11.89	0.717	0.654	0.786	Trait PheWAS	phenome-wide
MGI	Alcohol-Amount	Pyelonephritis (590)	779	5827	-0.156	0.0461	0.000693	3.159	0.855	0.781	0.936	Exclusion Trait PheWAS	nominal
MGI	Alcohol-Amount	Urinary tract infection (591)	6267	17823	-0.111	0.0165	1.57e-11	10.8	0.895	0.866	0.924	Trait PheWAS	phenome-wide
MGI	Alcohol-Amount	Urinary tract infection (591)	4969	13562	-0.0901	0.0193	3.03e-06	5.518	0.914	0.88	0.949	Exclusion Trait PheWAS	phenome-wide
MGI	Alcohol-Amount	Cystitis and urethritis (592)	2015	13112	-0.191	0.0289	3.94e-11	10.4	0.826	0.781	0.875	Trait PheWAS	phenome-wide
MGI	Alcohol-Amount	Cystitis and urethritis (592)	1639	9922	-0.111	0.0324	0.000621	3.207	0.895	0.84	0.954	Exclusion Trait PheWAS	nominal
MGI	Alcohol-Amount	Cystitis (592.1)	1913	12566	-0.195	0.0298	5.69e-11	10.25	0.823	0.776	0.872	Trait PheWAS	phenome-wide
MGI	Alcohol-Amount	Cystitis (592.1)	1553	9493	-0.13	0.0341	0.00013	3.885	0.878	0.821	0.938	Exclusion Trait PheWAS	nominal
MGI	Alcohol-Amount	Acute cystitis (592.11)	1269	8815	-0.202	0.0364	2.8e-08	7.552	0.817	0.761	0.877	Trait PheWAS	phenome-wide
MGI	Alcohol-Amount	Acute cystitis (592.11)	1027	6610	-0.126	0.0421	0.00268	2.571	0.881	0.812	0.957	Exclusion Trait PheWAS	nominal
MGI	Alcohol-Amount	Hematuria (593)	3228	17670	-0.152	0.021	4.28e-13	12.37	0.859	0.824	0.895	Trait PheWAS	phenome-wide
MGI	Alcohol-Amount	Hematuria (593)	2633	13457	-0.0843	0.0227	0.000203	3.692	0.919	0.879	0.961	Exclusion Trait PheWAS	nominal
MGI	Alcohol-Amount	Urinary calculus (594)	3936	21785	-0.202	0.0195	3.24e-25	24.49	0.817	0.787	0.849	Trait PheWAS	phenome-wide
MGI	Alcohol-Amount	Urinary calculus (594)	3274	16553	-0.0656	0.0199	0.000946	3.024	0.936	0.901	0.974	Exclusion Trait PheWAS	nominal
MGI	Alcohol-Amount	Calculus of kidney (594.1)	3681	21700	-0.2	0.02	1.46e-23	22.84	0.819	0.787	0.851	Trait PheWAS	phenome-wide
MGI	Alcohol-Amount	Calculus of kidney (594.1)	3061	16487	-0.0628	0.0204	0.00205	2.689	0.939	0.902	0.977	Exclusion Trait PheWAS	nominal
MGI	Alcohol-Amount	Calculus of ureter (594.3)	841	7669	-0.293	0.0436	1.89e-11	10.72	0.746	0.685	0.813	Trait PheWAS	phenome-wide
MGI	Alcohol-Amount	Calculus of ureter (594.3)	729	5808	-0.0843	0.0407	0.038	1.42	0.919	0.849	0.995	Exclusion Trait PheWAS	nominal
MGI	Alcohol-Amount	Renal colic (594.8)	236	2054	-0.424	0.094	6.54e-06	5.185	0.655	0.545	0.787	Trait PheWAS	phenome-wide
MGI	Alcohol-Amount	Renal colic (594.8)	208	1568	-0.194	0.0821	0.0179	1.746	0.823	0.701	0.967	Exclusion Trait PheWAS	nominal
MGI	Alcohol-Amount	Hydronephrosis (595)	927	9447	-0.286	0.0412	3.74e-12	11.43	0.751	0.693	0.814	Trait PheWAS	phenome-wide
MGI	Alcohol-Amount	Hydronephrosis (595)	797	7175	-0.113	0.0396	0.0042	2.377	0.893	0.826	0.965	Exclusion Trait PheWAS	nominal
MGI	Alcohol-Amount	Other disorders of bladder (596)	1909	15972	-0.196	0.0271	4.72e-13	12.33	0.822	0.779	0.867	Trait PheWAS	phenome-wide
MGI	Alcohol-Amount	Other disorders of bladder (596)	1573	12092	-0.116	0.0291	6.84e-05	4.165	0.891	0.841	0.943	Exclusion Trait PheWAS	nominal
MGI	Alcohol-Amount	Functional disorders of bladder (596.5)	1085	9680	-0.273	0.039	2.46e-12	11.61	0.761	0.705	0.821	Trait PheWAS	phenome-wide
MGI	Alcohol-Amount	Functional disorders of bladder (596.5)	913	7298	-0.17	0.0412	3.54e-05	4.451	0.843	0.778	0.914	Exclusion Trait PheWAS	nominal
MGI	Alcohol-Amount	Other symptoms/disorders or the urinary system (599)	9048	16540	-0.0627	0.0138	5.6e-06	5.252	0.939	0.914	0.965	Trait PheWAS	phenome-wide
MGI	Alcohol-Amount	Other symptoms/disorders or the urinary system (599)	7080	12649	-0.0357	0.0159	0.0248	1.605	0.965	0.935	0.995	Exclusion Trait PheWAS	nominal
MGI	Alcohol-Amount	Urinary obstruction (599.1)	468	3777	-0.264	0.0528	5.88e-07	6.23	0.768	0.693	0.852	Trait PheWAS	phenome-wide
MGI	Alcohol-Amount	Urinary obstruction (599.1)	397	2846	-0.0818	0.0504	0.104	0.9817	0.921	0.835	1.02	Exclusion Trait PheWAS	not significant
MGI	Alcohol-Amount	Retention of urine (599.2)	3100	15294	-0.139	0.0208	2.32e-11	10.64	0.87	0.835	0.906	Trait PheWAS	phenome-wide
MGI	Alcohol-Amount	Retention of urine (599.2)	2498	11643	-0.121	0.0232	1.76e-07	6.754	0.886	0.847	0.927	Exclusion Trait PheWAS	phenome-wide
MGI	Alcohol-Amount	Urinary incontinence (599.4)	3546	14600	-0.0939	0.0205	4.5e-06	5.346	0.91	0.875	0.948	Trait PheWAS	phenome-wide
MGI	Alcohol-Amount	Urinary incontinence (599.4)	2795	11059	-0.0749	0.0243	0.00204	2.69	0.928	0.885	0.973	Exclusion Trait PheWAS	nominal
MGI	Alcohol-Amount	Frequency of urination and polyuria (599.5)	3776	15559	-0.0838	0.0192	1.27e-05	4.896	0.92	0.886	0.955	Trait PheWAS	phenome-wide
MGI	Alcohol-Amount	Frequency of urination and polyuria (599.5)	2992	11855	-0.0549	0.0218	0.0118	1.929	0.947	0.907	0.988	Exclusion Trait PheWAS	nominal
MGI	Alcohol-Amount	Other symptoms involving urinary system (599.8)	3439	15173	-0.0961	0.0202	2.02e-06	5.694	0.908	0.873	0.945	Trait PheWAS	phenome-wide
MGI	Alcohol-Amount	Other symptoms involving urinary system (599.8)	2714	11527	-0.0526	0.023	0.0221	1.656	0.949	0.907	0.992	Exclusion Trait PheWAS	nominal
MGI	Alcohol-Amount	Other abnormality of urination (599.9)	2074	13521	-0.11	0.0255	1.49e-05	4.827	0.896	0.852	0.941	Trait PheWAS	phenome-wide
MGI	Alcohol-Amount	Other abnormality of urination (599.9)	1657	10259	-0.0491	0.0285	0.0853	1.069	0.952	0.9	1.01	Exclusion Trait PheWAS	not significant
MGI	Alcohol-Amount	Superficial cellulitis and abscess (681)	4458	20974	-0.122	0.018	1.19e-11	10.93	0.885	0.854	0.917	Trait PheWAS	phenome-wide
MGI	Alcohol-Amount	Superficial cellulitis and abscess (681)	3604	16020	-0.121	0.0202	1.8e-09	8.746	0.886	0.851	0.921	Exclusion Trait PheWAS	phenome-wide
MGI	Alcohol-Amount	Cellulitis and abscess of arm/hand (681.3)	1515	10957	-0.24	0.032	6.39e-14	13.19	0.787	0.739	0.838	Trait PheWAS	phenome-wide
MGI	Alcohol-Amount	Cellulitis and abscess of arm/hand (681.3)	1272	8307	-0.167	0.0334	5.98e-07	6.223	0.847	0.793	0.904	Exclusion Trait PheWAS	phenome-wide
MGI	Alcohol-Amount	Cellulitis and abscess of leg, except foot (681.5)	1575	11482	-0.232	0.0313	1.19e-13	12.93	0.793	0.746	0.843	Trait PheWAS	phenome-wide
MGI	Alcohol-Amount	Cellulitis and abscess of leg, except foot (681.5)	1320	8724	-0.141	0.0322	1.12e-05	4.952	0.868	0.815	0.925	Exclusion Trait PheWAS	phenome-wide
MGI	Alcohol-Amount	Cellulitis and abscess of foot, toe (681.6)	1293	9343	-0.248	0.0348	8.95e-13	12.05	0.78	0.729	0.835	Trait PheWAS	phenome-wide
MGI	Alcohol-Amount	Cellulitis and abscess of foot, toe (681.6)	1092	7119	-0.186	0.0362	2.99e-07	6.525	0.83	0.774	0.892	Exclusion Trait PheWAS	phenome-wide
MGI	Alcohol-Amount	Cellulitis and abscess of trunk (681.7)	1021	8453	-0.245	0.0395	5.71e-10	9.244	0.783	0.724	0.846	Trait PheWAS	phenome-wide
MGI	Alcohol-Amount	Cellulitis and abscess of trunk (681.7)	860	6452	-0.21	0.0419	5.32e-07	6.274	0.811	0.747	0.88	Exclusion Trait PheWAS	phenome-wide
MGI	Alcohol-Amount	Other local infections of skin and subcutaneous tissue (686)	1578	11937	-0.197	0.0307	1.4e-10	9.855	0.821	0.773	0.872	Trait PheWAS	phenome-wide
MGI	Alcohol-Amount	Other local infections of skin and subcutaneous tissue (686)	1310	9078	-0.188	0.0333	1.72e-08	7.766	0.829	0.776	0.885	Exclusion Trait PheWAS	phenome-wide
MGI	Alcohol-Amount	Rash and other nonspecific skin eruption (687.1)	5216	18091	-0.0814	0.0171	2.04e-06	5.69	0.922	0.891	0.953	Trait PheWAS	phenome-wide
MGI	Alcohol-Amount	Rash and other nonspecific skin eruption (687.1)	4109	13840	-0.064	0.0196	0.00109	2.963	0.938	0.903	0.975	Exclusion Trait PheWAS	nominal
MGI	Alcohol-Amount	Disturbance of skin sensation (687.4)	4433	17917	-0.11	0.0183	1.81e-09	8.743	0.896	0.864	0.928	Trait PheWAS	phenome-wide
MGI	Alcohol-Amount	Disturbance of skin sensation (687.4)	3559	13684	-0.0954	0.0208	4.39e-06	5.358	0.909	0.873	0.947	Exclusion Trait PheWAS	phenome-wide
MGI	Alcohol-Amount	Chronic ulcer of skin (707)	1824	15187	-0.261	0.0298	2.15e-18	17.67	0.77	0.726	0.817	Trait PheWAS	phenome-wide
MGI	Alcohol-Amount	Chronic ulcer of skin (707)	1541	11618	-0.26	0.0321	5.06e-16	15.3	0.771	0.724	0.821	Exclusion Trait PheWAS	phenome-wide
MGI	Alcohol-Amount	Decubitus ulcer (707.1)	514	4617	-0.433	0.0621	3.18e-12	11.5	0.649	0.574	0.733	Trait PheWAS	phenome-wide
MGI	Alcohol-Amount	Decubitus ulcer (707.1)	452	3522	-0.346	0.0607	1.13e-08	7.946	0.707	0.628	0.797	Exclusion Trait PheWAS	phenome-wide
MGI	Alcohol-Amount	Chronic ulcer of leg or foot (707.2)	763	5764	-0.265	0.0454	5.3e-09	8.275	0.767	0.702	0.838	Trait PheWAS	phenome-wide
MGI	Alcohol-Amount	Chronic ulcer of leg or foot (707.2)	652	4436	-0.308	0.0492	3.86e-10	9.413	0.735	0.667	0.809	Exclusion Trait PheWAS	phenome-wide
MGI	Alcohol-Amount	Chronic ulcer of unspecified site (707.3)	1066	9150	-0.218	0.0386	1.71e-08	7.768	0.804	0.746	0.868	Trait PheWAS	phenome-wide
MGI	Alcohol-Amount	Chronic ulcer of unspecified site (707.3)	885	7025	-0.224	0.043	1.92e-07	6.716	0.8	0.735	0.87	Exclusion Trait PheWAS	phenome-wide
MGI	Alcohol-Amount	Osteomyelitis, periostitis, and other infections involving bone (710)	795	6517	-0.213	0.0424	4.96e-07	6.305	0.808	0.744	0.878	Trait PheWAS	phenome-wide
MGI	Alcohol-Amount	Osteomyelitis, periostitis, and other infections involving bone (710)	664	4994	-0.325	0.0496	5.51e-11	10.26	0.722	0.655	0.796	Exclusion Trait PheWAS	phenome-wide
MGI	Alcohol-Amount	Osteomyelitis (710.1)	756	6290	-0.235	0.0439	8.78e-08	7.056	0.791	0.725	0.862	Trait PheWAS	phenome-wide
MGI	Alcohol-Amount	Osteomyelitis (710.1)	636	4812	-0.325	0.0503	1.04e-10	9.982	0.722	0.655	0.797	Exclusion Trait PheWAS	phenome-wide
MGI	Alcohol-Amount	Acute osteomyelitis (710.11)	389	3097	-0.325	0.0655	7.22e-07	6.142	0.723	0.636	0.822	Trait PheWAS	phenome-wide
MGI	Alcohol-Amount	Acute osteomyelitis (710.11)	340	2388	-0.31	0.0675	4.43e-06	5.354	0.734	0.643	0.837	Exclusion Trait PheWAS	phenome-wide
MGI	Alcohol-Amount	Chronic osteomyelitis (710.12)	341	2825	-0.316	0.0685	3.95e-06	5.404	0.729	0.638	0.834	Trait PheWAS	phenome-wide
MGI	Alcohol-Amount	Chronic osteomyelitis (710.12)	292	2173	-0.386	0.0753	3.06e-07	6.514	0.68	0.587	0.788	Exclusion Trait PheWAS	phenome-wide
MGI	Alcohol-Amount	Unspecified osteomyelitis (710.19)	722	6025	-0.239	0.0451	1.1e-07	6.958	0.787	0.721	0.86	Trait PheWAS	phenome-wide
MGI	Alcohol-Amount	Unspecified osteomyelitis (710.19)	608	4610	-0.309	0.051	1.46e-09	8.835	0.735	0.665	0.812	Exclusion Trait PheWAS	phenome-wide
MGI	Alcohol-Amount	Arthropathy associated with other disorders classified elsewhere (713)	232	1675	-0.406	0.0949	1.88e-05	4.727	0.666	0.553	0.803	Trait PheWAS	phenome-wide
MGI	Alcohol-Amount	Arthropathy associated with other disorders classified elsewhere (713)	204	1289	-0.326	0.0937	0.0005	3.301	0.722	0.601	0.867	Exclusion Trait PheWAS	nominal
MGI	Alcohol-Amount	Rheumatoid arthritis and other inflammatory polyarthropathies (714)	1336	9645	-0.206	0.0349	3.39e-09	8.469	0.814	0.76	0.871	Trait PheWAS	phenome-wide
MGI	Alcohol-Amount	Rheumatoid arthritis and other inflammatory polyarthropathies (714)	1088	7272	-0.2	0.0409	1.01e-06	5.994	0.819	0.756	0.887	Exclusion Trait PheWAS	phenome-wide
MGI	Alcohol-Amount	Rheumatoid arthritis (714.1)	1024	7932	-0.199	0.0396	5.19e-07	6.285	0.82	0.759	0.886	Trait PheWAS	phenome-wide
MGI	Alcohol-Amount	Rheumatoid arthritis (714.1)	832	5960	-0.209	0.0476	1.09e-05	4.963	0.811	0.739	0.89	Exclusion Trait PheWAS	phenome-wide
MGI	Alcohol-Amount	Other inflammatory spondylopathies (715)	859	6347	-0.25	0.0429	5.6e-09	8.252	0.779	0.716	0.847	Trait PheWAS	phenome-wide
MGI	Alcohol-Amount	Other inflammatory spondylopathies (715)	724	4772	-0.248	0.0475	1.74e-07	6.76	0.78	0.711	0.856	Exclusion Trait PheWAS	phenome-wide
MGI	Alcohol-Amount	Other arthropathies (716)	8838	16782	-0.091	0.0142	1.51e-10	9.821	0.913	0.888	0.939	Trait PheWAS	phenome-wide
MGI	Alcohol-Amount	Other arthropathies (716)	6968	12772	-0.0787	0.0165	1.72e-06	5.765	0.924	0.895	0.955	Exclusion Trait PheWAS	phenome-wide
MGI	Alcohol-Amount	Arthropathy NOS (716.9)	8784	16779	-0.0932	0.0143	6.46e-11	10.19	0.911	0.886	0.937	Trait PheWAS	phenome-wide
MGI	Alcohol-Amount	Arthropathy NOS (716.9)	6932	12769	-0.0783	0.0165	2.09e-06	5.68	0.925	0.895	0.955	Exclusion Trait PheWAS	phenome-wide
MGI	Alcohol-Amount	Spinal stenosis (720)	2580	15564	-0.154	0.023	2.06e-11	10.69	0.857	0.819	0.897	Trait PheWAS	phenome-wide
MGI	Alcohol-Amount	Spinal stenosis (720)	2093	11756	-0.156	0.0265	4.04e-09	8.393	0.855	0.812	0.901	Exclusion Trait PheWAS	phenome-wide
MGI	Alcohol-Amount	Spinal stenosis of lumbar region (720.1)	1893	12847	-0.157	0.0266	4.26e-09	8.37	0.855	0.812	0.901	Trait PheWAS	phenome-wide
MGI	Alcohol-Amount	Spinal stenosis of lumbar region (720.1)	1531	9708	-0.185	0.0312	3.4e-09	8.468	0.831	0.782	0.884	Exclusion Trait PheWAS	phenome-wide
MGI	Alcohol-Amount	Spondylosis and allied disorders (721)	3843	17696	-0.165	0.0198	5.69e-17	16.24	0.847	0.815	0.881	Trait PheWAS	phenome-wide
MGI	Alcohol-Amount	Spondylosis and allied disorders (721)	3119	13399	-0.172	0.0226	2.84e-14	13.55	0.842	0.806	0.88	Exclusion Trait PheWAS	phenome-wide
MGI	Alcohol-Amount	Spondylosis without myelopathy (721.1)	3648	17423	-0.164	0.0202	5.05e-16	15.3	0.849	0.816	0.883	Trait PheWAS	phenome-wide
MGI	Alcohol-Amount	Spondylosis without myelopathy (721.1)	2956	13183	-0.183	0.0233	3.85e-15	14.41	0.833	0.796	0.872	Exclusion Trait PheWAS	phenome-wide
MGI	Alcohol-Amount	Spondylosis with myelopathy (721.2)	520	4627	-0.25	0.0521	1.67e-06	5.777	0.779	0.704	0.863	Trait PheWAS	phenome-wide
MGI	Alcohol-Amount	Spondylosis with myelopathy (721.2)	443	3426	-0.0779	0.0533	0.144	0.8418	0.925	0.833	1.03	Exclusion Trait PheWAS	not significant
MGI	Alcohol-Amount	Intervertebral disc disorders (722)	4213	18651	-0.161	0.0189	1.9e-17	16.72	0.852	0.821	0.884	Trait PheWAS	phenome-wide
MGI	Alcohol-Amount	Intervertebral disc disorders (722)	3422	14152	-0.141	0.0212	3.1e-11	10.51	0.869	0.834	0.906	Exclusion Trait PheWAS	phenome-wide
MGI	Alcohol-Amount	Displacement of intervertebral disc (722.1)	2443	16993	-0.178	0.0244	3.01e-13	12.52	0.837	0.798	0.878	Trait PheWAS	phenome-wide
MGI	Alcohol-Amount	Displacement of intervertebral disc (722.1)	1996	12888	-0.183	0.0273	2.02e-11	10.69	0.833	0.789	0.878	Exclusion Trait PheWAS	phenome-wide
MGI	Alcohol-Amount	Degeneration of intervertebral disc (722.6)	2703	16744	-0.16	0.0229	3e-12	11.52	0.852	0.815	0.891	Trait PheWAS	phenome-wide
MGI	Alcohol-Amount	Degeneration of intervertebral disc (722.6)	2194	12659	-0.141	0.0258	4.48e-08	7.348	0.869	0.826	0.914	Exclusion Trait PheWAS	phenome-wide
MGI	Alcohol-Amount	Intervertebral disc disorder with myelopathy (722.7)	312	2731	-0.297	0.0708	2.76e-05	4.56	0.743	0.647	0.854	Trait PheWAS	phenome-wide
MGI	Alcohol-Amount	Intervertebral disc disorder with myelopathy (722.7)	262	2010	-0.228	0.0755	0.00252	2.599	0.796	0.687	0.923	Exclusion Trait PheWAS	nominal
MGI	Alcohol-Amount	Other and unspecified disc disorder (722.9)	1356	10552	-0.178	0.0323	3.27e-08	7.486	0.837	0.785	0.891	Trait PheWAS	phenome-wide
MGI	Alcohol-Amount	Other and unspecified disc disorder (722.9)	1117	7986	-0.152	0.0355	1.83e-05	4.738	0.859	0.801	0.921	Exclusion Trait PheWAS	phenome-wide
MGI	Alcohol-Amount	Other disorders of cervical region (723)	687	5095	-0.268	0.0494	5.76e-08	7.24	0.765	0.694	0.843	Trait PheWAS	phenome-wide
MGI	Alcohol-Amount	Other disorders of cervical region (723)	574	3824	-0.156	0.0514	0.00242	2.616	0.856	0.774	0.946	Exclusion Trait PheWAS	nominal
MGI	Alcohol-Amount	Other and unspecified disorders of back (724)	2893	17270	-0.164	0.0231	1.13e-12	11.95	0.848	0.811	0.888	Trait PheWAS	phenome-wide
MGI	Alcohol-Amount	Other and unspecified disorders of back (724)	2351	13081	-0.129	0.0259	6.65e-07	6.177	0.879	0.836	0.925	Exclusion Trait PheWAS	phenome-wide
MGI	Alcohol-Amount	Disorders of sacrum (724.1)	1739	11775	-0.159	0.03	1.19e-07	6.924	0.853	0.804	0.905	Trait PheWAS	phenome-wide
MGI	Alcohol-Amount	Disorders of sacrum (724.1)	1400	8873	-0.141	0.0354	6.95e-05	4.158	0.869	0.81	0.931	Exclusion Trait PheWAS	nominal
MGI	Alcohol-Amount	Other unspecified back disorders (724.9)	855	7461	-0.225	0.0421	9.62e-08	7.017	0.799	0.735	0.868	Trait PheWAS	phenome-wide
MGI	Alcohol-Amount	Other unspecified back disorders (724.9)	713	5655	-0.166	0.0451	0.000238	3.623	0.847	0.776	0.926	Exclusion Trait PheWAS	nominal
MGI	Alcohol-Amount	Other disorders of soft tissues (729)	2537	13892	-0.156	0.0246	2.27e-10	9.645	0.856	0.815	0.898	Trait PheWAS	phenome-wide
MGI	Alcohol-Amount	Other disorders of soft tissues (729)	2073	10644	-0.141	0.0276	3.39e-07	6.469	0.868	0.823	0.917	Exclusion Trait PheWAS	phenome-wide
MGI	Alcohol-Amount	Osteoarthrosis (740)	10430	16106	-0.0719	0.0136	1.24e-07	6.908	0.931	0.906	0.956	Trait PheWAS	phenome-wide
MGI	Alcohol-Amount	Osteoarthrosis (740)	8181	12307	-0.0696	0.0158	1.07e-05	4.972	0.933	0.904	0.962	Exclusion Trait PheWAS	phenome-wide
MGI	Alcohol-Amount	Osteoarthrosis NOS (740.9)	10003	16047	-0.0749	0.0138	6.3e-08	7.201	0.928	0.903	0.953	Trait PheWAS	phenome-wide
MGI	Alcohol-Amount	Osteoarthrosis NOS (740.9)	7857	12260	-0.0697	0.0161	1.48e-05	4.83	0.933	0.904	0.963	Exclusion Trait PheWAS	phenome-wide
MGI	Alcohol-Amount	Symptoms and disorders of the joints (741)	6090	19017	-0.0749	0.0155	1.36e-06	5.865	0.928	0.9	0.956	Trait PheWAS	phenome-wide
MGI	Alcohol-Amount	Symptoms and disorders of the joints (741)	4818	14562	-0.0608	0.0177	0.000595	3.225	0.941	0.909	0.974	Exclusion Trait PheWAS	nominal
MGI	Alcohol-Amount	Difficulty in walking (741.3)	1771	12403	-0.164	0.0281	5.53e-09	8.257	0.849	0.803	0.897	Trait PheWAS	phenome-wide
MGI	Alcohol-Amount	Difficulty in walking (741.3)	1448	9439	-0.13	0.0312	3.12e-05	4.506	0.878	0.826	0.934	Exclusion Trait PheWAS	nominal
MGI	Alcohol-Amount	Osteoporosis, osteopenia and pathological fracture (743)	6178	20177	-0.0745	0.0164	5.49e-06	5.26	0.928	0.899	0.959	Trait PheWAS	phenome-wide
MGI	Alcohol-Amount	Osteoporosis, osteopenia and pathological fracture (743)	4839	15497	-0.0919	0.0195	2.5e-06	5.602	0.912	0.878	0.948	Exclusion Trait PheWAS	phenome-wide
MGI	Alcohol-Amount	Other specified osteoporosis (743.13)	245	1622	-0.396	0.094	2.46e-05	4.61	0.673	0.56	0.809	Trait PheWAS	phenome-wide
MGI	Alcohol-Amount	Other specified osteoporosis (743.13)	214	1224	-0.125	0.0954	0.191	0.7195	0.883	0.732	1.06	Exclusion Trait PheWAS	not significant
MGI	Alcohol-Amount	Other congenital musculoskeletal anomalies (756)	954	7602	-0.213	0.0412	2.31e-07	6.637	0.808	0.745	0.876	Trait PheWAS	phenome-wide
MGI	Alcohol-Amount	Other congenital musculoskeletal anomalies (756)	799	5841	-0.157	0.0436	0.0003	3.523	0.854	0.784	0.93	Exclusion Trait PheWAS	nominal
MGI	Alcohol-Amount	Congenital osteodystrophies (756.5)	720	5694	-0.197	0.0462	2.02e-05	4.694	0.821	0.75	0.899	Trait PheWAS	phenome-wide
MGI	Alcohol-Amount	Congenital osteodystrophies (756.5)	600	4375	-0.193	0.0504	0.000131	3.883	0.825	0.747	0.91	Exclusion Trait PheWAS	nominal
MGI	Alcohol-Amount	Back pain (760)	10725	15934	-0.0919	0.0132	3.11e-12	11.51	0.912	0.889	0.936	Trait PheWAS	phenome-wide
MGI	Alcohol-Amount	Back pain (760)	8482	12115	-0.0721	0.0151	1.85e-06	5.732	0.93	0.903	0.958	Exclusion Trait PheWAS	phenome-wide
MGI	Alcohol-Amount	Cervicalgia (761)	4659	21759	-0.123	0.0181	1.22e-11	10.91	0.884	0.853	0.916	Trait PheWAS	phenome-wide
MGI	Alcohol-Amount	Cervicalgia (761)	3735	16650	-0.107	0.0206	2.26e-07	6.646	0.899	0.863	0.936	Exclusion Trait PheWAS	phenome-wide
MGI	Alcohol-Amount	Thoracic or lumbosacral neuritis or radiculitis, unspecified (763)	2535	17856	-0.157	0.0236	3.42e-11	10.47	0.855	0.816	0.896	Trait PheWAS	phenome-wide
MGI	Alcohol-Amount	Thoracic or lumbosacral neuritis or radiculitis, unspecified (763)	2072	13619	-0.125	0.0259	1.51e-06	5.82	0.883	0.839	0.929	Exclusion Trait PheWAS	phenome-wide
MGI	Alcohol-Amount	Sciatica (764)	2562	17541	-0.176	0.0241	2.77e-13	12.56	0.839	0.8	0.879	Trait PheWAS	phenome-wide
MGI	Alcohol-Amount	Sciatica (764)	2085	13323	-0.167	0.027	7.05e-10	9.152	0.846	0.803	0.893	Exclusion Trait PheWAS	phenome-wide
MGI	Alcohol-Amount	Neuralgia, neuritis, and radiculitis NOS (766)	3610	20374	-0.154	0.0201	1.72e-14	13.76	0.857	0.824	0.891	Trait PheWAS	phenome-wide
MGI	Alcohol-Amount	Neuralgia, neuritis, and radiculitis NOS (766)	2938	15523	-0.134	0.0222	1.54e-09	8.812	0.874	0.837	0.913	Exclusion Trait PheWAS	phenome-wide
MGI	Alcohol-Amount	Myalgia and myositis unspecified (770)	3741	19033	-0.172	0.0214	8.16e-16	15.09	0.842	0.808	0.878	Trait PheWAS	phenome-wide
MGI	Alcohol-Amount	Myalgia and myositis unspecified (770)	3066	14532	-0.102	0.0238	1.74e-05	4.758	0.903	0.862	0.946	Exclusion Trait PheWAS	phenome-wide
MGI	Alcohol-Amount	Musculoskeletal symptoms referable to limbs (771)	3380	19326	-0.129	0.0203	2.15e-10	9.667	0.879	0.845	0.915	Trait PheWAS	phenome-wide
MGI	Alcohol-Amount	Musculoskeletal symptoms referable to limbs (771)	2709	14714	-0.142	0.0233	1.05e-09	8.98	0.868	0.829	0.908	Exclusion Trait PheWAS	phenome-wide
MGI	Alcohol-Amount	Swelling of limb (771.1)	3895	19340	-0.169	0.0198	1.54e-17	16.81	0.845	0.812	0.878	Trait PheWAS	phenome-wide
MGI	Alcohol-Amount	Swelling of limb (771.1)	3164	14713	-0.147	0.0221	2.92e-11	10.53	0.863	0.826	0.901	Exclusion Trait PheWAS	phenome-wide
MGI	Alcohol-Amount	Spasm of muscle (772.2)	1640	12293	-0.15	0.0305	8.95e-07	6.048	0.861	0.811	0.914	Trait PheWAS	phenome-wide
MGI	Alcohol-Amount	Spasm of muscle (772.2)	1346	9396	-0.0973	0.034	0.00414	2.383	0.907	0.849	0.97	Exclusion Trait PheWAS	nominal
MGI	Alcohol-Amount	Muscle weakness (772.3)	2123	15423	-0.162	0.0257	3.32e-10	9.479	0.851	0.809	0.895	Trait PheWAS	phenome-wide
MGI	Alcohol-Amount	Muscle weakness (772.3)	1733	11765	-0.182	0.0293	4.49e-10	9.348	0.833	0.787	0.882	Exclusion Trait PheWAS	phenome-wide
MGI	Alcohol-Amount	Symptoms involving nervous and musculoskeletal systems (781)	2002	14832	-0.185	0.027	7.47e-12	11.13	0.831	0.788	0.876	Trait PheWAS	phenome-wide
MGI	Alcohol-Amount	Symptoms involving nervous and musculoskeletal systems (781)	1651	11337	-0.178	0.0302	3.79e-09	8.421	0.837	0.789	0.888	Exclusion Trait PheWAS	phenome-wide
MGI	Alcohol-Amount	Edema (782.3)	3922	20510	-0.224	0.0204	4.63e-28	27.33	0.8	0.768	0.832	Trait PheWAS	phenome-wide
MGI	Alcohol-Amount	Edema (782.3)	3261	15572	-0.172	0.0221	7.14e-15	14.15	0.842	0.806	0.879	Exclusion Trait PheWAS	phenome-wide
MGI	Alcohol-Amount	Fever of unknown origin (783)	3752	22744	-0.177	0.0199	5.91e-19	18.23	0.838	0.805	0.871	Trait PheWAS	phenome-wide
MGI	Alcohol-Amount	Fever of unknown origin (783)	3069	17394	-0.133	0.0214	5.35e-10	9.271	0.876	0.84	0.913	Exclusion Trait PheWAS	phenome-wide
MGI	Alcohol-Amount	Abdominal pain (785)	10603	16051	-0.12	0.0134	2.96e-19	18.53	0.887	0.864	0.911	Trait PheWAS	phenome-wide
MGI	Alcohol-Amount	Abdominal pain (785)	8463	12130	-0.0712	0.0151	2.53e-06	5.596	0.931	0.904	0.959	Exclusion Trait PheWAS	phenome-wide
MGI	Alcohol-Amount	Syncope and collapse (788)	2671	20058	-0.13	0.0227	1.13e-08	7.947	0.878	0.84	0.918	Trait PheWAS	phenome-wide
MGI	Alcohol-Amount	Syncope and collapse (788)	2164	15366	-0.105	0.0254	3.29e-05	4.483	0.9	0.856	0.946	Exclusion Trait PheWAS	nominal
MGI	Alcohol-Amount	Nausea and vomiting (789)	6724	19876	-0.227	0.0167	2.5e-42	41.6	0.797	0.771	0.823	Trait PheWAS	phenome-wide
MGI	Alcohol-Amount	Nausea and vomiting (789)	5551	15001	-0.168	0.0181	2.14e-20	19.67	0.845	0.816	0.876	Exclusion Trait PheWAS	phenome-wide
MGI	Alcohol-Amount	Persistent vomiting (789.1)	505	4253	-0.503	0.0707	1.03e-12	11.99	0.604	0.526	0.694	Trait PheWAS	phenome-wide
MGI	Alcohol-Amount	Persistent vomiting (789.1)	439	3249	-0.449	0.0715	3.56e-10	9.449	0.638	0.555	0.735	Exclusion Trait PheWAS	phenome-wide
MGI	Alcohol-Amount	Nonspecific findings on examination of blood (790)	1635	12324	-0.144	0.0289	6.23e-07	6.206	0.866	0.818	0.916	Trait PheWAS	phenome-wide
MGI	Alcohol-Amount	Nonspecific findings on examination of blood (790)	1312	9383	-0.151	0.033	4.88e-06	5.312	0.86	0.806	0.918	Exclusion Trait PheWAS	phenome-wide
MGI	Alcohol-Amount	Elevated sedimentation rate (790.1)	173	1260	-0.548	0.122	7.02e-06	5.154	0.578	0.455	0.734	Trait PheWAS	phenome-wide
MGI	Alcohol-Amount	Elevated sedimentation rate (790.1)	151	943	-0.198	0.107	0.0648	1.189	0.82	0.664	1.01	Exclusion Trait PheWAS	not significant
MGI	Alcohol-Amount	Other abnormal blood chemistry (790.6)	5346	20533	-0.0811	0.0163	6.5e-07	6.187	0.922	0.893	0.952	Trait PheWAS	phenome-wide
MGI	Alcohol-Amount	Other abnormal blood chemistry (790.6)	4248	15689	-0.068	0.0186	0.00026	3.584	0.934	0.901	0.969	Exclusion Trait PheWAS	nominal
MGI	Alcohol-Amount	Malaise and fatigue (798)	8041	18611	-0.12	0.0145	1.47e-16	15.83	0.887	0.862	0.913	Trait PheWAS	phenome-wide
MGI	Alcohol-Amount	Malaise and fatigue (798)	6412	14178	-0.105	0.0166	2.79e-10	9.554	0.901	0.872	0.93	Exclusion Trait PheWAS	phenome-wide
MGI	Alcohol-Amount	Chronic fatigue syndrome (798.1)	1356	9380	-0.245	0.0357	6.84e-12	11.16	0.783	0.73	0.839	Trait PheWAS	phenome-wide
MGI	Alcohol-Amount	Chronic fatigue syndrome (798.1)	1137	7088	-0.171	0.038	7.35e-06	5.134	0.843	0.783	0.908	Exclusion Trait PheWAS	phenome-wide
MGI	Alcohol-Amount	Skull and face fracture and other intercranial injury (819)	1523	12621	-0.128	0.0301	2.08e-05	4.682	0.88	0.829	0.933	Trait PheWAS	phenome-wide
MGI	Alcohol-Amount	Skull and face fracture and other intercranial injury (819)	1233	9780	-0.123	0.0328	0.000183	3.738	0.884	0.829	0.943	Exclusion Trait PheWAS	nominal
MGI	Alcohol-Amount	Complications of transplants and reattached limbs (851)	1750	15820	-0.243	0.0287	2.38e-17	16.62	0.784	0.741	0.829	Trait PheWAS	phenome-wide
MGI	Alcohol-Amount	Complications of transplants and reattached limbs (851)	1449	12012	-0.262	0.0313	5.69e-17	16.24	0.77	0.724	0.818	Exclusion Trait PheWAS	phenome-wide
MGI	Alcohol-Amount	Complication of colostomy or enterostomy (853)	268	2553	-0.363	0.0807	6.93e-06	5.159	0.696	0.594	0.815	Trait PheWAS	phenome-wide
MGI	Alcohol-Amount	Complication of colostomy or enterostomy (853)	232	1923	-0.331	0.0842	8.34e-05	4.079	0.718	0.609	0.847	Exclusion Trait PheWAS	nominal
MGI	Alcohol-Amount	Complications of cardiac/vascular device, implant, and graft (854)	1174	11235	-0.204	0.0341	1.93e-09	8.714	0.815	0.762	0.871	Trait PheWAS	phenome-wide
MGI	Alcohol-Amount	Complications of cardiac/vascular device, implant, and graft (854)	958	8475	-0.232	0.0379	8.46e-10	9.073	0.793	0.736	0.854	Exclusion Trait PheWAS	phenome-wide
MGI	Alcohol-Amount	Complication due to other implant and internal device (859)	1217	11654	-0.197	0.0348	1.69e-08	7.773	0.822	0.767	0.88	Trait PheWAS	phenome-wide
MGI	Alcohol-Amount	Complication due to other implant and internal device (859)	994	8871	-0.247	0.0394	3.84e-10	9.416	0.781	0.723	0.844	Exclusion Trait PheWAS	phenome-wide
MGI	Alcohol-Amount	Open wounds of head; neck; and trunk (870)	2711	20336	-0.14	0.0224	4.83e-10	9.316	0.87	0.832	0.909	Trait PheWAS	phenome-wide
MGI	Alcohol-Amount	Open wounds of head; neck; and trunk (870)	2171	15586	-0.198	0.0256	1.05e-14	13.98	0.82	0.78	0.862	Exclusion Trait PheWAS	phenome-wide
MGI	Alcohol-Amount	Traumatic amputation (872)	326	3033	-0.291	0.0681	1.95e-05	4.71	0.748	0.654	0.854	Trait PheWAS	phenome-wide
MGI	Alcohol-Amount	Traumatic amputation (872)	280	2350	-0.28	0.0684	4.29e-05	4.367	0.756	0.661	0.864	Exclusion Trait PheWAS	nominal
MGI	Alcohol-Amount	Complication of amputation stump (874)	106	966	-0.71	0.158	7.35e-06	5.134	0.492	0.361	0.671	Trait PheWAS	phenome-wide
MGI	Alcohol-Amount	Complication of amputation stump (874)	98	744	-0.385	0.117	0.00102	2.992	0.681	0.541	0.856	Exclusion Trait PheWAS	nominal
MGI	Alcohol-Amount	Non-healing surgical wound (875)	335	3089	-0.323	0.073	9.93e-06	5.003	0.724	0.628	0.836	Trait PheWAS	phenome-wide
MGI	Alcohol-Amount	Non-healing surgical wound (875)	289	2343	-0.208	0.0725	0.00413	2.384	0.812	0.705	0.936	Exclusion Trait PheWAS	nominal
MGI	Alcohol-Amount	Posttraumatic wound infection not elsewhere classified (876)	482	4379	-0.28	0.0579	1.38e-06	5.859	0.756	0.675	0.847	Trait PheWAS	phenome-wide
MGI	Alcohol-Amount	Posttraumatic wound infection not elsewhere classified (876)	409	3356	-0.255	0.0606	2.52e-05	4.599	0.775	0.688	0.872	Exclusion Trait PheWAS	phenome-wide
MGI	Alcohol-Amount	Certain early complications of trauma or procedure (958)	759	6808	-0.206	0.0435	2.12e-06	5.674	0.814	0.747	0.886	Trait PheWAS	phenome-wide
MGI	Alcohol-Amount	Certain early complications of trauma or procedure (958)	619	5260	-0.321	0.0508	2.53e-10	9.597	0.725	0.656	0.801	Exclusion Trait PheWAS	phenome-wide
MGI	Alcohol-Amount	Poisoning by antibiotics (960)	1445	11915	-0.269	0.034	2.86e-15	14.54	0.765	0.715	0.817	Trait PheWAS	phenome-wide
MGI	Alcohol-Amount	Poisoning by antibiotics (960)	1209	9045	-0.272	0.0376	5.22e-13	12.28	0.762	0.708	0.821	Exclusion Trait PheWAS	phenome-wide
MGI	Alcohol-Amount	Allergy/adverse effect of penicillin (960.2)	908	8526	-0.236	0.0413	1.13e-08	7.945	0.79	0.729	0.857	Trait PheWAS	phenome-wide
MGI	Alcohol-Amount	Allergy/adverse effect of penicillin (960.2)	753	6450	-0.249	0.0467	9.39e-08	7.027	0.779	0.711	0.854	Exclusion Trait PheWAS	phenome-wide
MGI	Alcohol-Amount	Poisoning by other anti-infectives (961)	327	2806	-0.475	0.0859	3.25e-08	7.487	0.622	0.526	0.736	Trait PheWAS	phenome-wide
MGI	Alcohol-Amount	Poisoning by other anti-infectives (961)	286	2117	-0.198	0.0807	0.0141	1.85	0.82	0.7	0.961	Exclusion Trait PheWAS	nominal
MGI	Alcohol-Amount	Poisoning/allergy of sulfonamides (961.1)	623	5497	-0.276	0.0534	2.22e-07	6.653	0.759	0.683	0.842	Trait PheWAS	phenome-wide
MGI	Alcohol-Amount	Poisoning/allergy of sulfonamides (961.1)	528	4146	-0.241	0.0595	5.06e-05	4.296	0.786	0.699	0.883	Exclusion Trait PheWAS	nominal
MGI	Alcohol-Amount	Poisoning by hormones and synthetic substitutes (962)	549	4469	-0.302	0.0552	4.59e-08	7.338	0.74	0.664	0.824	Trait PheWAS	phenome-wide
MGI	Alcohol-Amount	Poisoning by hormones and synthetic substitutes (962)	471	3393	-0.217	0.0569	0.000141	3.851	0.805	0.72	0.9	Exclusion Trait PheWAS	nominal
MGI	Alcohol-Amount	Adrenal cortical steroids causing adverse effects in therapeutic use (962.1)	252	2095	-0.386	0.0859	7.09e-06	5.15	0.68	0.574	0.805	Trait PheWAS	phenome-wide
MGI	Alcohol-Amount	Adrenal cortical steroids causing adverse effects in therapeutic use (962.1)	221	1578	-0.192	0.0825	0.0201	1.696	0.826	0.702	0.97	Exclusion Trait PheWAS	nominal
MGI	Alcohol-Amount	Poisoning by primarily systemic agents (963)	1648	13609	-0.143	0.029	8.57e-07	6.067	0.867	0.819	0.918	Trait PheWAS	phenome-wide
MGI	Alcohol-Amount	Poisoning by primarily systemic agents (963)	1309	10313	-0.103	0.0328	0.00161	2.793	0.902	0.846	0.962	Exclusion Trait PheWAS	nominal
MGI	Alcohol-Amount	Antineoplastic and immunosuppressive drugs causing adverse effects (963.1)	1596	13327	-0.137	0.0293	3.02e-06	5.52	0.872	0.824	0.924	Trait PheWAS	phenome-wide
MGI	Alcohol-Amount	Antineoplastic and immunosuppressive drugs causing adverse effects (963.1)	1265	10097	-0.0958	0.0331	0.00382	2.418	0.909	0.852	0.97	Exclusion Trait PheWAS	nominal
MGI	Alcohol-Amount	Poisoning by analgesics, antipyretics, and antirheumatics (965)	528	4644	-0.302	0.0585	2.46e-07	6.609	0.739	0.659	0.829	Trait PheWAS	phenome-wide
MGI	Alcohol-Amount	Poisoning by analgesics, antipyretics, and antirheumatics (965)	448	3543	-0.346	0.0663	1.78e-07	6.748	0.707	0.621	0.806	Exclusion Trait PheWAS	phenome-wide
MGI	Alcohol-Amount	Opiates and related narcotics causing adverse effects in therapeutic use (965.1)	826	7731	-0.446	0.0507	1.33e-18	17.88	0.64	0.58	0.707	Trait PheWAS	phenome-wide
MGI	Alcohol-Amount	Opiates and related narcotics causing adverse effects in therapeutic use (965.1)	716	5820	-0.366	0.0519	1.84e-12	11.74	0.694	0.627	0.768	Exclusion Trait PheWAS	phenome-wide
MGI	Alcohol-Amount	Adverse effects of sedatives or other central nervous system depressants and anesthetics (967)	803	6771	-0.251	0.046	4.9e-08	7.31	0.778	0.711	0.852	Trait PheWAS	phenome-wide
MGI	Alcohol-Amount	Adverse effects of sedatives or other central nervous system depressants and anesthetics (967)	662	5120	-0.14	0.0497	0.0048	2.318	0.869	0.789	0.958	Exclusion Trait PheWAS	nominal
MGI	Alcohol-Amount	Personal history of allergy to medicinal agents (977)	1046	8911	-0.402	0.0438	4.3e-20	19.37	0.669	0.614	0.729	Trait PheWAS	phenome-wide
MGI	Alcohol-Amount	Personal history of allergy to medicinal agents (977)	898	6676	-0.344	0.0461	8.4e-14	13.08	0.709	0.648	0.776	Exclusion Trait PheWAS	phenome-wide
MGI	Alcohol-Amount	Adverse drug events and drug allergies (979)	2381	17240	-0.181	0.0251	6.18e-13	12.21	0.835	0.794	0.877	Trait PheWAS	phenome-wide
MGI	Alcohol-Amount	Adverse drug events and drug allergies (979)	1927	13119	-0.147	0.0278	1.3e-07	6.885	0.864	0.818	0.912	Exclusion Trait PheWAS	phenome-wide
MGI	Alcohol-Amount	Sepsis and SIRS (994)	1376	12377	-0.308	0.0347	5.81e-19	18.24	0.735	0.686	0.786	Trait PheWAS	phenome-wide
MGI	Alcohol-Amount	Sepsis and SIRS (994)	1174	9470	-0.209	0.0345	1.31e-09	8.882	0.811	0.758	0.868	Exclusion Trait PheWAS	phenome-wide
MGI	Alcohol-Amount	Systemic inflammatory response syndrome (SIRS) (994.1)	196	1615	-0.437	0.103	2.06e-05	4.686	0.646	0.528	0.79	Trait PheWAS	phenome-wide
MGI	Alcohol-Amount	Systemic inflammatory response syndrome (SIRS) (994.1)	175	1242	-0.202	0.0895	0.0237	1.625	0.817	0.685	0.973	Exclusion Trait PheWAS	nominal
MGI	Alcohol-Amount	Sepsis (994.2)	1310	11801	-0.313	0.0355	1.32e-18	17.88	0.731	0.682	0.784	Trait PheWAS	phenome-wide
MGI	Alcohol-Amount	Sepsis (994.2)	1118	9010	-0.216	0.0354	1.2e-09	8.922	0.806	0.752	0.864	Exclusion Trait PheWAS	phenome-wide
MGI	Alcohol-Amount	Septic shock (994.21)	398	3597	-0.321	0.064	5.15e-07	6.288	0.725	0.64	0.822	Trait PheWAS	phenome-wide
MGI	Alcohol-Amount	Septic shock (994.21)	343	2749	-0.248	0.064	0.000108	3.969	0.78	0.688	0.885	Exclusion Trait PheWAS	nominal
MGI	Smoker-Yes	Septicemia (38)	2581	24715	0.12	0.0212	1.3e-08	7.885	1.13	1.08	1.18	Trait PheWAS	phenome-wide
MGI	Smoker-Yes	Bacterial infection NOS (41)	5750	38692	0.128	0.0141	1.52e-19	18.819	1.14	1.11	1.17	Trait PheWAS	phenome-wide
MGI	Smoker-Yes	Staphylococcus infections (41.1)	1707	16928	0.127	0.0251	4.25e-07	6.371	1.14	1.08	1.19	Trait PheWAS	phenome-wide
MGI	Smoker-Yes	Viral hepatitis (70)	829	8254	0.393	0.0358	6.11e-28	27.214	1.48	1.38	1.59	Trait PheWAS	phenome-wide
MGI	Smoker-Yes	Viral hepatitis C (70.3)	528	5266	0.591	0.0458	4.06e-38	37.391	1.81	1.65	1.98	Trait PheWAS	phenome-wide
MGI	Smoker-Yes	Hepatitis NOS (70.9)	1144	11346	0.215	0.0313	5.64e-12	11.249	1.24	1.17	1.32	Trait PheWAS	phenome-wide
MGI	Smoker-Yes	Human immunodeficiency virus [HIV] disease (71)	145	1446	0.332	0.079	2.59e-05	4.587	1.39	1.19	1.63	Trait PheWAS	phenome-wide
MGI	Smoker-Yes	Viral infection (79)	6662	35230	-0.0646	0.0139	3.51e-06	5.455	0.937	0.912	0.963	Trait PheWAS	phenome-wide
MGI	Smoker-Yes	Varicella infection (79.1)	3793	31153	-0.123	0.0186	4.12e-11	10.385	0.884	0.852	0.917	Trait PheWAS	phenome-wide
MGI	Smoker-Yes	Postoperative infection (80)	2617	26002	0.123	0.0202	1.31e-09	8.881	1.13	1.09	1.18	Trait PheWAS	phenome-wide
MGI	Smoker-Yes	Infection/inflammation of internal prosthetic device; implant; and graft (81)	1589	15846	0.121	0.0262	3.5e-06	5.456	1.13	1.07	1.19	Trait PheWAS	phenome-wide
MGI	Smoker-Yes	Candidiasis (112)	3685	30407	0.0794	0.0174	4.88e-06	5.312	1.08	1.05	1.12	Trait PheWAS	phenome-wide
MGI	Smoker-Yes	Other infectious and parasitic diseases (136)	3278	32396	0.09	0.0183	9.03e-07	6.045	1.09	1.06	1.13	Trait PheWAS	phenome-wide
MGI	Smoker-Yes	Cancer of mouth (145)	1481	14688	0.246	0.0281	1.78e-18	17.749	1.28	1.21	1.35	Trait PheWAS	phenome-wide
MGI	Smoker-Yes	Cancer of tongue (145.2)	645	6416	0.285	0.0413	5.4e-12	11.268	1.33	1.23	1.44	Trait PheWAS	phenome-wide
MGI	Smoker-Yes	Cancer of the mouth floor (145.5)	206	2045	0.675	0.0767	1.37e-18	17.862	1.96	1.69	2.29	Trait PheWAS	phenome-wide
MGI	Smoker-Yes	Cancer of larynx, pharynx, nasal cavities (149)	1290	12843	0.3	0.0299	9.76e-24	23.011	1.35	1.27	1.43	Trait PheWAS	phenome-wide
MGI	Smoker-Yes	Cancer of oropharynx (149.1)	350	3492	0.306	0.0565	5.99e-08	7.223	1.36	1.22	1.52	Trait PheWAS	phenome-wide
MGI	Smoker-Yes	Cancer of hypopharynx (149.3)	82	819	0.652	0.121	7.65e-08	7.116	1.92	1.51	2.45	Trait PheWAS	phenome-wide
MGI	Smoker-Yes	Cancer of larynx (149.4)	386	3847	0.607	0.0566	7.05e-27	26.152	1.84	1.64	2.05	Trait PheWAS	phenome-wide
MGI	Smoker-Yes	Hx of malignant neoplasm of oral cavity and pharynx (149.5)	552	5487	0.231	0.0463	6.08e-07	6.216	1.26	1.15	1.38	Trait PheWAS	phenome-wide
MGI	Smoker-Yes	Cancer of esophagus (150)	432	4306	0.258	0.0534	1.4e-06	5.853	1.29	1.16	1.44	Trait PheWAS	phenome-wide
MGI	Smoker-Yes	Malignant neoplasm of liver, primary (155.1)	344	3427	0.262	0.0577	5.47e-06	5.262	1.3	1.16	1.46	Trait PheWAS	phenome-wide
MGI	Smoker-Yes	Cancer within the respiratory system (165)	1336	13310	0.421	0.0302	2.89e-44	43.539	1.52	1.44	1.62	Trait PheWAS	phenome-wide
MGI	Smoker-Yes	Cancer of bronchus; lung (165.1)	1057	10533	0.426	0.034	5.28e-36	35.277	1.53	1.43	1.64	Trait PheWAS	phenome-wide
MGI	Smoker-Yes	Melanomas of skin, dx or hx (172.1)	5327	30038	-0.103	0.0166	4.72e-10	9.326	0.902	0.873	0.932	Trait PheWAS	phenome-wide
MGI	Smoker-Yes	Melanomas of skin (172.11)	3097	25010	-0.106	0.0207	3.12e-07	6.506	0.9	0.864	0.937	Trait PheWAS	phenome-wide
MGI	Smoker-Yes	Basal cell carcinoma (172.21)	3689	23810	-0.136	0.0204	2.71e-11	10.567	0.873	0.839	0.909	Trait PheWAS	phenome-wide
MGI	Smoker-Yes	Squamous cell carcinoma (172.22)	2412	17639	0.106	0.0241	1.17e-05	4.933	1.11	1.06	1.17	Trait PheWAS	phenome-wide
MGI	Smoker-Yes	Neoplasm of uncertain behavior of skin (173)	1997	18705	-0.134	0.0259	2.5e-07	6.601	0.875	0.831	0.92	Trait PheWAS	phenome-wide
MGI	Smoker-Yes	Breast cancer (174)	3184	15468	-0.15	0.0215	2.85e-12	11.546	0.861	0.825	0.897	Trait PheWAS	phenome-wide
MGI	Smoker-Yes	Breast cancer [female] (174.1)	3034	14657	-0.151	0.0221	8.69e-12	11.061	0.86	0.824	0.898	Trait PheWAS	phenome-wide
MGI	Smoker-Yes	Malignant neoplasm of female breast (174.11)	2989	14596	-0.15	0.0222	1.31e-11	10.881	0.861	0.824	0.899	Trait PheWAS	phenome-wide
MGI	Smoker-Yes	Acquired absence of breast (175)	918	8890	-0.165	0.0369	7.69e-06	5.114	0.848	0.788	0.911	Trait PheWAS	phenome-wide
MGI	Smoker-Yes	Cervical cancer and dysplasia (180)	1431	12141	0.242	0.0254	1.33e-21	20.875	1.27	1.21	1.34	Trait PheWAS	phenome-wide
MGI	Smoker-Yes	Cervical cancer (180.1)	500	4967	0.366	0.0436	4.96e-17	16.305	1.44	1.32	1.57	Trait PheWAS	phenome-wide
MGI	Smoker-Yes	Cervical intraepithelial neoplasia [CIN] [Cervical dysplasia] (180.3)	1048	9288	0.185	0.0292	2.42e-10	9.616	1.2	1.14	1.27	Trait PheWAS	phenome-wide
MGI	Smoker-Yes	Cancer of urinary organs (incl. kidney and bladder) (189)	2914	23500	0.195	0.0208	5.37e-21	20.27	1.22	1.17	1.27	Trait PheWAS	phenome-wide
MGI	Smoker-Yes	Cancer of bladder (189.2)	1779	15199	0.308	0.0273	1.5e-29	28.825	1.36	1.29	1.44	Trait PheWAS	phenome-wide
MGI	Smoker-Yes	Malignant neoplasm of bladder (189.21)	1655	14158	0.324	0.0285	4.46e-30	29.351	1.38	1.31	1.46	Trait PheWAS	phenome-wide
MGI	Smoker-Yes	Malignant neoplasm of other urinary organs (189.4)	675	6578	0.328	0.0444	1.35e-13	12.87	1.39	1.27	1.52	Trait PheWAS	phenome-wide
MGI	Smoker-Yes	Cancer, suspected or other (195)	16949	26313	0.046	0.0108	2.03e-05	4.692	1.05	1.03	1.07	Trait PheWAS	phenome-wide
MGI	Smoker-Yes	Malignant neoplasm of head, face, and neck (195.3)	1102	9733	0.252	0.0328	1.47e-14	13.834	1.29	1.21	1.37	Trait PheWAS	phenome-wide
MGI	Smoker-Yes	Secondary malignant neoplasm (198)	5795	23404	0.0824	0.0154	9.12e-08	7.04	1.09	1.05	1.12	Trait PheWAS	phenome-wide
MGI	Smoker-Yes	Benign neoplasm of colon (208)	10298	34851	0.058	0.0118	9.08e-07	6.042	1.06	1.04	1.08	Trait PheWAS	phenome-wide
MGI	Smoker-Yes	Benign neoplasm of lip, oral cavity, and pharynx (210)	1891	18803	0.146	0.0236	5.65e-10	9.248	1.16	1.11	1.21	Trait PheWAS	phenome-wide
MGI	Smoker-Yes	Benign neoplasm of respiratory and intrathoracic organs (212)	1843	18364	0.143	0.0243	3.61e-09	8.442	1.15	1.1	1.21	Trait PheWAS	phenome-wide
MGI	Smoker-Yes	Benign neoplasm of skin (216)	11519	34810	-0.099	0.0113	2.15e-18	17.667	0.906	0.886	0.926	Trait PheWAS	phenome-wide
MGI	Smoker-Yes	Vascular hamartomas and non-neoplastic nevi (217)	1785	17134	-0.228	0.0283	7.85e-16	15.105	0.796	0.753	0.841	Trait PheWAS	phenome-wide
MGI	Smoker-Yes	Nevus, non-neoplastic (217.1)	1679	16067	-0.253	0.0296	1.37e-17	16.863	0.776	0.732	0.823	Trait PheWAS	phenome-wide
MGI	Smoker-Yes	Uterine leiomyoma (218.1)	1834	15691	-0.158	0.0266	2.83e-09	8.549	0.854	0.81	0.899	Trait PheWAS	phenome-wide
MGI	Smoker-Yes	Benign neoplasm of male genital organs (222)	1132	10638	-0.146	0.0344	2.18e-05	4.662	0.864	0.808	0.924	Trait PheWAS	phenome-wide
MGI	Smoker-Yes	Benign neoplasm of kidney and other urinary organs (223)	1796	12616	0.12	0.0262	4.92e-06	5.308	1.13	1.07	1.19	Trait PheWAS	phenome-wide
MGI	Smoker-Yes	Benign neoplasm of adrenal gland (227.1)	466	4638	0.214	0.0481	8.94e-06	5.049	1.24	1.13	1.36	Trait PheWAS	phenome-wide
MGI	Smoker-Yes	Hemangioma and lymphangioma, any site (228)	2148	20891	-0.222	0.0257	5.59e-18	17.253	0.801	0.762	0.842	Trait PheWAS	phenome-wide
MGI	Smoker-Yes	Hemangioma of skin and subcutaneous tissue (228.1)	1355	13309	-0.266	0.0335	2.08e-15	14.682	0.767	0.718	0.818	Trait PheWAS	phenome-wide
MGI	Smoker-Yes	Nontoxic nodular goiter (241)	2903	22163	-0.0888	0.0207	1.85e-05	4.734	0.915	0.878	0.953	Trait PheWAS	phenome-wide
MGI	Smoker-Yes	Nontoxic uninodular goiter (241.1)	2259	19850	-0.0986	0.0234	2.48e-05	4.605	0.906	0.865	0.948	Trait PheWAS	phenome-wide
MGI	Smoker-Yes	Diabetes mellitus (250)	13932	31722	0.0755	0.0112	1.86e-11	10.731	1.08	1.05	1.1	Trait PheWAS	phenome-wide
MGI	Smoker-Yes	Type 2 diabetes (250.2)	9830	29606	0.096	0.0131	2.54e-13	12.595	1.1	1.07	1.13	Trait PheWAS	phenome-wide
MGI	Smoker-Yes	Type 2 diabetes with neurological manifestations (250.24)	2556	16463	0.175	0.0259	1.52e-11	10.819	1.19	1.13	1.25	Trait PheWAS	phenome-wide
MGI	Smoker-Yes	Diabetes type 2 with peripheral circulatory disorders (250.25)	860	6130	0.29	0.044	4.23e-11	10.374	1.34	1.23	1.46	Trait PheWAS	phenome-wide
MGI	Smoker-Yes	Polyneuropathy in diabetes (250.6)	2131	13359	0.182	0.0292	4.75e-10	9.323	1.2	1.13	1.27	Trait PheWAS	phenome-wide
MGI	Smoker-Yes	Disorders of parathyroid gland (252)	2276	22063	-0.0991	0.0234	2.37e-05	4.625	0.906	0.865	0.948	Trait PheWAS	phenome-wide
MGI	Smoker-Yes	Hyperparathyroidism (252.1)	2082	20287	-0.118	0.0247	1.78e-06	5.75	0.889	0.846	0.933	Trait PheWAS	phenome-wide
MGI	Smoker-Yes	Ovarian dysfunction (256)	1145	10472	-0.173	0.0317	4.92e-08	7.308	0.841	0.79	0.895	Trait PheWAS	phenome-wide
MGI	Smoker-Yes	Polycystic ovaries (256.4)	741	7096	-0.165	0.0388	2.22e-05	4.653	0.848	0.785	0.915	Trait PheWAS	phenome-wide
MGI	Smoker-Yes	Protein-calorie malnutrition (260)	2878	26742	0.245	0.0196	6.59e-36	35.181	1.28	1.23	1.33	Trait PheWAS	phenome-wide
MGI	Smoker-Yes	Cachexia (260.1)	292	2905	0.402	0.0608	3.87e-11	10.412	1.49	1.33	1.69	Trait PheWAS	phenome-wide
MGI	Smoker-Yes	severe protein-calorie malnutrition (260.2)	1689	16806	0.288	0.0254	5.28e-30	29.277	1.33	1.27	1.4	Trait PheWAS	phenome-wide
MGI	Smoker-Yes	Nutritional marasmus (260.22)	614	6125	0.328	0.0417	3.54e-15	14.452	1.39	1.28	1.51	Trait PheWAS	phenome-wide
MGI	Smoker-Yes	Adult failure to thrive (260.3)	629	6224	0.279	0.0434	1.26e-10	9.9	1.32	1.21	1.44	Trait PheWAS	phenome-wide
MGI	Smoker-Yes	Anorexia (260.6)	868	8560	0.239	0.0361	3.35e-11	10.475	1.27	1.18	1.36	Trait PheWAS	phenome-wide
MGI	Smoker-Yes	Disorders of lipoid metabolism (272)	18863	26581	0.0763	0.0107	9.8e-13	12.009	1.08	1.06	1.1	Trait PheWAS	phenome-wide
MGI	Smoker-Yes	Hyperlipidemia (272.1)	18825	26566	0.077	0.0107	6.33e-13	12.198	1.08	1.06	1.1	Trait PheWAS	phenome-wide
MGI	Smoker-Yes	Hypercholesterolemia (272.11)	5927	21534	0.077	0.0165	2.86e-06	5.543	1.08	1.05	1.12	Trait PheWAS	phenome-wide
MGI	Smoker-Yes	Disorders of fluid, electrolyte, and acid-base balance (276)	9234	36939	0.133	0.012	1.85e-28	27.733	1.14	1.12	1.17	Trait PheWAS	phenome-wide
MGI	Smoker-Yes	Electrolyte imbalance (276.1)	6348	34271	0.153	0.0142	3.61e-27	26.443	1.17	1.13	1.2	Trait PheWAS	phenome-wide
MGI	Smoker-Yes	Hyposmolality and/or hyponatremia (276.12)	2513	23167	0.196	0.0216	1.26e-19	18.9	1.22	1.17	1.27	Trait PheWAS	phenome-wide
MGI	Smoker-Yes	Hyperpotassemia (276.13)	2989	25156	0.153	0.0202	4.22e-14	13.375	1.17	1.12	1.21	Trait PheWAS	phenome-wide
MGI	Smoker-Yes	Hypopotassemia (276.14)	2148	20859	0.139	0.0229	1.39e-09	8.856	1.15	1.1	1.2	Trait PheWAS	phenome-wide
MGI	Smoker-Yes	Acid-base balance disorder (276.4)	2086	20284	0.162	0.0232	2.48e-12	11.606	1.18	1.12	1.23	Trait PheWAS	phenome-wide
MGI	Smoker-Yes	Acidosis (276.41)	1788	17526	0.164	0.0249	4.01e-11	10.397	1.18	1.12	1.24	Trait PheWAS	phenome-wide
MGI	Smoker-Yes	Hypovolemia (276.5)	4573	34426	0.109	0.0159	9.09e-12	11.042	1.11	1.08	1.15	Trait PheWAS	phenome-wide
MGI	Smoker-Yes	Fluid overload (276.6)	1384	13183	0.198	0.0294	1.65e-11	10.783	1.22	1.15	1.29	Trait PheWAS	phenome-wide
MGI	Smoker-Yes	Disorders of bilirubin excretion (277.4)	720	7146	-0.177	0.0422	2.6e-05	4.584	0.837	0.77	0.909	Trait PheWAS	phenome-wide
MGI	Smoker-Yes	Other anemias (285)	11790	33481	0.0559	0.0111	4.28e-07	6.369	1.06	1.03	1.08	Trait PheWAS	phenome-wide
MGI	Smoker-Yes	Acute posthemorrhagic anemia (285.1)	3325	27634	0.0968	0.0187	2.31e-07	6.636	1.1	1.06	1.14	Trait PheWAS	phenome-wide
MGI	Smoker-Yes	Diseases of white blood cells (288)	4885	36420	0.136	0.0153	5.57e-19	18.254	1.15	1.11	1.18	Trait PheWAS	phenome-wide
MGI	Smoker-Yes	Elevated white blood cell count (288.2)	4081	34981	0.162	0.0165	6.27e-23	22.203	1.18	1.14	1.21	Trait PheWAS	phenome-wide
MGI	Smoker-Yes	Delirium dementia and amnestic and other cognitive disorders (290)	1318	11512	0.236	0.0323	2.92e-13	12.534	1.27	1.19	1.35	Trait PheWAS	phenome-wide
MGI	Smoker-Yes	Delirium due to conditions classified elsewhere (290.2)	750	7335	0.336	0.0404	9.66e-17	16.015	1.4	1.29	1.52	Trait PheWAS	phenome-wide
MGI	Smoker-Yes	Other specified nonpsychotic and/or transient mental disorders (291)	2550	24734	0.118	0.0207	1.24e-08	7.906	1.13	1.08	1.17	Trait PheWAS	phenome-wide
MGI	Smoker-Yes	Alteration of consciousness (291.8)	2036	19915	0.136	0.0233	5.31e-09	8.275	1.15	1.09	1.2	Trait PheWAS	phenome-wide
MGI	Smoker-Yes	Neurological disorders (292)	5733	38443	0.127	0.0145	1.34e-18	17.873	1.14	1.1	1.17	Trait PheWAS	phenome-wide
MGI	Smoker-Yes	Altered mental status (292.4)	2454	22673	0.211	0.0219	6.59e-22	21.181	1.23	1.18	1.29	Trait PheWAS	phenome-wide
MGI	Smoker-Yes	Transient alteration of awareness (292.5)	430	4272	0.213	0.0501	2.17e-05	4.664	1.24	1.12	1.36	Trait PheWAS	phenome-wide
MGI	Smoker-Yes	Schizophrenia and other psychotic disorders (295)	883	8191	0.304	0.0365	8.77e-17	16.057	1.36	1.26	1.46	Trait PheWAS	phenome-wide
MGI	Smoker-Yes	Schizophrenia (295.1)	137	1334	0.6	0.0861	3.14e-12	11.504	1.82	1.54	2.16	Trait PheWAS	phenome-wide
MGI	Smoker-Yes	Psychosis (295.3)	715	6660	0.239	0.0412	6.52e-09	8.186	1.27	1.17	1.38	Trait PheWAS	phenome-wide
MGI	Smoker-Yes	Mood disorders (296)	15345	20756	0.305	0.011	1e-169	169	1.36	1.33	1.39	Trait PheWAS	phenome-wide
MGI	Smoker-Yes	Bipolar (296.1)	1300	11202	0.533	0.0273	7.29e-85	84.138	1.7	1.62	1.8	Trait PheWAS	phenome-wide
MGI	Smoker-Yes	Depression (296.2)	14823	20754	0.305	0.0111	6e-166	165.222	1.36	1.33	1.39	Trait PheWAS	phenome-wide
MGI	Smoker-Yes	Major depressive disorder (296.22)	13843	20751	0.314	0.0113	2.89e-169	168.539	1.37	1.34	1.4	Trait PheWAS	phenome-wide
MGI	Smoker-Yes	Suicidal ideation or attempt (297)	985	8999	0.487	0.0315	6.05e-54	53.218	1.63	1.53	1.73	Trait PheWAS	phenome-wide
MGI	Smoker-Yes	Suicidal ideation (297.1)	788	7268	0.505	0.035	4.54e-47	46.343	1.66	1.55	1.77	Trait PheWAS	phenome-wide
MGI	Smoker-Yes	Suicide or self-inflicted injury (297.2)	285	2630	0.617	0.0577	1.06e-26	25.973	1.85	1.66	2.08	Trait PheWAS	phenome-wide
MGI	Smoker-Yes	Anxiety disorders (300)	15407	20749	0.278	0.011	4.41e-140	139.356	1.32	1.29	1.35	Trait PheWAS	phenome-wide
MGI	Smoker-Yes	Anxiety disorder (300.1)	14507	20754	0.283	0.0112	8.12e-141	140.09	1.33	1.3	1.36	Trait PheWAS	phenome-wide
MGI	Smoker-Yes	Generalized anxiety disorder (300.11)	5544	20412	0.293	0.0155	5.13e-80	79.29	1.34	1.3	1.38	Trait PheWAS	phenome-wide
MGI	Smoker-Yes	Agorophobia, social phobia, and panic disorder (300.12)	1359	11312	0.332	0.0282	4.15e-32	31.382	1.39	1.32	1.47	Trait PheWAS	phenome-wide
MGI	Smoker-Yes	Phobia (300.13)	1050	9493	0.193	0.0333	7.21e-09	8.142	1.21	1.14	1.29	Trait PheWAS	phenome-wide
MGI	Smoker-Yes	Dysthymic disorder (300.4)	2420	16467	0.301	0.0217	9.84e-44	43.007	1.35	1.29	1.41	Trait PheWAS	phenome-wide
MGI	Smoker-Yes	Posttraumatic stress disorder (300.9)	842	7863	0.481	0.0339	8.02e-46	45.096	1.62	1.51	1.73	Trait PheWAS	phenome-wide
MGI	Smoker-Yes	Personality disorders (301)	477	4511	0.423	0.0443	1.57e-21	20.805	1.53	1.4	1.66	Trait PheWAS	phenome-wide
MGI	Smoker-Yes	Antisocial/borderline personality disorder (301.2)	254	2380	0.592	0.0605	1.41e-22	21.85	1.81	1.61	2.04	Trait PheWAS	phenome-wide
MGI	Smoker-Yes	Somatoform disorder (303.4)	1177	11124	0.181	0.0301	1.95e-09	8.711	1.2	1.13	1.27	Trait PheWAS	phenome-wide
MGI	Smoker-Yes	Adjustment reaction (304)	3887	20375	0.127	0.0182	2.63e-12	11.58	1.14	1.1	1.18	Trait PheWAS	phenome-wide
MGI	Smoker-Yes	Other mental disorder (306)	1815	14057	0.243	0.0246	5.36e-23	22.271	1.28	1.21	1.34	Trait PheWAS	phenome-wide
MGI	Smoker-Yes	Mental disorders durring/after pregnancy (306.1)	587	3496	0.259	0.0416	4.71e-10	9.327	1.3	1.19	1.4	Trait PheWAS	phenome-wide
MGI	Smoker-Yes	Pervasive developmental disorders (313)	1570	14581	0.176	0.024	2.03e-13	12.692	1.19	1.14	1.25	Trait PheWAS	phenome-wide
MGI	Smoker-Yes	Attention deficit hyperactivity disorder (313.1)	1392	13144	0.201	0.0252	1.59e-15	14.799	1.22	1.16	1.28	Trait PheWAS	phenome-wide
MGI	Smoker-Yes	Develomental delays and disorders (315)	684	6767	0.197	0.0391	4.61e-07	6.336	1.22	1.13	1.31	Trait PheWAS	phenome-wide
MGI	Smoker-Yes	Substance addiction and disorders (316)	3679	32589	0.9	0.0182	0	533.149	2.46	2.37	2.55	Trait PheWAS	phenome-wide
MGI	Smoker-Yes	Polyneuropathy due to drugs (316.1)	634	6323	0.246	0.0472	1.85e-07	6.733	1.28	1.17	1.4	Trait PheWAS	phenome-wide
MGI	Smoker-Yes	Alcohol-related disorders (317)	2520	22858	0.974	0.0226	0	404.105	2.65	2.53	2.77	Trait PheWAS	phenome-wide
MGI	Smoker-Yes	Alcoholism (317.1)	1983	19285	0.961	0.0251	5.39E-320	319.268	2.61	2.49	2.75	Trait PheWAS	phenome-wide
MGI	Smoker-Yes	Alcoholic liver damage (317.11)	408	4072	0.775	0.0554	1.65e-44	43.783	2.17	1.95	2.42	Trait PheWAS	phenome-wide
MGI	Smoker-Yes	Tobacco use disorder (318)	8617	34738	1.83	0.0197	0	1869.09	6.22	5.98	6.46	Trait PheWAS	phenome-wide
MGI	Smoker-Yes	Sleep disorders (327)	14936	31489	0.0593	0.0102	6.27e-09	8.203	1.06	1.04	1.08	Trait PheWAS	phenome-wide
MGI	Smoker-Yes	Insomnia (327.4)	5524	30849	0.125	0.0147	1.38e-17	16.86	1.13	1.1	1.17	Trait PheWAS	phenome-wide
MGI	Smoker-Yes	Sleep related movement disorders (327.7)	1786	17270	0.113	0.0252	7.41e-06	5.13	1.12	1.07	1.18	Trait PheWAS	phenome-wide
MGI	Smoker-Yes	Restless legs syndrome (327.71)	1570	15317	0.132	0.0267	8.2e-07	6.086	1.14	1.08	1.2	Trait PheWAS	phenome-wide
MGI	Smoker-Yes	Parkinson's disease (332)	414	4116	-0.281	0.0634	9.28e-06	5.032	0.755	0.666	0.854	Trait PheWAS	phenome-wide
MGI	Smoker-Yes	Degenerative disease of the spinal cord (334)	1057	10545	0.16	0.0324	8.23e-07	6.085	1.17	1.1	1.25	Trait PheWAS	phenome-wide
MGI	Smoker-Yes	Multiple sclerosis (335)	394	3939	0.227	0.0509	8.14e-06	5.09	1.26	1.14	1.39	Trait PheWAS	phenome-wide
MGI	Smoker-Yes	Pain (338)	20332	26312	0.148	0.00945	1.98e-55	54.704	1.16	1.14	1.18	Trait PheWAS	phenome-wide
MGI	Smoker-Yes	Acute pain (338.1)	15568	26211	0.144	0.0102	3.29e-45	44.483	1.16	1.13	1.18	Trait PheWAS	phenome-wide
MGI	Smoker-Yes	Chronic pain (338.2)	10992	26263	0.21	0.0115	1.24e-74	73.906	1.23	1.21	1.26	Trait PheWAS	phenome-wide
MGI	Smoker-Yes	Other headache syndromes (339)	9241	34545	0.0875	0.0119	1.67e-13	12.777	1.09	1.07	1.12	Trait PheWAS	phenome-wide
MGI	Smoker-Yes	Migraine (340)	6705	30484	0.08	0.0135	3.31e-09	8.48	1.08	1.05	1.11	Trait PheWAS	phenome-wide
MGI	Smoker-Yes	Epilepsy, recurrent seizures, convulsions (345)	2552	25233	0.197	0.0198	2.86e-23	22.543	1.22	1.17	1.27	Trait PheWAS	phenome-wide
MGI	Smoker-Yes	Convulsions (345.3)	2395	23727	0.207	0.0204	3.93e-24	23.406	1.23	1.18	1.28	Trait PheWAS	phenome-wide
MGI	Smoker-Yes	Other conditions of brain (348)	1792	17849	0.14	0.0245	1.17e-08	7.93	1.15	1.1	1.21	Trait PheWAS	phenome-wide
MGI	Smoker-Yes	Encephalopathy, not elsewhere classified (348.8)	852	8468	0.233	0.0362	1.21e-10	9.918	1.26	1.18	1.36	Trait PheWAS	phenome-wide
MGI	Smoker-Yes	Other peripheral nerve disorders (351)	7401	34355	0.128	0.0131	1.36e-22	21.866	1.14	1.11	1.17	Trait PheWAS	phenome-wide
MGI	Smoker-Yes	Nerve root and plexus disorders (353)	4256	33264	0.138	0.0164	3.25e-17	16.488	1.15	1.11	1.19	Trait PheWAS	phenome-wide
MGI	Smoker-Yes	Complex regional/central pain syndrome (355)	531	5276	0.237	0.0429	3.56e-08	7.449	1.27	1.16	1.38	Trait PheWAS	phenome-wide
MGI	Smoker-Yes	Chronic pain syndrome (355.1)	843	8356	0.403	0.0341	3e-32	31.523	1.5	1.4	1.6	Trait PheWAS	phenome-wide
MGI	Smoker-Yes	Hereditary and idiopathic peripheral neuropathy (356)	2334	20681	0.149	0.023	8.2e-11	10.086	1.16	1.11	1.21	Trait PheWAS	phenome-wide
MGI	Smoker-Yes	Inflammatory and toxic neuropathy (357)	3471	29896	0.152	0.0187	5.2e-16	15.284	1.16	1.12	1.21	Trait PheWAS	phenome-wide
MGI	Smoker-Yes	Myoneural disorders (358)	1147	11363	0.239	0.0307	8.04e-15	14.095	1.27	1.2	1.35	Trait PheWAS	phenome-wide
MGI	Smoker-Yes	Disorders of refraction and accommodation; blindness and low vision (367)	8962	37665	-0.057	0.0126	6e-06	5.222	0.945	0.921	0.968	Trait PheWAS	phenome-wide
MGI	Smoker-Yes	Myopia (367.1)	5010	34570	-0.125	0.0164	2.4e-14	13.62	0.883	0.855	0.911	Trait PheWAS	phenome-wide
MGI	Smoker-Yes	Astigmatism (367.2)	4160	32369	-0.11	0.0179	9.38e-10	9.028	0.896	0.865	0.928	Trait PheWAS	phenome-wide
MGI	Smoker-Yes	Infection of the eye (369)	3185	28152	-0.138	0.0199	4.3e-12	11.366	0.871	0.838	0.906	Trait PheWAS	phenome-wide
MGI	Smoker-Yes	Conjunctivitis, infectious (369.5)	2716	24886	-0.147	0.0215	8.97e-12	11.047	0.864	0.828	0.901	Trait PheWAS	phenome-wide
MGI	Smoker-Yes	Inflammation of the eye (371)	4412	32213	-0.083	0.0175	2.19e-06	5.66	0.92	0.889	0.952	Trait PheWAS	phenome-wide
MGI	Smoker-Yes	Conjunctivitis, noninfectious (371.2)	906	8907	-0.182	0.0383	2.11e-06	5.675	0.834	0.773	0.898	Trait PheWAS	phenome-wide
MGI	Smoker-Yes	Allergic conjunctivitis (371.21)	756	7487	-0.193	0.0417	3.74e-06	5.428	0.824	0.759	0.894	Trait PheWAS	phenome-wide
MGI	Smoker-Yes	Other disorders of eye (379)	5044	29928	-0.0872	0.0173	4.47e-07	6.35	0.917	0.886	0.948	Trait PheWAS	phenome-wide
MGI	Smoker-Yes	Disorders of vitreous body (379.2)	3634	23136	-0.118	0.021	2.18e-08	7.662	0.889	0.853	0.926	Trait PheWAS	phenome-wide
MGI	Smoker-Yes	Eustachian tube disorders (381.2)	1815	17766	-0.124	0.0261	2.12e-06	5.673	0.884	0.839	0.93	Trait PheWAS	phenome-wide
MGI	Smoker-Yes	Tinnitus (389.4)	2291	22065	-0.107	0.0234	5.34e-06	5.273	0.899	0.858	0.941	Trait PheWAS	phenome-wide
MGI	Smoker-Yes	Hypertension (401)	23291	23277	0.113	0.0106	1.32e-26	25.88	1.12	1.1	1.14	Trait PheWAS	phenome-wide
MGI	Smoker-Yes	Essential hypertension (401.1)	23135	23274	0.113	0.0106	1.15e-26	25.94	1.12	1.1	1.14	Trait PheWAS	phenome-wide
MGI	Smoker-Yes	Hypertensive heart and/or renal disease (401.2)	3500	14573	0.163	0.021	8.85e-15	14.053	1.18	1.13	1.23	Trait PheWAS	phenome-wide
MGI	Smoker-Yes	Hypertensive heart disease (401.21)	892	6584	0.197	0.0384	3.02e-07	6.521	1.22	1.13	1.31	Trait PheWAS	phenome-wide
MGI	Smoker-Yes	Hypertensive chronic kidney disease (401.22)	2582	13032	0.156	0.0236	3.95e-11	10.404	1.17	1.12	1.22	Trait PheWAS	phenome-wide
MGI	Smoker-Yes	Ischemic Heart Disease (411)	8800	30230	0.243	0.0136	9.03e-72	71.044	1.27	1.24	1.31	Trait PheWAS	phenome-wide
MGI	Smoker-Yes	Unstable angina (intermediate coronary syndrome) (411.1)	937	8557	0.318	0.037	7.48e-18	17.126	1.37	1.28	1.48	Trait PheWAS	phenome-wide
MGI	Smoker-Yes	Myocardial infarction (411.2)	3593	21675	0.355	0.0195	1.26e-73	72.898	1.43	1.37	1.48	Trait PheWAS	phenome-wide
MGI	Smoker-Yes	Angina pectoris (411.3)	2484	18263	0.271	0.023	5.64e-32	31.249	1.31	1.25	1.37	Trait PheWAS	phenome-wide
MGI	Smoker-Yes	Coronary atherosclerosis (411.4)	7548	27434	0.247	0.0147	1.24e-63	62.907	1.28	1.24	1.32	Trait PheWAS	phenome-wide
MGI	Smoker-Yes	Other chronic ischemic heart disease, unspecified (411.8)	6326	25688	0.278	0.0158	2.29e-69	68.64	1.32	1.28	1.36	Trait PheWAS	phenome-wide
MGI	Smoker-Yes	Other acute and subacute forms of ischemic heart disease (411.9)	442	4202	0.259	0.0539	1.53e-06	5.814	1.3	1.17	1.44	Trait PheWAS	phenome-wide
MGI	Smoker-Yes	Other forms of chronic heart disease (414)	3101	22571	0.144	0.0205	1.93e-12	11.714	1.16	1.11	1.2	Trait PheWAS	phenome-wide
MGI	Smoker-Yes	Pulmonary heart disease (415)	3365	30145	0.1	0.0189	1.14e-07	6.944	1.11	1.07	1.15	Trait PheWAS	phenome-wide
MGI	Smoker-Yes	Chronic pulmonary heart disease (415.2)	1807	17566	0.124	0.0261	1.91e-06	5.719	1.13	1.08	1.19	Trait PheWAS	phenome-wide
MGI	Smoker-Yes	Nonspecific chest pain (418)	12638	33846	0.0745	0.0107	3.78e-12	11.423	1.08	1.05	1.1	Trait PheWAS	phenome-wide
MGI	Smoker-Yes	Cardiac conduction disorders (426)	12318	25342	0.066	0.012	4.24e-08	7.372	1.07	1.04	1.09	Trait PheWAS	phenome-wide
MGI	Smoker-Yes	Abnormal electrocardiogram [ECG] [EKG] (426.7)	10569	25092	0.0704	0.0126	2.11e-08	7.676	1.07	1.05	1.1	Trait PheWAS	phenome-wide
MGI	Smoker-Yes	Other cardiac conduction disorders (426.8)	679	6631	0.171	0.041	2.92e-05	4.534	1.19	1.09	1.29	Trait PheWAS	phenome-wide
MGI	Smoker-Yes	Other specified cardiac dysrhythmias (427.3)	8684	25455	0.07	0.0131	9.74e-08	7.011	1.07	1.05	1.1	Trait PheWAS	phenome-wide
MGI	Smoker-Yes	Tachycardia NOS (427.7)	5121	25435	0.0943	0.0152	5.64e-10	9.249	1.1	1.07	1.13	Trait PheWAS	phenome-wide
MGI	Smoker-Yes	Congestive heart failure; nonhypertensive (428)	4297	23600	0.162	0.0181	3.97e-19	18.402	1.18	1.13	1.22	Trait PheWAS	phenome-wide
MGI	Smoker-Yes	Congestive heart failure (CHF) NOS (428.1)	3753	22389	0.176	0.0192	4.49e-20	19.348	1.19	1.15	1.24	Trait PheWAS	phenome-wide
MGI	Smoker-Yes	Heart failure NOS (428.2)	3699	21667	0.178	0.0194	5.38e-20	19.269	1.19	1.15	1.24	Trait PheWAS	phenome-wide
MGI	Smoker-Yes	Heart failure with reduced EF [Systolic or combined heart failure] (428.3)	1763	14438	0.178	0.027	4.32e-11	10.365	1.19	1.13	1.26	Trait PheWAS	phenome-wide
MGI	Smoker-Yes	Heart failure with preserved EF [Diastolic heart failure] (428.4)	1648	13352	0.216	0.0287	4.91e-14	13.309	1.24	1.17	1.31	Trait PheWAS	phenome-wide
MGI	Smoker-Yes	Ill-defined descriptions and complications of heart disease (429)	12630	32395	0.0687	0.011	3.79e-10	9.421	1.07	1.05	1.09	Trait PheWAS	phenome-wide
MGI	Smoker-Yes	Abnormal function study of cardiovascular system (429.2)	6320	29147	0.0961	0.0148	8.94e-11	10.049	1.1	1.07	1.13	Trait PheWAS	phenome-wide
MGI	Smoker-Yes	Symptoms involving cardiovascular system (429.3)	9647	32312	0.0707	0.012	3.76e-09	8.425	1.07	1.05	1.1	Trait PheWAS	phenome-wide
MGI	Smoker-Yes	Subarachnoid hemorrhage (430.1)	261	2601	0.347	0.0653	1.09e-07	6.964	1.41	1.24	1.61	Trait PheWAS	phenome-wide
MGI	Smoker-Yes	Cerebrovascular disease (433)	5461	32170	0.27	0.0157	1.95e-66	65.71	1.31	1.27	1.35	Trait PheWAS	phenome-wide
MGI	Smoker-Yes	Occlusion and stenosis of precerebral arteries (433.1)	1977	16176	0.405	0.0265	1.16e-52	51.936	1.5	1.42	1.58	Trait PheWAS	phenome-wide
MGI	Smoker-Yes	Occlusion of cerebral arteries (433.2)	2437	21691	0.252	0.0225	5.64e-29	28.249	1.29	1.23	1.34	Trait PheWAS	phenome-wide
MGI	Smoker-Yes	Cerebral artery occlusion, with cerebral infarction (433.21)	2357	21063	0.26	0.0229	9.22e-30	29.035	1.3	1.24	1.36	Trait PheWAS	phenome-wide
MGI	Smoker-Yes	Cerebral ischemia (433.3)	2779	22819	0.224	0.0216	3.31e-25	24.481	1.25	1.2	1.31	Trait PheWAS	phenome-wide
MGI	Smoker-Yes	Transient cerebral ischemia (433.31)	2408	20720	0.236	0.0231	1.5e-24	23.825	1.27	1.21	1.33	Trait PheWAS	phenome-wide
MGI	Smoker-Yes	Cerebral aneurysm (433.5)	473	4712	0.528	0.0479	3.15e-28	27.502	1.7	1.54	1.86	Trait PheWAS	phenome-wide
MGI	Smoker-Yes	Late effects of cerebrovascular disease (433.8)	695	6812	0.25	0.0412	1.33e-09	8.875	1.28	1.18	1.39	Trait PheWAS	phenome-wide
MGI	Smoker-Yes	Atherosclerosis (440)	2477	19672	0.416	0.0229	2.45e-73	72.61	1.52	1.45	1.59	Trait PheWAS	phenome-wide
MGI	Smoker-Yes	Atherosclerosis of renal artery (440.1)	231	2283	0.367	0.0745	8.6e-07	6.066	1.44	1.25	1.67	Trait PheWAS	phenome-wide
MGI	Smoker-Yes	Atherosclerosis of the extremities (440.2)	1516	13497	0.494	0.0292	2.94e-64	63.532	1.64	1.55	1.74	Trait PheWAS	phenome-wide
MGI	Smoker-Yes	Atherosclerosis of native arteries of the extremities with ulceration or gangrene (440.21)	274	2661	0.436	0.0667	5.94e-11	10.226	1.55	1.36	1.76	Trait PheWAS	phenome-wide
MGI	Smoker-Yes	Atherosclerosis of native arteries of the extremities with intermittent claudication (440.22)	1040	9619	0.55	0.0357	1.8e-53	52.745	1.73	1.62	1.86	Trait PheWAS	phenome-wide
MGI	Smoker-Yes	Atherosclerosis of aorta (440.9)	846	8102	0.523	0.0405	3.74e-38	37.427	1.69	1.56	1.83	Trait PheWAS	phenome-wide
MGI	Smoker-Yes	Vascular insufficiency of intestine (441)	515	5103	0.33	0.0474	3.31e-12	11.48	1.39	1.27	1.53	Trait PheWAS	phenome-wide
MGI	Smoker-Yes	Chronic vascular insufficiency of intestine (441.2)	154	1532	0.534	0.089	1.99e-09	8.701	1.71	1.43	2.04	Trait PheWAS	phenome-wide
MGI	Smoker-Yes	Other aneurysm (442)	2779	21419	0.333	0.0214	1.24e-54	53.908	1.39	1.34	1.45	Trait PheWAS	phenome-wide
MGI	Smoker-Yes	Aortic aneurysm (442.1)	2054	16454	0.327	0.0254	5.38e-38	37.269	1.39	1.32	1.46	Trait PheWAS	phenome-wide
MGI	Smoker-Yes	Abdominal aortic aneurysm (442.11)	1189	10534	0.565	0.0346	9.46e-60	59.024	1.76	1.64	1.88	Trait PheWAS	phenome-wide
MGI	Smoker-Yes	Aneurysm of iliac artery (442.2)	202	1997	0.507	0.0824	7.81e-10	9.107	1.66	1.41	1.95	Trait PheWAS	phenome-wide
MGI	Smoker-Yes	Aneurysm of artery of lower extremity (442.3)	179	1759	0.577	0.0848	1.01e-11	10.997	1.78	1.51	2.11	Trait PheWAS	phenome-wide
MGI	Smoker-Yes	Peripheral vascular disease (443)	3085	24751	0.327	0.0199	1.56e-60	59.806	1.39	1.33	1.44	Trait PheWAS	phenome-wide
MGI	Smoker-Yes	Other specified peripheral vascular diseases (443.8)	2556	21927	0.378	0.0218	3.14e-67	66.503	1.46	1.4	1.52	Trait PheWAS	phenome-wide
MGI	Smoker-Yes	Peripheral vascular disease, unspecified (443.9)	2340	18816	0.495	0.0238	3.07e-96	95.513	1.64	1.57	1.72	Trait PheWAS	phenome-wide
MGI	Smoker-Yes	Arterial embolism and thrombosis (444)	848	8403	0.435	0.0364	7.02e-33	32.154	1.54	1.44	1.66	Trait PheWAS	phenome-wide
MGI	Smoker-Yes	Arterial embolism and thrombosis of lower extremity artery (444.1)	313	3092	0.589	0.0619	1.71e-21	20.768	1.8	1.6	2.04	Trait PheWAS	phenome-wide
MGI	Smoker-Yes	Embolism and thrombosis of abdominal aorta (444.2)	155	1545	0.833	0.0956	2.73e-18	17.564	2.3	1.91	2.79	Trait PheWAS	phenome-wide
MGI	Smoker-Yes	Other disorders of arteries and arterioles (447)	2647	22709	0.214	0.0214	2.09e-23	22.68	1.24	1.19	1.29	Trait PheWAS	phenome-wide
MGI	Smoker-Yes	Stricture of artery (447.1)	523	5154	0.544	0.0478	5.26e-30	29.279	1.72	1.57	1.89	Trait PheWAS	phenome-wide
MGI	Smoker-Yes	Other venous embolism and thrombosis (452)	4954	29779	0.0687	0.0157	1.25e-05	4.903	1.07	1.04	1.1	Trait PheWAS	phenome-wide
MGI	Smoker-Yes	Encounter for long-term (current) use of anticoagulants, antithrombotics, aspirin (457)	2095	15262	0.14	0.0251	2.11e-08	7.676	1.15	1.1	1.21	Trait PheWAS	phenome-wide
MGI	Smoker-Yes	Encounter for long-term (current) use of antiplatelets/antithrombotics (457.2)	324	3209	0.304	0.0625	1.18e-06	5.927	1.35	1.2	1.53	Trait PheWAS	phenome-wide
MGI	Smoker-Yes	Encounter for long-term (current) use of aspirin (457.3)	1973	14642	0.138	0.0258	8.63e-08	7.064	1.15	1.09	1.21	Trait PheWAS	phenome-wide
MGI	Smoker-Yes	Hypotension (458)	5091	32097	0.115	0.0157	2.78e-13	12.556	1.12	1.09	1.16	Trait PheWAS	phenome-wide
MGI	Smoker-Yes	Iatrogenic hypotension (458.2)	1109	10990	0.178	0.0329	6.18e-08	7.209	1.19	1.12	1.27	Trait PheWAS	phenome-wide
MGI	Smoker-Yes	Hypotension NOS (458.9)	4618	31103	0.124	0.0164	3.51e-14	13.455	1.13	1.1	1.17	Trait PheWAS	phenome-wide
MGI	Smoker-Yes	Other disorders of circulatory system (459)	7820	34693	0.119	0.0131	7.93e-20	19.101	1.13	1.1	1.16	Trait PheWAS	phenome-wide
MGI	Smoker-Yes	Blood vessel replaced (459.7)	1304	12996	0.229	0.0291	3.45e-15	14.462	1.26	1.19	1.33	Trait PheWAS	phenome-wide
MGI	Smoker-Yes	Circulatory disease NEC (459.9)	6703	33500	0.128	0.0141	1.14e-19	18.944	1.14	1.11	1.17	Trait PheWAS	phenome-wide
MGI	Smoker-Yes	Acute sinusitis (464)	4790	32035	-0.0795	0.0161	8.23e-07	6.085	0.924	0.895	0.953	Trait PheWAS	phenome-wide
MGI	Smoker-Yes	Acute upper respiratory infections of multiple or unspecified sites (465)	9597	35801	-0.0639	0.0119	7.86e-08	7.105	0.938	0.916	0.96	Trait PheWAS	phenome-wide
MGI	Smoker-Yes	Acute pharyngitis (465.2)	5307	32260	-0.0811	0.0152	8.78e-08	7.057	0.922	0.895	0.95	Trait PheWAS	phenome-wide
MGI	Smoker-Yes	Nasal polyps (471)	592	5855	-0.213	0.0457	3.17e-06	5.499	0.808	0.738	0.883	Trait PheWAS	phenome-wide
MGI	Smoker-Yes	Chronic sinusitis (475)	4377	27782	-0.071	0.0168	2.49e-05	4.604	0.931	0.901	0.963	Trait PheWAS	phenome-wide
MGI	Smoker-Yes	Postnasal drip (475.9)	922	8983	-0.199	0.0389	2.86e-07	6.544	0.819	0.758	0.884	Trait PheWAS	phenome-wide
MGI	Smoker-Yes	Allergic rhinitis (476)	12685	28006	-0.0827	0.0111	8.27e-14	13.082	0.921	0.901	0.941	Trait PheWAS	phenome-wide
MGI	Smoker-Yes	Pneumonia (480)	5942	36927	0.16	0.0142	1.95e-29	28.71	1.17	1.14	1.21	Trait PheWAS	phenome-wide
MGI	Smoker-Yes	Bacterial pneumonia (480.1)	1155	11468	0.189	0.0315	2.26e-09	8.646	1.21	1.13	1.28	Trait PheWAS	phenome-wide
MGI	Smoker-Yes	Bronchopneumonia and lung abscess (480.5)	134	1312	0.413	0.0907	5.19e-06	5.285	1.51	1.26	1.81	Trait PheWAS	phenome-wide
MGI	Smoker-Yes	Asthma (495)	8662	33464	0.0912	0.0122	7.7e-14	13.113	1.1	1.07	1.12	Trait PheWAS	phenome-wide
MGI	Smoker-Yes	Chronic obstructive asthma (495.1)	397	3910	0.589	0.0544	2.57e-27	26.59	1.8	1.62	2.01	Trait PheWAS	phenome-wide
MGI	Smoker-Yes	Chronic obstructive asthma with exacerbation (495.11)	81	797	0.666	0.128	1.91e-07	6.718	1.95	1.52	2.52	Trait PheWAS	phenome-wide
MGI	Smoker-Yes	Chronic airway obstruction (496)	5340	28273	0.815	0.0168	0	511.418	2.26	2.19	2.34	Trait PheWAS	phenome-wide
MGI	Smoker-Yes	Emphysema (496.1)	2133	19371	1.11	0.0281	0	343.826	3.05	2.89	3.22	Trait PheWAS	phenome-wide
MGI	Smoker-Yes	Chronic bronchitis (496.2)	4126	26560	0.876	0.019	0	462.665	2.4	2.31	2.49	Trait PheWAS	phenome-wide
MGI	Smoker-Yes	Obstructive chronic bronchitis (496.21)	3745	25408	0.951	0.0204	0	472.272	2.59	2.49	2.69	Trait PheWAS	phenome-wide
MGI	Smoker-Yes	Bronchitis (497)	1946	18774	0.139	0.0245	1.46e-08	7.834	1.15	1.09	1.21	Trait PheWAS	phenome-wide
MGI	Smoker-Yes	Pneumonitis due to inhalation of food or vomitus (501)	634	6215	0.312	0.0426	2.33e-13	12.632	1.37	1.26	1.49	Trait PheWAS	phenome-wide
MGI	Smoker-Yes	Pulmonary congestion and hypostasis (503)	835	8227	0.223	0.0374	2.26e-09	8.647	1.25	1.16	1.35	Trait PheWAS	phenome-wide
MGI	Smoker-Yes	Other pulmonary inflamation or edema (505)	1637	15710	0.123	0.0272	6.5e-06	5.187	1.13	1.07	1.19	Trait PheWAS	phenome-wide
MGI	Smoker-Yes	Empyema and pneumothorax (506)	2889	25169	0.123	0.0201	9.47e-10	9.024	1.13	1.09	1.18	Trait PheWAS	phenome-wide
MGI	Smoker-Yes	Pleurisy; pleural effusion (507)	2913	26145	0.116	0.02	7.44e-09	8.129	1.12	1.08	1.17	Trait PheWAS	phenome-wide
MGI	Smoker-Yes	Pulmonary collapse; interstitial and compensatory emphysema (508)	2382	22536	0.0958	0.0221	1.46e-05	4.835	1.1	1.05	1.15	Trait PheWAS	phenome-wide
MGI	Smoker-Yes	Respiratory failure, insufficiency, arrest (509)	4031	29406	0.186	0.0173	4.22e-27	26.374	1.2	1.16	1.25	Trait PheWAS	phenome-wide
MGI	Smoker-Yes	Respiratory failure (509.1)	1937	18905	0.234	0.0241	2.75e-22	21.561	1.26	1.21	1.32	Trait PheWAS	phenome-wide
MGI	Smoker-Yes	Respiratory insufficiency (509.2)	1174	11650	0.197	0.0312	2.69e-10	9.57	1.22	1.15	1.29	Trait PheWAS	phenome-wide
MGI	Smoker-Yes	Pulmonary insufficiency or respiratory failure following trauma and surgery (509.3)	1688	16445	0.178	0.026	7.62e-12	11.118	1.19	1.14	1.26	Trait PheWAS	phenome-wide
MGI	Smoker-Yes	Dependence on respirator [Ventilator] or supplemental oxygen (509.8)	1740	17214	0.239	0.0258	1.76e-20	19.755	1.27	1.21	1.34	Trait PheWAS	phenome-wide
MGI	Smoker-Yes	Other diseases of lung (510)	5500	35822	0.13	0.015	6.86e-18	17.163	1.14	1.11	1.17	Trait PheWAS	phenome-wide
MGI	Smoker-Yes	Other symptoms of respiratory system (512)	18609	28047	0.0792	0.00969	2.84e-16	15.547	1.08	1.06	1.1	Trait PheWAS	phenome-wide
MGI	Smoker-Yes	Wheezing (512.1)	1409	13474	0.24	0.0277	4.97e-18	17.304	1.27	1.2	1.34	Trait PheWAS	phenome-wide
MGI	Smoker-Yes	Painful respiration (512.2)	2309	21187	0.106	0.022	1.35e-06	5.868	1.11	1.07	1.16	Trait PheWAS	phenome-wide
MGI	Smoker-Yes	Abnormal chest sounds (512.3)	291	2834	0.31	0.0648	1.73e-06	5.761	1.36	1.2	1.55	Trait PheWAS	phenome-wide
MGI	Smoker-Yes	Shortness of breath (512.7)	10028	27975	0.14	0.0121	4.28e-31	30.369	1.15	1.12	1.18	Trait PheWAS	phenome-wide
MGI	Smoker-Yes	Other dyspnea (512.9)	10800	27998	0.0967	0.0117	1.39e-16	15.856	1.1	1.08	1.13	Trait PheWAS	phenome-wide
MGI	Smoker-Yes	Respiratory abnormalities (513)	12925	33710	0.118	0.0106	6.9e-29	28.161	1.13	1.1	1.15	Trait PheWAS	phenome-wide
MGI	Smoker-Yes	Hypoventilation (513.3)	880	8618	0.163	0.0355	4.75e-06	5.324	1.18	1.1	1.26	Trait PheWAS	phenome-wide
MGI	Smoker-Yes	Hyperventilation (513.4)	515	5102	0.205	0.0472	1.37e-05	4.865	1.23	1.12	1.35	Trait PheWAS	phenome-wide
MGI	Smoker-Yes	Abnormal findings examination of lungs (514)	5363	34753	0.222	0.0151	7.91e-49	48.102	1.25	1.21	1.29	Trait PheWAS	phenome-wide
MGI	Smoker-Yes	Solitary pulmonary nodule (514.2)	3018	27276	0.254	0.0197	3.93e-38	37.406	1.29	1.24	1.34	Trait PheWAS	phenome-wide
MGI	Smoker-Yes	Abnormal sputum (516)	735	7311	0.189	0.0388	1.11e-06	5.953	1.21	1.12	1.3	Trait PheWAS	phenome-wide
MGI	Smoker-Yes	Other diseases of respiratory system, not elsewhere classified (519)	6454	38952	0.136	0.0137	4.72e-23	22.326	1.15	1.11	1.18	Trait PheWAS	phenome-wide
MGI	Smoker-Yes	Tracheostomy complications (519.1)	214	2133	0.326	0.0698	2.98e-06	5.526	1.39	1.21	1.59	Trait PheWAS	phenome-wide
MGI	Smoker-Yes	Other diseases of respiratory system, NEC (519.8)	1588	15750	0.138	0.0264	1.65e-07	6.783	1.15	1.09	1.21	Trait PheWAS	phenome-wide
MGI	Smoker-Yes	Symptoms involving respiratory system and other chest symptoms (519.9)	4702	34396	0.144	0.0159	1.57e-19	18.804	1.15	1.12	1.19	Trait PheWAS	phenome-wide
MGI	Smoker-Yes	Disorders of tooth development (520)	368	3678	0.339	0.05	1.19e-11	10.923	1.4	1.27	1.55	Trait PheWAS	phenome-wide
MGI	Smoker-Yes	Hereditary disturbances in tooth structure (520.1)	164	1638	0.568	0.08	1.21e-12	11.916	1.76	1.51	2.07	Trait PheWAS	phenome-wide
MGI	Smoker-Yes	Diseases of hard tissues of teeth (521)	895	8931	0.48	0.0334	6.17e-47	46.21	1.62	1.51	1.73	Trait PheWAS	phenome-wide
MGI	Smoker-Yes	Dental caries (521.1)	835	8333	0.487	0.0345	3.86e-45	44.413	1.63	1.52	1.74	Trait PheWAS	phenome-wide
MGI	Smoker-Yes	Diseases of pulp and periapical tissues (522)	532	5327	0.443	0.0423	1.16e-25	24.937	1.56	1.43	1.69	Trait PheWAS	phenome-wide
MGI	Smoker-Yes	Periapical abscess (522.5)	456	4569	0.483	0.046	9.05e-26	25.043	1.62	1.48	1.78	Trait PheWAS	phenome-wide
MGI	Smoker-Yes	Gingival and periodontal diseases (523)	717	7162	0.359	0.0377	1.48e-21	20.83	1.43	1.33	1.54	Trait PheWAS	phenome-wide
MGI	Smoker-Yes	Periodontitis (acute or chronic) (523.3)	363	3627	0.474	0.0526	2.3e-19	18.639	1.61	1.45	1.78	Trait PheWAS	phenome-wide
MGI	Smoker-Yes	Acute periodontitis (523.31)	311	3102	0.494	0.0571	4.84e-18	17.315	1.64	1.47	1.84	Trait PheWAS	phenome-wide
MGI	Smoker-Yes	Chronic periodontitis (523.32)	121	1198	0.493	0.0905	5.19e-08	7.285	1.64	1.37	1.96	Trait PheWAS	phenome-wide
MGI	Smoker-Yes	Other diseases of the teeth and supporting structures (525)	1039	10358	0.374	0.0305	1.84e-34	33.734	1.45	1.37	1.54	Trait PheWAS	phenome-wide
MGI	Smoker-Yes	Diseases of the jaws (526)	2676	26385	0.0851	0.0197	1.62e-05	4.791	1.09	1.05	1.13	Trait PheWAS	phenome-wide
MGI	Smoker-Yes	Cysts of the jaws (526.1)	246	2463	0.269	0.0626	1.8e-05	4.745	1.31	1.16	1.48	Trait PheWAS	phenome-wide
MGI	Smoker-Yes	Inflammatory conditions of jaw (526.5)	286	2861	0.409	0.0586	3.17e-12	11.499	1.5	1.34	1.69	Trait PheWAS	phenome-wide
MGI	Smoker-Yes	Jaw disease NOS (526.9)	486	4853	0.277	0.0458	1.57e-09	8.804	1.32	1.2	1.44	Trait PheWAS	phenome-wide
MGI	Smoker-Yes	Diseases of the salivary glands (527)	1781	17731	0.11	0.0253	1.41e-05	4.852	1.12	1.06	1.17	Trait PheWAS	phenome-wide
MGI	Smoker-Yes	Diseases of the oral soft tissues, excluding lesions specific for gingiva and tongue (528)	2642	26129	0.0896	0.0204	1.08e-05	4.967	1.09	1.05	1.14	Trait PheWAS	phenome-wide
MGI	Smoker-Yes	Cellulitis and abscess of oral soft tissues (528.3)	235	2333	0.301	0.0639	2.5e-06	5.602	1.35	1.19	1.53	Trait PheWAS	phenome-wide
MGI	Smoker-Yes	Diseases of esophagus (530)	17066	27829	0.121	0.0101	2.46e-33	32.61	1.13	1.11	1.15	Trait PheWAS	phenome-wide
MGI	Smoker-Yes	Esophagitis, GERD and related diseases (530.1)	16558	27829	0.122	0.0101	3.05e-33	32.515	1.13	1.11	1.15	Trait PheWAS	phenome-wide
MGI	Smoker-Yes	GERD (530.11)	16131	27827	0.122	0.0102	5.98e-33	32.223	1.13	1.11	1.15	Trait PheWAS	phenome-wide
MGI	Smoker-Yes	Barrett's esophagus (530.13)	762	7560	0.225	0.0391	8.15e-09	8.089	1.25	1.16	1.35	Trait PheWAS	phenome-wide
MGI	Smoker-Yes	Eosinophilic esophagitis (530.15)	221	2203	-0.39	0.0835	2.91e-06	5.537	0.677	0.571	0.794	Trait PheWAS	phenome-wide
MGI	Smoker-Yes	Esophageal bleeding (varices/hemorrhage) (530.2)	651	6459	0.182	0.0414	1.15e-05	4.941	1.2	1.11	1.3	Trait PheWAS	phenome-wide
MGI	Smoker-Yes	Peptic ulcer (excl. esophageal) (531)	2072	20573	0.143	0.0233	7.4e-10	9.13	1.15	1.1	1.21	Trait PheWAS	phenome-wide
MGI	Smoker-Yes	Gastric ulcer (531.2)	1201	11943	0.141	0.0304	3.56e-06	5.448	1.15	1.08	1.22	Trait PheWAS	phenome-wide
MGI	Smoker-Yes	Peptic ulcer, site unspecified (531.4)	804	8001	0.189	0.0375	4.37e-07	6.36	1.21	1.12	1.3	Trait PheWAS	phenome-wide
MGI	Smoker-Yes	Dysphagia (532)	5582	26758	0.153	0.015	2.75e-24	23.56	1.17	1.13	1.2	Trait PheWAS	phenome-wide
MGI	Smoker-Yes	Gastritis and duodenitis (535)	2799	27263	0.105	0.0199	1.3e-07	6.887	1.11	1.07	1.16	Trait PheWAS	phenome-wide
MGI	Smoker-Yes	Acute gastritis (535.1)	1178	11726	0.145	0.0306	2.01e-06	5.697	1.16	1.09	1.23	Trait PheWAS	phenome-wide
MGI	Smoker-Yes	Complications of gastrostomy, colostomy and enterostomy (536.7)	407	4049	0.284	0.0509	2.37e-08	7.625	1.33	1.2	1.47	Trait PheWAS	phenome-wide
MGI	Smoker-Yes	Other disorders of stomach and duodenum (537)	3182	29970	0.0792	0.0189	2.87e-05	4.542	1.08	1.04	1.12	Trait PheWAS	phenome-wide
MGI	Smoker-Yes	Ventral hernia (550.5)	2238	22107	0.0955	0.0226	2.39e-05	4.622	1.1	1.05	1.15	Trait PheWAS	phenome-wide
MGI	Smoker-Yes	Noninfectious gastroenteritis (558)	3457	26310	0.112	0.0179	4.71e-10	9.327	1.12	1.08	1.16	Trait PheWAS	phenome-wide
MGI	Smoker-Yes	Ileostomy status (559)	957	9539	0.149	0.0335	8.76e-06	5.057	1.16	1.09	1.24	Trait PheWAS	phenome-wide
MGI	Smoker-Yes	Intestinal obstruction without mention of hernia (560)	3002	24767	0.11	0.0194	1.53e-08	7.816	1.12	1.07	1.16	Trait PheWAS	phenome-wide
MGI	Smoker-Yes	Paralytic ileus (560.1)	1625	15658	0.123	0.0263	2.74e-06	5.562	1.13	1.07	1.19	Trait PheWAS	phenome-wide
MGI	Smoker-Yes	Diverticulosis and diverticulitis (562)	6294	23356	0.0805	0.0156	2.35e-07	6.63	1.08	1.05	1.12	Trait PheWAS	phenome-wide
MGI	Smoker-Yes	Diverticulosis (562.1)	6245	23308	0.08	0.0156	3.05e-07	6.515	1.08	1.05	1.12	Trait PheWAS	phenome-wide
MGI	Smoker-Yes	Diverticulitis (562.2)	1610	15109	0.152	0.0273	2.62e-08	7.582	1.16	1.1	1.23	Trait PheWAS	phenome-wide
MGI	Smoker-Yes	Functional digestive disorders (564)	11408	28566	0.0884	0.0113	4.32e-15	14.364	1.09	1.07	1.12	Trait PheWAS	phenome-wide
MGI	Smoker-Yes	Irritable Bowel Syndrome (564.1)	3457	22184	0.088	0.0182	1.35e-06	5.871	1.09	1.05	1.13	Trait PheWAS	phenome-wide
MGI	Smoker-Yes	Anal and rectal polyp (565.1)	1304	12620	0.158	0.0304	1.91e-07	6.719	1.17	1.1	1.24	Trait PheWAS	phenome-wide
MGI	Smoker-Yes	Peritonitis and retroperitoneal infections (567)	1364	13587	0.159	0.0279	1.31e-08	7.883	1.17	1.11	1.24	Trait PheWAS	phenome-wide
MGI	Smoker-Yes	Other disorders of peritoneum (568)	1704	16990	0.134	0.0253	1.09e-07	6.963	1.14	1.09	1.2	Trait PheWAS	phenome-wide
MGI	Smoker-Yes	Peritoneal adhesions (postoperative) (postinfection) (568.1)	1246	12441	0.154	0.0295	1.72e-07	6.765	1.17	1.1	1.24	Trait PheWAS	phenome-wide
MGI	Smoker-Yes	Other disorders of intestine (569)	8075	35132	0.103	0.0127	7.58e-16	15.12	1.11	1.08	1.14	Trait PheWAS	phenome-wide
MGI	Smoker-Yes	Cirrhosis of liver without mention of alcohol (571.51)	1018	10077	0.193	0.0326	3.11e-09	8.507	1.21	1.14	1.29	Trait PheWAS	phenome-wide
MGI	Smoker-Yes	Diseases of pancreas (577)	2223	22059	0.114	0.0226	5.07e-07	6.295	1.12	1.07	1.17	Trait PheWAS	phenome-wide
MGI	Smoker-Yes	Acute pancreatitis (577.1)	1212	12084	0.17	0.0296	1.01e-08	7.997	1.18	1.12	1.26	Trait PheWAS	phenome-wide
MGI	Smoker-Yes	Chronic pancreatitis (577.2)	495	4941	0.361	0.0462	5.59e-15	14.253	1.43	1.31	1.57	Trait PheWAS	phenome-wide
MGI	Smoker-Yes	Hemorrhage of gastrointestinal tract (578.9)	1561	15308	0.117	0.0274	2.02e-05	4.696	1.12	1.06	1.19	Trait PheWAS	phenome-wide
MGI	Smoker-Yes	Other symptoms involving abdomen and pelvis (579)	4428	34109	0.0711	0.0161	1.04e-05	4.983	1.07	1.04	1.11	Trait PheWAS	phenome-wide
MGI	Smoker-Yes	Renal failure (585)	7466	32257	0.116	0.0138	5.53e-17	16.258	1.12	1.09	1.15	Trait PheWAS	phenome-wide
MGI	Smoker-Yes	Acute renal failure (585.1)	4264	27170	0.132	0.0173	2.99e-14	13.524	1.14	1.1	1.18	Trait PheWAS	phenome-wide
MGI	Smoker-Yes	Chronic renal failure [CKD] (585.3)	5576	29400	0.114	0.0158	4.63e-13	12.335	1.12	1.09	1.16	Trait PheWAS	phenome-wide
MGI	Smoker-Yes	Chronic Kidney Disease, Stage III (585.33)	3208	21263	0.0899	0.021	1.93e-05	4.714	1.09	1.05	1.14	Trait PheWAS	phenome-wide
MGI	Smoker-Yes	Other disorders of the kidney and ureters (586)	7617	34098	0.0699	0.0133	1.51e-07	6.821	1.07	1.04	1.1	Trait PheWAS	phenome-wide
MGI	Smoker-Yes	Hyperplasia of prostate (600)	4063	11331	-0.102	0.0216	2.31e-06	5.637	0.903	0.865	0.942	Trait PheWAS	phenome-wide
MGI	Smoker-Yes	Male infertility and abnormal spermatozoa (609)	424	4183	-0.324	0.0546	2.85e-09	8.545	0.723	0.648	0.804	Trait PheWAS	phenome-wide
MGI	Smoker-Yes	Infertility, male (609.1)	302	2987	-0.351	0.0639	3.73e-08	7.429	0.704	0.619	0.796	Trait PheWAS	phenome-wide
MGI	Smoker-Yes	Benign mammary dysplasias (610)	3683	16484	-0.121	0.0193	3.65e-10	9.438	0.886	0.853	0.92	Trait PheWAS	phenome-wide
MGI	Smoker-Yes	Cystic mastopathy (610.1)	1633	14140	-0.137	0.0277	7.92e-07	6.101	0.872	0.826	0.921	Trait PheWAS	phenome-wide
MGI	Smoker-Yes	Benign neoplasm of breast (610.4)	2837	16369	-0.128	0.0216	2.72e-09	8.566	0.88	0.843	0.917	Trait PheWAS	phenome-wide
MGI	Smoker-Yes	Abnormal findings on mammogram or breast exam (611)	6066	18620	-0.102	0.0158	8.55e-11	10.068	0.903	0.875	0.931	Trait PheWAS	phenome-wide
MGI	Smoker-Yes	Abnormal mammogram (611.1)	4979	16061	-0.129	0.0174	1.49e-13	12.826	0.879	0.85	0.91	Trait PheWAS	phenome-wide
MGI	Smoker-Yes	Mammographic microcalcification (611.11)	1122	10357	-0.205	0.0353	6.52e-09	8.186	0.815	0.76	0.873	Trait PheWAS	phenome-wide
MGI	Smoker-Yes	Lump or mass in breast (611.3)	3549	18503	-0.105	0.0193	4.87e-08	7.313	0.9	0.867	0.935	Trait PheWAS	phenome-wide
MGI	Smoker-Yes	Breast conditions, congenital or relating to hormones (612)	1051	10384	-0.163	0.0333	1.01e-06	5.995	0.85	0.796	0.907	Trait PheWAS	phenome-wide
MGI	Smoker-Yes	Hypertrophy of breast (Gynecomastia) (612.2)	800	7930	-0.165	0.0387	1.95e-05	4.709	0.848	0.785	0.914	Trait PheWAS	phenome-wide
MGI	Smoker-Yes	Breast disorder NOS (613.9)	1465	14132	-0.147	0.0298	8.44e-07	6.073	0.864	0.814	0.915	Trait PheWAS	phenome-wide
MGI	Smoker-Yes	Inflammatory diseases of female pelvic organs (614)	3712	19583	0.0844	0.0176	1.55e-06	5.81	1.09	1.05	1.13	Trait PheWAS	phenome-wide
MGI	Smoker-Yes	Pelvic inflammatory disease (PID) (614.3)	478	4752	0.277	0.0439	2.98e-10	9.526	1.32	1.21	1.44	Trait PheWAS	phenome-wide
MGI	Smoker-Yes	Pelvic inflammatory disease, NOS (614.33)	246	2452	0.357	0.0601	2.77e-09	8.557	1.43	1.27	1.61	Trait PheWAS	phenome-wide
MGI	Smoker-Yes	Endometrial hyperplasia (621)	435	4362	-0.305	0.056	5.28e-08	7.278	0.737	0.659	0.822	Trait PheWAS	phenome-wide
MGI	Smoker-Yes	Polyp of female genital organs (622)	1446	14225	-0.275	0.031	5.97e-19	18.224	0.759	0.714	0.806	Trait PheWAS	phenome-wide
MGI	Smoker-Yes	Polyp of corpus uteri (622.1)	1129	11157	-0.269	0.0347	9.26e-15	14.033	0.764	0.713	0.817	Trait PheWAS	phenome-wide
MGI	Smoker-Yes	Mucous polyp of cervix (622.2)	445	4434	-0.395	0.0599	4.42e-11	10.354	0.674	0.597	0.756	Trait PheWAS	phenome-wide
MGI	Smoker-Yes	Disorders of menstruation and other abnormal bleeding from female genital tract (626)	5933	15526	-0.0715	0.0155	4.15e-06	5.382	0.931	0.903	0.96	Trait PheWAS	phenome-wide
MGI	Smoker-Yes	Irregular menstrual cycle/bleeding (626.1)	4309	14546	-0.0796	0.0176	5.88e-06	5.231	0.924	0.892	0.956	Trait PheWAS	phenome-wide
MGI	Smoker-Yes	Excessive or frequent menstruation (626.12)	2094	11942	-0.106	0.0236	7.17e-06	5.144	0.9	0.859	0.942	Trait PheWAS	phenome-wide
MGI	Smoker-Yes	Irregular menstrual bleeding (626.14)	970	8957	-0.172	0.0341	4.67e-07	6.33	0.842	0.787	0.9	Trait PheWAS	phenome-wide
MGI	Smoker-Yes	Infertility, female, associated with anovulation (626.15)	393	3768	-0.374	0.0588	1.99e-10	9.702	0.688	0.611	0.77	Trait PheWAS	phenome-wide
MGI	Smoker-Yes	Infertility, female (626.8)	816	6708	-0.274	0.0393	3.34e-12	11.476	0.76	0.703	0.821	Trait PheWAS	phenome-wide
MGI	Smoker-Yes	Menopausal and postmenopausal disorders (627)	4560	14509	-0.13	0.0183	1.32e-12	11.881	0.878	0.847	0.91	Trait PheWAS	phenome-wide
MGI	Smoker-Yes	Postmenopausal bleeding (627.1)	1146	10312	-0.227	0.0358	2.31e-10	9.635	0.797	0.742	0.854	Trait PheWAS	phenome-wide
MGI	Smoker-Yes	Symptomatic menopause (627.2)	3017	13718	-0.115	0.0216	1.08e-07	6.967	0.892	0.854	0.93	Trait PheWAS	phenome-wide
MGI	Smoker-Yes	Postmenopausal atrophic vaginitis (627.3)	997	9458	-0.214	0.0383	2.36e-08	7.628	0.807	0.748	0.87	Trait PheWAS	phenome-wide
MGI	Smoker-Yes	Superficial cellulitis and abscess (681)	6498	38279	0.12	0.0135	1.03e-18	17.986	1.13	1.1	1.16	Trait PheWAS	phenome-wide
MGI	Smoker-Yes	Cellulitis and abscess of face/neck (681.2)	1007	9952	0.156	0.0327	1.71e-06	5.766	1.17	1.1	1.25	Trait PheWAS	phenome-wide
MGI	Smoker-Yes	Cellulitis and abscess of leg, except foot (681.5)	2252	20886	0.118	0.0226	1.85e-07	6.733	1.12	1.08	1.18	Trait PheWAS	phenome-wide
MGI	Smoker-Yes	Cellulitis and abscess of trunk (681.7)	1571	15537	0.153	0.0259	2.92e-09	8.535	1.17	1.11	1.23	Trait PheWAS	phenome-wide
MGI	Smoker-Yes	Disturbance of skin sensation (687.4)	6375	34104	0.108	0.0136	2.13e-15	14.671	1.11	1.08	1.14	Trait PheWAS	phenome-wide
MGI	Smoker-Yes	Disorder of skin and subcutaneous tissue NOS (689)	9309	37219	-0.0561	0.0124	5.66e-06	5.247	0.945	0.923	0.969	Trait PheWAS	phenome-wide
MGI	Smoker-Yes	Erythematosquamous dermatosis (690)	5184	31491	-0.124	0.0166	9.26e-14	13.034	0.884	0.855	0.913	Trait PheWAS	phenome-wide
MGI	Smoker-Yes	Seborrheic dermatitis (690.1)	5174	31464	-0.125	0.0166	4.7e-14	13.328	0.882	0.854	0.911	Trait PheWAS	phenome-wide
MGI	Smoker-Yes	Dyschromia and Vitiligo (694)	1861	17883	-0.149	0.0265	1.91e-08	7.719	0.861	0.817	0.907	Trait PheWAS	phenome-wide
MGI	Smoker-Yes	Other dyschromia (694.2)	1674	16139	-0.163	0.0282	8.22e-09	8.085	0.85	0.804	0.898	Trait PheWAS	phenome-wide
MGI	Smoker-Yes	Rosacea (695.3)	1816	17602	-0.208	0.0277	5.4e-14	13.268	0.812	0.769	0.857	Trait PheWAS	phenome-wide
MGI	Smoker-Yes	Degenerative skin conditions and other dermatoses (702)	6955	29440	-0.116	0.0151	1.53e-14	13.814	0.89	0.864	0.917	Trait PheWAS	phenome-wide
MGI	Smoker-Yes	Actinic keratosis (702.1)	4171	26468	-0.166	0.0194	1.41e-17	16.852	0.847	0.815	0.88	Trait PheWAS	phenome-wide
MGI	Smoker-Yes	Seborrheic keratosis (702.2)	5479	31476	-0.116	0.0165	2.2e-12	11.657	0.891	0.862	0.92	Trait PheWAS	phenome-wide
MGI	Smoker-Yes	Diseases of hair and hair follicles (704)	3118	29456	-0.083	0.0196	2.25e-05	4.649	0.92	0.886	0.956	Trait PheWAS	phenome-wide
MGI	Smoker-Yes	Disorders of sweat glands (705)	603	5988	0.215	0.0393	4.42e-08	7.354	1.24	1.15	1.34	Trait PheWAS	phenome-wide
MGI	Smoker-Yes	Hidradenitis (705.3)	245	2430	0.495	0.0602	2.15e-16	15.667	1.64	1.46	1.85	Trait PheWAS	phenome-wide
MGI	Smoker-Yes	Acne (706.1)	2593	22490	-0.106	0.0211	4.56e-07	6.341	0.899	0.863	0.937	Trait PheWAS	phenome-wide
MGI	Smoker-Yes	Chronic ulcer of skin (707)	2871	26752	0.153	0.0201	2.23e-14	13.651	1.17	1.12	1.21	Trait PheWAS	phenome-wide
MGI	Smoker-Yes	Chronic ulcer of leg or foot (707.2)	1108	9973	0.144	0.0329	1.28e-05	4.892	1.15	1.08	1.23	Trait PheWAS	phenome-wide
MGI	Smoker-Yes	Chronic ulcer of unspecified site (707.3)	1641	16130	0.18	0.026	3.89e-12	11.41	1.2	1.14	1.26	Trait PheWAS	phenome-wide
MGI	Smoker-Yes	Osteomyelitis, periostitis, and other infections involving bone (710)	1254	12068	0.217	0.0296	2.13e-13	12.671	1.24	1.17	1.32	Trait PheWAS	phenome-wide
MGI	Smoker-Yes	Osteomyelitis (710.1)	1203	11601	0.232	0.0302	1.5e-14	13.824	1.26	1.19	1.34	Trait PheWAS	phenome-wide
MGI	Smoker-Yes	Acute osteomyelitis (710.11)	590	5696	0.271	0.0428	2.19e-10	9.66	1.31	1.21	1.43	Trait PheWAS	phenome-wide
MGI	Smoker-Yes	Chronic osteomyelitis (710.12)	531	5153	0.223	0.0447	5.68e-07	6.246	1.25	1.14	1.36	Trait PheWAS	phenome-wide
MGI	Smoker-Yes	Unspecified osteomyelitis (710.19)	1153	11120	0.228	0.0308	1.21e-13	12.917	1.26	1.18	1.33	Trait PheWAS	phenome-wide
MGI	Smoker-Yes	Rheumatoid arthritis and other inflammatory polyarthropathies (714)	2084	18105	0.128	0.0237	6.76e-08	7.17	1.14	1.08	1.19	Trait PheWAS	phenome-wide
MGI	Smoker-Yes	Rheumatoid arthritis (714.1)	1668	15044	0.141	0.0264	9.82e-08	7.008	1.15	1.09	1.21	Trait PheWAS	phenome-wide
MGI	Smoker-Yes	Other inflammatory spondylopathies (715)	1209	11934	0.147	0.0309	2.12e-06	5.674	1.16	1.09	1.23	Trait PheWAS	phenome-wide
MGI	Smoker-Yes	Other arthropathies (716)	13478	31199	0.122	0.011	1.49e-28	27.828	1.13	1.11	1.15	Trait PheWAS	phenome-wide
MGI	Smoker-Yes	Arthropathy NOS (716.9)	13406	31189	0.122	0.011	1.19e-28	27.924	1.13	1.11	1.15	Trait PheWAS	phenome-wide
MGI	Smoker-Yes	Spinal stenosis (720)	3956	28468	0.185	0.0178	2.76e-25	24.559	1.2	1.16	1.25	Trait PheWAS	phenome-wide
MGI	Smoker-Yes	Spinal stenosis of lumbar region (720.1)	2871	23599	0.184	0.021	2.79e-18	17.555	1.2	1.15	1.25	Trait PheWAS	phenome-wide
MGI	Smoker-Yes	Spondylosis and allied disorders (721)	5506	32299	0.174	0.0151	1.49e-30	29.828	1.19	1.15	1.23	Trait PheWAS	phenome-wide
MGI	Smoker-Yes	Spondylosis without myelopathy (721.1)	5151	31807	0.171	0.0156	5.96e-28	27.225	1.19	1.15	1.22	Trait PheWAS	phenome-wide
MGI	Smoker-Yes	Spondylosis with myelopathy (721.2)	866	8605	0.199	0.0363	4.18e-08	7.379	1.22	1.14	1.31	Trait PheWAS	phenome-wide
MGI	Smoker-Yes	Intervertebral disc disorders (722)	6279	34214	0.171	0.0139	7.68e-35	34.115	1.19	1.15	1.22	Trait PheWAS	phenome-wide
MGI	Smoker-Yes	Displacement of intervertebral disc (722.1)	3587	31322	0.165	0.0175	4.46e-21	20.35	1.18	1.14	1.22	Trait PheWAS	phenome-wide
MGI	Smoker-Yes	Degeneration of intervertebral disc (722.6)	3955	30656	0.181	0.0173	9.01e-26	25.045	1.2	1.16	1.24	Trait PheWAS	phenome-wide
MGI	Smoker-Yes	Intervertebral disc disorder with myelopathy (722.7)	513	5125	0.245	0.0467	1.61e-07	6.794	1.28	1.16	1.4	Trait PheWAS	phenome-wide
MGI	Smoker-Yes	Postlaminectomy syndrome (722.8)	396	3959	0.298	0.0519	9.42e-09	8.026	1.35	1.22	1.49	Trait PheWAS	phenome-wide
MGI	Smoker-Yes	Other and unspecified disc disorder (722.9)	1931	19240	0.2	0.0236	2.56e-17	16.592	1.22	1.17	1.28	Trait PheWAS	phenome-wide
MGI	Smoker-Yes	Other and unspecified disorders of back (724)	4128	31855	0.116	0.0167	4.14e-12	11.383	1.12	1.09	1.16	Trait PheWAS	phenome-wide
MGI	Smoker-Yes	Disorders of sacrum (724.1)	2307	21833	0.118	0.0222	1.15e-07	6.938	1.12	1.08	1.17	Trait PheWAS	phenome-wide
MGI	Smoker-Yes	Other symptoms referable to back (724.8)	931	9264	0.15	0.0339	9.63e-06	5.017	1.16	1.09	1.24	Trait PheWAS	phenome-wide
MGI	Smoker-Yes	Other unspecified back disorders (724.9)	1410	14037	0.174	0.0282	6.53e-10	9.185	1.19	1.13	1.26	Trait PheWAS	phenome-wide
MGI	Smoker-Yes	Peripheral enthesopathies and allied syndromes (726)	9912	30065	-0.0828	0.0122	1.1e-11	10.96	0.921	0.899	0.943	Trait PheWAS	phenome-wide
MGI	Smoker-Yes	Enthesopathy (726.1)	7504	29997	-0.098	0.0137	8.4e-13	12.076	0.907	0.883	0.931	Trait PheWAS	phenome-wide
MGI	Smoker-Yes	Bursitis (726.3)	1829	16667	-0.161	0.0268	1.72e-09	8.763	0.851	0.807	0.897	Trait PheWAS	phenome-wide
MGI	Smoker-Yes	Fasciitis (728.7)	2813	23384	-0.124	0.0215	8.07e-09	8.093	0.883	0.847	0.921	Trait PheWAS	phenome-wide
MGI	Smoker-Yes	Aseptic necrosis of bone (733.4)	517	5147	0.247	0.0447	3.36e-08	7.474	1.28	1.17	1.4	Trait PheWAS	phenome-wide
MGI	Smoker-Yes	Malunion and nonunion of fracture (733.8)	822	8187	0.178	0.0345	2.49e-07	6.603	1.19	1.12	1.28	Trait PheWAS	phenome-wide
MGI	Smoker-Yes	Hallux valgus (Bunion) (735.3)	1470	14252	-0.13	0.03	1.38e-05	4.862	0.878	0.827	0.931	Trait PheWAS	phenome-wide
MGI	Smoker-Yes	Other acquired musculoskeletal deformity (738)	2443	24119	0.0922	0.0212	1.34e-05	4.871	1.1	1.05	1.14	Trait PheWAS	phenome-wide
MGI	Smoker-Yes	Osteoarthrosis (740)	16164	30160	0.101	0.0105	7.66e-22	21.116	1.11	1.08	1.13	Trait PheWAS	phenome-wide
MGI	Smoker-Yes	Osteoarthrosis NOS (740.9)	15493	30035	0.107	0.0107	1.29e-23	22.889	1.11	1.09	1.14	Trait PheWAS	phenome-wide
MGI	Smoker-Yes	Pain in joint (745)	19833	26815	-0.0492	0.00954	2.47e-07	6.607	0.952	0.934	0.97	Trait PheWAS	phenome-wide
MGI	Smoker-Yes	Congenital musculoskeletal deformities of spine (754)	1216	12079	0.147	0.0305	1.5e-06	5.824	1.16	1.09	1.23	Trait PheWAS	phenome-wide
MGI	Smoker-Yes	Back pain (760)	16030	30608	0.132	0.00989	8.77e-41	40.057	1.14	1.12	1.16	Trait PheWAS	phenome-wide
MGI	Smoker-Yes	Cervicalgia (761)	6525	39642	0.108	0.0134	7.71e-16	15.113	1.11	1.09	1.14	Trait PheWAS	phenome-wide
MGI	Smoker-Yes	Thoracic or lumbosacral neuritis or radiculitis, unspecified (763)	3655	32509	0.14	0.0177	3.02e-15	14.521	1.15	1.11	1.19	Trait PheWAS	phenome-wide
MGI	Smoker-Yes	Sciatica (764)	3541	31931	0.185	0.0178	3.71e-25	24.431	1.2	1.16	1.25	Trait PheWAS	phenome-wide
MGI	Smoker-Yes	Cervical radiculitis (765)	1799	17807	0.126	0.0247	2.94e-07	6.531	1.13	1.08	1.19	Trait PheWAS	phenome-wide
MGI	Smoker-Yes	Neuralgia, neuritis, and radiculitis NOS (766)	5122	37031	0.134	0.0149	3.61e-19	18.442	1.14	1.11	1.18	Trait PheWAS	phenome-wide
MGI	Smoker-Yes	Myalgia and myositis unspecified (770)	5532	34210	0.126	0.0144	2.19e-18	17.659	1.13	1.1	1.17	Trait PheWAS	phenome-wide
MGI	Smoker-Yes	Swelling of limb (771.1)	5741	35436	0.0672	0.0147	4.54e-06	5.342	1.07	1.04	1.1	Trait PheWAS	phenome-wide
MGI	Smoker-Yes	Abdominal pain (785)	16445	30192	0.0887	0.00983	1.76e-19	18.755	1.09	1.07	1.11	Trait PheWAS	phenome-wide
MGI	Smoker-Yes	Nausea and vomiting (789)	10564	35984	0.0538	0.0112	1.47e-06	5.834	1.06	1.03	1.08	Trait PheWAS	phenome-wide
MGI	Smoker-Yes	Persistent vomiting (789.1)	798	7902	0.199	0.0348	1.14e-08	7.943	1.22	1.14	1.31	Trait PheWAS	phenome-wide
MGI	Smoker-Yes	Gangrene (791)	313	3107	0.255	0.0598	1.97e-05	4.706	1.29	1.15	1.45	Trait PheWAS	phenome-wide
MGI	Smoker-Yes	Abnormal Papanicolaou smear of cervix and cervical HPV (792)	2820	14820	0.104	0.0196	1.26e-07	6.901	1.11	1.07	1.15	Trait PheWAS	phenome-wide
MGI	Smoker-Yes	Abnormal tumor markers (795.8)	1745	15517	-0.132	0.0282	3.02e-06	5.52	0.876	0.829	0.926	Trait PheWAS	phenome-wide
MGI	Smoker-Yes	Elevated prostate specific antigen [PSA] (796)	2125	9902	-0.193	0.0274	1.9e-12	11.721	0.824	0.781	0.87	Trait PheWAS	phenome-wide
MGI	Smoker-Yes	Fracture of vertebral column without mention of spinal cord injury (805)	1336	13213	0.129	0.0292	1.06e-05	4.973	1.14	1.07	1.2	Trait PheWAS	phenome-wide
MGI	Smoker-Yes	Fracture of ribs (807)	683	6802	0.177	0.0404	1.14e-05	4.945	1.19	1.1	1.29	Trait PheWAS	phenome-wide
MGI	Smoker-Yes	Skull and face fracture and other intercranial injury (819)	2287	22604	0.13	0.021	6.58e-10	9.182	1.14	1.09	1.19	Trait PheWAS	phenome-wide
MGI	Smoker-Yes	Dislocation (830)	3860	34628	-0.156	0.0177	1.44e-18	17.841	0.856	0.826	0.886	Trait PheWAS	phenome-wide
MGI	Smoker-Yes	Internal derangement of knee (835)	2228	21564	-0.178	0.0236	4.22e-14	13.374	0.837	0.799	0.876	Trait PheWAS	phenome-wide
MGI	Smoker-Yes	Sprains and strains (840)	7833	37888	-0.125	0.0129	3.18e-22	21.497	0.882	0.86	0.905	Trait PheWAS	phenome-wide
MGI	Smoker-Yes	Joint/ligament sprain (840.3)	2871	24806	-0.155	0.0201	1.07e-14	13.972	0.856	0.823	0.89	Trait PheWAS	phenome-wide
MGI	Smoker-Yes	Complications of transplants and reattached limbs (851)	2982	27492	0.11	0.0193	1.11e-08	7.956	1.12	1.07	1.16	Trait PheWAS	phenome-wide
MGI	Smoker-Yes	Complication of colostomy or enterostomy (853)	460	4594	0.224	0.048	2.96e-06	5.528	1.25	1.14	1.37	Trait PheWAS	phenome-wide
MGI	Smoker-Yes	Complications of cardiac/vascular device, implant, and graft (854)	1982	19631	0.145	0.0238	1.11e-09	8.956	1.16	1.1	1.21	Trait PheWAS	phenome-wide
MGI	Smoker-Yes	Complication due to other implant and internal device (859)	2109	21008	0.138	0.0226	9.94e-10	9.003	1.15	1.1	1.2	Trait PheWAS	phenome-wide
MGI	Smoker-Yes	Open wounds of head; neck; and trunk (870)	4115	36631	0.0997	0.0165	1.52e-09	8.817	1.1	1.07	1.14	Trait PheWAS	phenome-wide
MGI	Smoker-Yes	Open wounds of extremities (871)	3530	32807	0.0827	0.0178	3.44e-06	5.463	1.09	1.05	1.12	Trait PheWAS	phenome-wide
MGI	Smoker-Yes	Traumatic amputation (872)	551	5462	0.206	0.044	2.99e-06	5.525	1.23	1.13	1.34	Trait PheWAS	phenome-wide
MGI	Smoker-Yes	Posttraumatic wound infection not elsewhere classified (876)	802	7978	0.211	0.0367	9.02e-09	8.045	1.23	1.15	1.33	Trait PheWAS	phenome-wide
MGI	Smoker-Yes	Dermatitis due to solar radiation (938)	5567	29004	-0.141	0.0162	3.47e-18	17.46	0.869	0.842	0.897	Trait PheWAS	phenome-wide
MGI	Smoker-Yes	Chronic dermatitis due to solar radiation (938.2)	5307	28564	-0.15	0.0166	2.21e-19	18.656	0.861	0.833	0.889	Trait PheWAS	phenome-wide
MGI	Smoker-Yes	Atopic/contact dermatitis due to other or unspecified (939)	6701	32274	-0.088	0.0142	5.38e-10	9.269	0.916	0.891	0.942	Trait PheWAS	phenome-wide
MGI	Smoker-Yes	Allergies, other (949)	7251	32236	-0.0806	0.0136	3.29e-09	8.483	0.923	0.898	0.947	Trait PheWAS	phenome-wide
MGI	Smoker-Yes	Certain early complications of trauma or procedure (958)	1217	12131	0.189	0.0296	1.85e-10	9.734	1.21	1.14	1.28	Trait PheWAS	phenome-wide
MGI	Smoker-Yes	Poisoning by antibiotics (960)	2479	22005	0.109	0.0212	2.65e-07	6.577	1.12	1.07	1.16	Trait PheWAS	phenome-wide
MGI	Smoker-Yes	Opiates and related narcotics causing adverse effects in therapeutic use (965.1)	1469	14353	0.188	0.0269	2.76e-12	11.56	1.21	1.15	1.27	Trait PheWAS	phenome-wide
MGI	Smoker-Yes	Poisoning by psychotropic agents (969)	281	2789	0.489	0.0581	3.89e-17	16.41	1.63	1.46	1.83	Trait PheWAS	phenome-wide
MGI	Smoker-Yes	Effects radiation NOS (990)	3925	31152	0.103	0.0176	4.05e-09	8.393	1.11	1.07	1.15	Trait PheWAS	phenome-wide
MGI	Smoker-Yes	Sepsis and SIRS (994)	2191	21658	0.121	0.0228	1.28e-07	6.893	1.13	1.08	1.18	Trait PheWAS	phenome-wide
MGI	Smoker-Yes	Sepsis (994.2)	2085	20620	0.111	0.0234	2.31e-06	5.636	1.12	1.07	1.17	Trait PheWAS	phenome-wide
MGI	Smoker-Yes	Septic shock (994.21)	627	6251	0.203	0.0424	1.67e-06	5.777	1.23	1.13	1.33	Trait PheWAS	phenome-wide
MGI	Thinness	Diseases due to other mycobacteria (31)	78	784	0.3	0.0574	1.68e-07	6.775	1.35	1.21	1.51	Trait PheWAS	phenome-wide
MGI	Thinness	Septicemia (38)	2316	22725	0.134	0.0168	1.64e-15	14.785	1.14	1.11	1.18	Trait PheWAS	phenome-wide
MGI	Thinness	Bacteremia (38.3)	1087	11133	0.138	0.0236	4.72e-09	8.326	1.15	1.09	1.2	Trait PheWAS	phenome-wide
MGI	Thinness	Bacterial infection NOS (41)	5133	35455	0.0594	0.0134	8.54e-06	5.069	1.06	1.03	1.09	Trait PheWAS	phenome-wide
MGI	Thinness	Infection/inflammation of internal prosthetic device; implant; and graft (81)	1424	14557	0.123	0.02	6.79e-10	9.168	1.13	1.09	1.18	Trait PheWAS	phenome-wide
MGI	Thinness	Mycoses (117)	556	5546	0.139	0.0323	1.62e-05	4.79	1.15	1.08	1.22	Trait PheWAS	phenome-wide
MGI	Thinness	Spirochetal infection (130)	157	1537	0.237	0.0565	2.78e-05	4.557	1.27	1.13	1.41	Trait PheWAS	phenome-wide
MGI	Thinness	Cancer of mouth (145)	1418	13589	0.177	0.0204	4.38e-18	17.359	1.19	1.15	1.24	Trait PheWAS	phenome-wide
MGI	Thinness	Cancer of tongue (145.2)	622	5928	0.247	0.0289	1.22e-17	16.914	1.28	1.21	1.35	Trait PheWAS	phenome-wide
MGI	Thinness	Cancer of the mouth floor (145.5)	203	1870	0.23	0.0417	3.54e-08	7.451	1.26	1.16	1.36	Trait PheWAS	phenome-wide
MGI	Thinness	Cancer of larynx, pharynx, nasal cavities (149)	1239	11875	0.215	0.0207	2.94e-25	24.531	1.24	1.19	1.29	Trait PheWAS	phenome-wide
MGI	Thinness	Cancer of oropharynx (149.1)	341	3236	0.251	0.0391	1.37e-10	9.862	1.29	1.19	1.38	Trait PheWAS	phenome-wide
MGI	Thinness	Cancer of hypopharynx (149.3)	82	750	0.414	0.0811	3.3e-07	6.481	1.51	1.31	1.79	Trait PheWAS	phenome-wide
MGI	Thinness	Cancer of larynx (149.4)	377	3582	0.33	0.0349	3.63e-21	20.441	1.39	1.3	1.49	Trait PheWAS	phenome-wide
MGI	Thinness	Hx of malignant neoplasm of oral cavity and pharynx (149.5)	535	5094	0.186	0.0341	4.45e-08	7.352	1.21	1.12	1.29	Trait PheWAS	phenome-wide
MGI	Thinness	Cancer of esophagus (150)	415	4054	0.257	0.0435	3.42e-09	8.466	1.29	1.19	1.41	Trait PheWAS	phenome-wide
MGI	Thinness	Malignant neoplasm of rectum, rectosigmoid junction, and anus (153.3)	767	7372	0.133	0.029	4.45e-06	5.352	1.14	1.08	1.21	Trait PheWAS	phenome-wide
MGI	Thinness	Malignant neoplasm of other and ill-defined sites within the digestive organs and peritoneum (159)	1704	16471	0.141	0.0215	4.93e-11	10.307	1.15	1.1	1.2	Trait PheWAS	phenome-wide
MGI	Thinness	Cancer within the respiratory system (165)	1243	12318	0.142	0.0229	5.36e-10	9.271	1.15	1.1	1.2	Trait PheWAS	phenome-wide
MGI	Thinness	Squamous cell carcinoma (172.22)	2303	16175	0.113	0.0202	2.21e-08	7.656	1.12	1.08	1.16	Trait PheWAS	phenome-wide
MGI	Thinness	Malignant neoplasm of head, face, and neck (195.3)	1059	8957	0.209	0.025	5.28e-17	16.277	1.23	1.17	1.29	Trait PheWAS	phenome-wide
MGI	Thinness	Chemotherapy (197)	4609	21493	0.0683	0.0156	1.16e-05	4.934	1.07	1.04	1.1	Trait PheWAS	phenome-wide
MGI	Thinness	Secondary malignancy of lymph nodes (198.1)	3454	19404	0.0738	0.0173	1.91e-05	4.718	1.08	1.04	1.11	Trait PheWAS	phenome-wide
MGI	Thinness	Myeloproliferative disease (200)	1030	10122	0.131	0.0249	1.39e-07	6.857	1.14	1.08	1.2	Trait PheWAS	phenome-wide
MGI	Thinness	Benign neoplasm of other parts of digestive system (211)	6339	33675	0.0674	0.0121	2.55e-08	7.593	1.07	1.04	1.1	Trait PheWAS	phenome-wide
MGI	Thinness	Benign neoplasm of uterus (218)	3684	14896	-0.0914	0.0195	2.73e-06	5.565	0.913	0.877	0.947	Trait PheWAS	phenome-wide
MGI	Thinness	Other benign neoplasm of uterus (218.2)	2893	14695	-0.0936	0.0217	1.6e-05	4.796	0.911	0.871	0.949	Trait PheWAS	phenome-wide
MGI	Thinness	Diabetes mellitus (250)	11776	29929	-0.074	0.0147	4.61e-07	6.336	0.929	0.902	0.955	Trait PheWAS	phenome-wide
MGI	Thinness	Type 2 diabetes (250.2)	8102	27923	-0.0988	0.0194	3.49e-07	6.457	0.906	0.871	0.94	Trait PheWAS	phenome-wide
MGI	Thinness	Protein-calorie malnutrition (260)	2759	24741	0.321	0.0122	1.49e-152	151.827	1.38	1.35	1.41	Trait PheWAS	phenome-wide
MGI	Thinness	Cachexia (260.1)	289	2686	0.534	0.0443	1.83e-33	32.737	1.71	1.57	1.87	Trait PheWAS	phenome-wide
MGI	Thinness	severe protein-calorie malnutrition (260.2)	1634	15579	0.338	0.0153	2.14e-108	107.67	1.4	1.36	1.45	Trait PheWAS	phenome-wide
MGI	Thinness	Nutritional marasmus (260.22)	596	5665	0.361	0.026	6.46e-44	43.19	1.43	1.36	1.51	Trait PheWAS	phenome-wide
MGI	Thinness	Adult failure to thrive (260.3)	598	5773	0.314	0.0254	2.7e-35	34.569	1.37	1.3	1.44	Trait PheWAS	phenome-wide
MGI	Thinness	Anorexia (260.6)	815	7970	0.231	0.026	7.4e-19	18.131	1.26	1.2	1.32	Trait PheWAS	phenome-wide
MGI	Thinness	Vitamin deficiency (261)	6567	32468	0.0648	0.0136	1.99e-06	5.701	1.07	1.04	1.1	Trait PheWAS	phenome-wide
MGI	Thinness	Vitamin D deficiency (261.4)	6145	32492	0.0645	0.0139	3.45e-06	5.462	1.07	1.04	1.1	Trait PheWAS	phenome-wide
MGI	Thinness	Other nutritional deficiency (263)	1457	14438	0.159	0.0215	1.55e-13	12.811	1.17	1.12	1.22	Trait PheWAS	phenome-wide
MGI	Thinness	Lack of normal physiological development (264)	229	2144	0.25	0.0331	4.1e-14	13.387	1.28	1.2	1.37	Trait PheWAS	phenome-wide
MGI	Thinness	Failure to thrive (childhood) (264.2)	117	1136	0.389	0.0497	5.05e-15	14.296	1.48	1.34	1.63	Trait PheWAS	phenome-wide
MGI	Thinness	Disorders of lipoid metabolism (272)	16890	24626	-0.0991	0.0134	1.57e-13	12.804	0.906	0.882	0.929	Trait PheWAS	phenome-wide
MGI	Thinness	Hyperlipidemia (272.1)	16854	24609	-0.1	0.0135	1.01e-13	12.995	0.905	0.881	0.928	Trait PheWAS	phenome-wide
MGI	Thinness	Hypercholesterolemia (272.11)	5382	19951	-0.122	0.0233	1.6e-07	6.796	0.885	0.844	0.925	Trait PheWAS	phenome-wide
MGI	Thinness	Disorders of mineral metabolism (275)	3893	33856	0.0706	0.0146	1.35e-06	5.869	1.07	1.04	1.1	Trait PheWAS	phenome-wide
MGI	Thinness	Disorders of magnesium metabolism (275.3)	1014	10477	0.134	0.0238	1.72e-08	7.764	1.14	1.09	1.2	Trait PheWAS	phenome-wide
MGI	Thinness	Disorders of phosphorus metabolism (275.53)	1222	12424	0.104	0.023	6.81e-06	5.167	1.11	1.06	1.16	Trait PheWAS	phenome-wide
MGI	Thinness	Disorders of fluid, electrolyte, and acid-base balance (276)	8297	33917	0.0956	0.0111	6.73e-18	17.172	1.1	1.08	1.12	Trait PheWAS	phenome-wide
MGI	Thinness	Electrolyte imbalance (276.1)	5690	31421	0.107	0.0129	1.46e-16	15.837	1.11	1.08	1.14	Trait PheWAS	phenome-wide
MGI	Thinness	Hyperosmolality and/or hypernatremia (276.11)	496	5018	0.183	0.0369	7.22e-07	6.141	1.2	1.11	1.29	Trait PheWAS	phenome-wide
MGI	Thinness	Hyposmolality and/or hyponatremia (276.12)	2299	21366	0.142	0.0172	1.85e-16	15.733	1.15	1.11	1.19	Trait PheWAS	phenome-wide
MGI	Thinness	Hypopotassemia (276.14)	1884	19038	0.126	0.0182	3.89e-12	11.41	1.13	1.09	1.17	Trait PheWAS	phenome-wide
MGI	Thinness	Acid-base balance disorder (276.4)	1861	18664	0.115	0.0205	2.22e-08	7.654	1.12	1.08	1.17	Trait PheWAS	phenome-wide
MGI	Thinness	Acidosis (276.41)	1597	16108	0.12	0.0214	2.08e-08	7.681	1.13	1.08	1.17	Trait PheWAS	phenome-wide
MGI	Thinness	Hypovolemia (276.5)	4161	31580	0.114	0.0134	2.48e-17	16.605	1.12	1.09	1.15	Trait PheWAS	phenome-wide
MGI	Thinness	Overweight, obesity and other hyperalimentation (278)	15700	26959	-0.404	0.0303	1.39e-40	39.856	0.668	0.626	0.706	Trait PheWAS	phenome-wide
MGI	Thinness	Obesity (278.1)	13419	26949	-0.526	0.0519	4.07e-24	23.391	0.591	0.526	0.647	Trait PheWAS	phenome-wide
MGI	Thinness	Morbid obesity (278.11)	4710	26803	-0.587	0.108	5.07e-08	7.295	0.556	0.418	0.657	Trait PheWAS	phenome-wide
MGI	Thinness	Abnormal weight gain (278.4)	1712	17135	-0.236	0.0432	4.91e-08	7.309	0.79	0.719	0.853	Trait PheWAS	phenome-wide
MGI	Thinness	Iron deficiency anemias (280)	4083	28278	0.083	0.0148	2.13e-08	7.672	1.09	1.05	1.12	Trait PheWAS	phenome-wide
MGI	Thinness	Iron deficiency anemias, unspecified or not due to blood loss (280.1)	3949	28075	0.086	0.0149	7.4e-09	8.131	1.09	1.06	1.12	Trait PheWAS	phenome-wide
MGI	Thinness	Other deficiency anemia (281)	471	4700	0.151	0.0333	5.78e-06	5.238	1.16	1.09	1.24	Trait PheWAS	phenome-wide
MGI	Thinness	Aplastic anemia (284)	642	6371	0.182	0.029	3.68e-10	9.434	1.2	1.13	1.27	Trait PheWAS	phenome-wide
MGI	Thinness	Pancytopenia (284.1)	561	5587	0.161	0.0337	1.93e-06	5.714	1.17	1.1	1.25	Trait PheWAS	phenome-wide
MGI	Thinness	Other anemias (285)	10582	30852	0.0854	0.0105	3.1e-16	15.509	1.09	1.07	1.11	Trait PheWAS	phenome-wide
MGI	Thinness	Acute posthemorrhagic anemia (285.1)	3029	25420	0.124	0.0156	2.03e-15	14.692	1.13	1.1	1.17	Trait PheWAS	phenome-wide
MGI	Thinness	Anemia of chronic disease (285.2)	1875	18290	0.104	0.0204	4.03e-07	6.395	1.11	1.06	1.15	Trait PheWAS	phenome-wide
MGI	Thinness	Aphasia/speech disturbance (292.1)	1858	18186	0.0941	0.02	2.4e-06	5.62	1.1	1.06	1.14	Trait PheWAS	phenome-wide
MGI	Thinness	Altered mental status (292.4)	2242	20773	0.0874	0.0195	7.69e-06	5.114	1.09	1.05	1.13	Trait PheWAS	phenome-wide
MGI	Thinness	Eating disorder (305.2)	579	7582	0.141	0.0278	4.21e-07	6.376	1.15	1.09	1.21	Trait PheWAS	phenome-wide
MGI	Thinness	Substance addiction and disorders (316)	3382	29640	0.0927	0.0152	9.58e-10	9.019	1.1	1.06	1.13	Trait PheWAS	phenome-wide
MGI	Thinness	Alcohol-related disorders (317)	2374	21012	0.147	0.0182	5.92e-16	15.228	1.16	1.12	1.2	Trait PheWAS	phenome-wide
MGI	Thinness	Alcoholism (317.1)	1880	17714	0.161	0.0201	1.34e-15	14.872	1.17	1.13	1.22	Trait PheWAS	phenome-wide
MGI	Thinness	Tobacco use disorder (318)	7957	31666	0.107	0.0108	6.93e-23	22.159	1.11	1.09	1.14	Trait PheWAS	phenome-wide
MGI	Thinness	Sleep apnea (327.3)	8731	29575	-0.122	0.0193	2.35e-10	9.63	0.885	0.851	0.918	Trait PheWAS	phenome-wide
MGI	Thinness	Obstructive sleep apnea (327.32)	6921	28834	-0.164	0.0251	6.47e-11	10.189	0.849	0.805	0.889	Trait PheWAS	phenome-wide
MGI	Thinness	Disorders of the autonomic nervous system (337)	711	6674	0.13	0.0306	2.23e-05	4.652	1.14	1.07	1.21	Trait PheWAS	phenome-wide
MGI	Thinness	Hypertension (401)	20445	22151	-0.066	0.0121	4.83e-08	7.316	0.936	0.914	0.958	Trait PheWAS	phenome-wide
MGI	Thinness	Essential hypertension (401.1)	20296	22148	-0.0656	0.0121	6.7e-08	7.174	0.937	0.914	0.959	Trait PheWAS	phenome-wide
MGI	Thinness	Cardiac conduction disorders (426)	11100	23386	0.0725	0.0125	6.27e-09	8.203	1.08	1.05	1.1	Trait PheWAS	phenome-wide
MGI	Thinness	Abnormal electrocardiogram [ECG] [EKG] (426.7)	9501	23134	0.0756	0.0128	3.75e-09	8.426	1.08	1.05	1.11	Trait PheWAS	phenome-wide
MGI	Thinness	Cardiac dysrhythmias (427)	15752	23672	0.0621	0.0106	5.2e-09	8.284	1.06	1.04	1.09	Trait PheWAS	phenome-wide
MGI	Thinness	Other specified cardiac dysrhythmias (427.3)	7923	23493	0.0851	0.0128	2.51e-11	10.6	1.09	1.06	1.12	Trait PheWAS	phenome-wide
MGI	Thinness	Tachycardia NOS (427.7)	4583	23474	0.0992	0.0135	2.39e-13	12.621	1.1	1.07	1.13	Trait PheWAS	phenome-wide
MGI	Thinness	Ill-defined descriptions and complications of heart disease (429)	11388	29865	0.0572	0.011	2.12e-07	6.674	1.06	1.04	1.08	Trait PheWAS	phenome-wide
MGI	Thinness	Symptoms involving cardiovascular system (429.3)	8757	29785	0.063	0.0117	7.05e-08	7.152	1.06	1.04	1.09	Trait PheWAS	phenome-wide
MGI	Thinness	Cerebrovascular disease (433)	5042	29307	0.0646	0.0151	1.84e-05	4.734	1.07	1.04	1.1	Trait PheWAS	phenome-wide
MGI	Thinness	Occlusion and stenosis of precerebral arteries (433.1)	1868	14922	0.102	0.0229	8.15e-06	5.089	1.11	1.06	1.16	Trait PheWAS	phenome-wide
MGI	Thinness	Atherosclerosis (440)	2280	18139	0.0997	0.0209	1.89e-06	5.724	1.1	1.06	1.15	Trait PheWAS	phenome-wide
MGI	Thinness	Atherosclerosis of the extremities (440.2)	1379	12489	0.111	0.0262	2.39e-05	4.622	1.12	1.06	1.17	Trait PheWAS	phenome-wide
MGI	Thinness	Vascular insufficiency of intestine (441)	483	4644	0.213	0.0303	2.37e-12	11.626	1.24	1.16	1.31	Trait PheWAS	phenome-wide
MGI	Thinness	Chronic vascular insufficiency of intestine (441.2)	151	1400	0.266	0.0502	1.11e-07	6.953	1.31	1.18	1.44	Trait PheWAS	phenome-wide
MGI	Thinness	Peripheral vascular disease (443)	2838	22657	0.101	0.0176	9.5e-09	8.022	1.11	1.07	1.14	Trait PheWAS	phenome-wide
MGI	Thinness	Raynaud's syndrome (443.1)	699	6610	0.131	0.0268	9.93e-07	6.003	1.14	1.08	1.2	Trait PheWAS	phenome-wide
MGI	Thinness	Other specified peripheral vascular diseases (443.8)	2358	20092	0.119	0.0184	1.09e-10	9.961	1.13	1.09	1.17	Trait PheWAS	phenome-wide
MGI	Thinness	Peripheral vascular disease, unspecified (443.9)	2143	17352	0.102	0.022	3.15e-06	5.502	1.11	1.06	1.16	Trait PheWAS	phenome-wide
MGI	Thinness	Arterial embolism and thrombosis (444)	781	7752	0.135	0.0307	1.02e-05	4.992	1.14	1.08	1.21	Trait PheWAS	phenome-wide
MGI	Thinness	Stricture of artery (447.1)	498	4775	0.149	0.0321	3.49e-06	5.457	1.16	1.09	1.23	Trait PheWAS	phenome-wide
MGI	Thinness	Hypotension (458)	4603	29417	0.0972	0.0139	2.79e-12	11.554	1.1	1.07	1.13	Trait PheWAS	phenome-wide
MGI	Thinness	Hypotension NOS (458.9)	4179	28500	0.102	0.0143	1.11e-12	11.953	1.11	1.08	1.14	Trait PheWAS	phenome-wide
MGI	Thinness	Diseases of the larynx and vocal cords (473)	2748	23090	0.0865	0.016	5.99e-08	7.223	1.09	1.06	1.12	Trait PheWAS	phenome-wide
MGI	Thinness	Voice disturbance (473.4)	2156	20091	0.0977	0.0172	1.46e-08	7.836	1.1	1.07	1.14	Trait PheWAS	phenome-wide
MGI	Thinness	Pneumonia (480)	5326	33927	0.0791	0.0128	7.03e-10	9.153	1.08	1.06	1.11	Trait PheWAS	phenome-wide
MGI	Thinness	Bacterial pneumonia (480.1)	1059	10596	0.15	0.0245	8.86e-10	9.053	1.16	1.11	1.22	Trait PheWAS	phenome-wide
MGI	Thinness	Pseudomonal pneumonia (480.12)	147	1396	0.237	0.0567	2.78e-05	4.555	1.27	1.13	1.41	Trait PheWAS	phenome-wide
MGI	Thinness	Chronic airway obstruction (496)	4765	26194	0.17	0.0127	2.73e-41	40.565	1.19	1.16	1.22	Trait PheWAS	phenome-wide
MGI	Thinness	Emphysema (496.1)	1982	18076	0.205	0.017	1.8e-33	32.744	1.23	1.19	1.27	Trait PheWAS	phenome-wide
MGI	Thinness	Chronic bronchitis (496.2)	3626	24604	0.164	0.014	1.06e-31	30.973	1.18	1.15	1.21	Trait PheWAS	phenome-wide
MGI	Thinness	Obstructive chronic bronchitis (496.21)	3299	23548	0.174	0.0144	1.96e-33	32.709	1.19	1.16	1.22	Trait PheWAS	phenome-wide
MGI	Thinness	Bronchiectasis (496.3)	507	5054	0.158	0.0344	4.42e-06	5.355	1.17	1.09	1.25	Trait PheWAS	phenome-wide
MGI	Thinness	Pneumonitis due to inhalation of food or vomitus (501)	589	5722	0.221	0.029	2.59e-14	13.587	1.25	1.18	1.32	Trait PheWAS	phenome-wide
MGI	Thinness	Empyema and pneumothorax (506)	2703	23211	0.0889	0.0185	1.55e-06	5.81	1.09	1.05	1.13	Trait PheWAS	phenome-wide
MGI	Thinness	Pleurisy; pleural effusion (507)	2694	24031	0.118	0.0167	1.37e-12	11.865	1.13	1.09	1.16	Trait PheWAS	phenome-wide
MGI	Thinness	Pulmonary collapse; interstitial and compensatory emphysema (508)	2155	20786	0.0891	0.02	8.43e-06	5.074	1.09	1.05	1.14	Trait PheWAS	phenome-wide
MGI	Thinness	Respiratory failure, insufficiency, arrest (509)	3567	27024	0.114	0.0155	1.91e-13	12.718	1.12	1.09	1.15	Trait PheWAS	phenome-wide
MGI	Thinness	Respiratory failure (509.1)	1714	17432	0.148	0.0193	1.71e-14	13.767	1.16	1.12	1.2	Trait PheWAS	phenome-wide
MGI	Thinness	Respiratory insufficiency (509.2)	1050	10743	0.171	0.024	9.58e-13	12.018	1.19	1.13	1.24	Trait PheWAS	phenome-wide
MGI	Thinness	Pulmonary insufficiency or respiratory failure following trauma and surgery (509.3)	1543	15273	0.111	0.0233	2.05e-06	5.689	1.12	1.07	1.17	Trait PheWAS	phenome-wide
MGI	Thinness	Dependence on respirator [Ventilator] or supplemental oxygen (509.8)	1481	15878	0.137	0.0214	1.43e-10	9.844	1.15	1.1	1.19	Trait PheWAS	phenome-wide
MGI	Thinness	Other diseases of lung (510)	5031	32717	0.0819	0.0137	2.42e-09	8.616	1.09	1.06	1.11	Trait PheWAS	phenome-wide
MGI	Thinness	Respiratory abnormalities (513)	11489	31176	0.0451	0.0108	2.86e-05	4.543	1.05	1.02	1.07	Trait PheWAS	phenome-wide
MGI	Thinness	Abnormal findings examination of lungs (514)	4941	31677	0.0931	0.0136	8.29e-12	11.081	1.1	1.07	1.13	Trait PheWAS	phenome-wide
MGI	Thinness	Abnormal results of function study of pulmonary system (514.1)	233	2379	0.194	0.0461	2.52e-05	4.599	1.21	1.11	1.32	Trait PheWAS	phenome-wide
MGI	Thinness	Solitary pulmonary nodule (514.2)	2779	24977	0.0792	0.0178	8.87e-06	5.052	1.08	1.04	1.12	Trait PheWAS	phenome-wide
MGI	Thinness	Tracheostomy complications (519.1)	192	1961	0.222	0.0496	7.56e-06	5.122	1.25	1.13	1.37	Trait PheWAS	phenome-wide
MGI	Thinness	Disorders of tooth development (520)	342	3363	0.162	0.033	9.84e-07	6.007	1.18	1.1	1.25	Trait PheWAS	phenome-wide
MGI	Thinness	Diseases of hard tissues of teeth (521)	827	8147	0.142	0.0254	2.33e-08	7.632	1.15	1.09	1.21	Trait PheWAS	phenome-wide
MGI	Thinness	Dental caries (521.1)	772	7603	0.163	0.0259	3.2e-10	9.494	1.18	1.12	1.24	Trait PheWAS	phenome-wide
MGI	Thinness	Other diseases of the teeth and supporting structures (525)	931	9428	0.115	0.0258	9.21e-06	5.036	1.12	1.06	1.18	Trait PheWAS	phenome-wide
MGI	Thinness	Diseases of the jaws (526)	2482	23885	0.0876	0.0158	3.25e-08	7.489	1.09	1.06	1.13	Trait PheWAS	phenome-wide
MGI	Thinness	Inflammatory conditions of jaw (526.5)	277	2628	0.186	0.0388	1.63e-06	5.788	1.2	1.11	1.3	Trait PheWAS	phenome-wide
MGI	Thinness	Jaw disease NOS (526.9)	465	4443	0.172	0.035	9.01e-07	6.045	1.19	1.11	1.27	Trait PheWAS	phenome-wide
MGI	Thinness	Diseases of the oral soft tissues, excluding lesions specific for gingiva and tongue (528)	2437	23794	0.084	0.0168	6.01e-07	6.221	1.09	1.05	1.12	Trait PheWAS	phenome-wide
MGI	Thinness	Cellulitis and abscess of oral soft tissues (528.3)	216	2132	0.25	0.0419	2.37e-09	8.625	1.28	1.18	1.39	Trait PheWAS	phenome-wide
MGI	Thinness	Stricture and stenosis of esophagus (530.3)	858	8244	0.174	0.0246	1.53e-12	11.814	1.19	1.13	1.25	Trait PheWAS	phenome-wide
MGI	Thinness	Duodenal ulcer (531.3)	434	4282	0.161	0.0385	2.92e-05	4.535	1.17	1.09	1.26	Trait PheWAS	phenome-wide
MGI	Thinness	Dysphagia (532)	5132	24738	0.127	0.0124	1.67e-24	23.778	1.13	1.11	1.16	Trait PheWAS	phenome-wide
MGI	Thinness	Gastritis and duodenitis (535)	2515	24771	0.0882	0.0171	2.38e-07	6.624	1.09	1.06	1.13	Trait PheWAS	phenome-wide
MGI	Thinness	Atrophic gastritis (535.2)	309	3089	0.187	0.0349	8.64e-08	7.064	1.21	1.12	1.29	Trait PheWAS	phenome-wide
MGI	Thinness	Disorders of function of stomach (536)	2672	25070	0.114	0.0153	1.03e-13	12.987	1.12	1.09	1.15	Trait PheWAS	phenome-wide
MGI	Thinness	Gastroparesis (536.3)	628	6122	0.152	0.0296	2.75e-07	6.56	1.16	1.1	1.23	Trait PheWAS	phenome-wide
MGI	Thinness	Complications of gastrostomy, colostomy and enterostomy (536.7)	394	3670	0.284	0.0293	3.18e-22	21.498	1.33	1.25	1.41	Trait PheWAS	phenome-wide
MGI	Thinness	Other disorders of stomach and duodenum (537)	2876	27282	0.0978	0.0159	7.34e-10	9.135	1.1	1.07	1.14	Trait PheWAS	phenome-wide
MGI	Thinness	Inflammatory bowel disease and other gastroenteritis and colitis (555)	1450	13848	0.0961	0.0205	2.61e-06	5.583	1.1	1.06	1.14	Trait PheWAS	phenome-wide
MGI	Thinness	Regional enteritis (555.1)	868	8288	0.119	0.0253	2.66e-06	5.574	1.13	1.07	1.18	Trait PheWAS	phenome-wide
MGI	Thinness	Ulcerative colitis (chronic) (555.21)	510	4874	0.135	0.0318	2.13e-05	4.671	1.14	1.07	1.22	Trait PheWAS	phenome-wide
MGI	Thinness	Noninfectious gastroenteritis (558)	3132	24193	0.0751	0.0156	1.52e-06	5.818	1.08	1.04	1.11	Trait PheWAS	phenome-wide
MGI	Thinness	Ileostomy status (559)	908	8839	0.153	0.0242	2.45e-10	9.61	1.17	1.11	1.22	Trait PheWAS	phenome-wide
MGI	Thinness	Intestinal obstruction without mention of hernia (560)	2790	22763	0.124	0.0153	5.09e-16	15.294	1.13	1.1	1.17	Trait PheWAS	phenome-wide
MGI	Thinness	Paralytic ileus (560.1)	1530	14446	0.129	0.0212	9.24e-10	9.035	1.14	1.09	1.19	Trait PheWAS	phenome-wide
MGI	Thinness	Peritoneal or intestinal adhesions (560.3)	251	2412	0.193	0.0433	8.74e-06	5.058	1.21	1.11	1.32	Trait PheWAS	phenome-wide
MGI	Thinness	Other intestinal obstruction (560.4)	1534	14791	0.15	0.019	3.28e-15	14.485	1.16	1.12	1.2	Trait PheWAS	phenome-wide
MGI	Thinness	Symptoms involving digestive system (561)	2382	19851	0.0819	0.0177	3.69e-06	5.433	1.09	1.05	1.12	Trait PheWAS	phenome-wide
MGI	Thinness	Functional digestive disorders (564)	10385	26332	0.0521	0.011	2.24e-06	5.65	1.05	1.03	1.08	Trait PheWAS	phenome-wide
MGI	Thinness	Peritonitis and retroperitoneal infections (567)	1245	12453	0.117	0.0224	1.97e-07	6.706	1.12	1.07	1.17	Trait PheWAS	phenome-wide
MGI	Thinness	Other disorders of peritoneum (568)	1528	15521	0.0947	0.0209	5.75e-06	5.241	1.1	1.05	1.14	Trait PheWAS	phenome-wide
MGI	Thinness	Peritoneal adhesions (postoperative) (postinfection) (568.1)	1107	11332	0.103	0.0241	2.08e-05	4.682	1.11	1.06	1.16	Trait PheWAS	phenome-wide
MGI	Thinness	Gastrointestinal complications (569.2)	1189	12653	0.125	0.022	1.42e-08	7.849	1.13	1.08	1.18	Trait PheWAS	phenome-wide
MGI	Thinness	Ascites (non malignant) (572)	2061	20719	0.0796	0.019	2.8e-05	4.553	1.08	1.04	1.12	Trait PheWAS	phenome-wide
MGI	Thinness	Diseases of pancreas (577)	2071	20081	0.117	0.0179	4.85e-11	10.314	1.12	1.08	1.16	Trait PheWAS	phenome-wide
MGI	Thinness	Acute pancreatitis (577.1)	1126	10878	0.107	0.0246	1.29e-05	4.89	1.11	1.06	1.17	Trait PheWAS	phenome-wide
MGI	Thinness	Chronic pancreatitis (577.2)	470	4444	0.216	0.03	5.29e-13	12.277	1.24	1.17	1.32	Trait PheWAS	phenome-wide
MGI	Thinness	Hemorrhage of gastrointestinal tract (578.9)	1439	14085	0.107	0.0228	2.44e-06	5.612	1.11	1.06	1.16	Trait PheWAS	phenome-wide
MGI	Thinness	Renal failure (585)	6613	29721	0.0632	0.0138	4.8e-06	5.319	1.07	1.04	1.09	Trait PheWAS	phenome-wide
MGI	Thinness	Acute renal failure (585.1)	3767	25099	0.0772	0.0167	3.67e-06	5.436	1.08	1.04	1.12	Trait PheWAS	phenome-wide
MGI	Thinness	Hydronephrosis (595)	1509	15298	0.0999	0.0208	1.6e-06	5.797	1.11	1.06	1.15	Trait PheWAS	phenome-wide
MGI	Thinness	Cellulitis and abscess of face/neck (681.2)	902	9128	0.14	0.0249	1.77e-08	7.751	1.15	1.09	1.21	Trait PheWAS	phenome-wide
MGI	Thinness	Chronic ulcer of skin (707)	2484	24532	0.0986	0.0172	9.04e-09	8.044	1.1	1.07	1.14	Trait PheWAS	phenome-wide
MGI	Thinness	Decubitus ulcer (707.1)	737	7459	0.189	0.0266	1.09e-12	11.964	1.21	1.15	1.27	Trait PheWAS	phenome-wide
MGI	Thinness	Osteomyelitis, periostitis, and other infections involving bone (710)	1116	11196	0.117	0.0244	1.72e-06	5.766	1.12	1.07	1.18	Trait PheWAS	phenome-wide
MGI	Thinness	Osteomyelitis (710.1)	1074	10777	0.107	0.0252	2.1e-05	4.677	1.11	1.06	1.17	Trait PheWAS	phenome-wide
MGI	Thinness	Unspecified osteomyelitis (710.19)	1028	10324	0.117	0.0258	5.62e-06	5.251	1.12	1.07	1.18	Trait PheWAS	phenome-wide
MGI	Thinness	Fasciitis (728.7)	2479	21373	-0.172	0.0396	1.4e-05	4.854	0.842	0.773	0.904	Trait PheWAS	phenome-wide
MGI	Thinness	Curvature of spine (737)	1464	14159	0.107	0.0195	4.11e-08	7.386	1.11	1.07	1.16	Trait PheWAS	phenome-wide
MGI	Thinness	Kyphoscoliosis and scoliosis (737.3)	1131	10901	0.103	0.0219	2.68e-06	5.572	1.11	1.06	1.16	Trait PheWAS	phenome-wide
MGI	Thinness	Osteoarthritis; localized (740.1)	6202	25402	-0.095	0.0198	1.68e-06	5.776	0.909	0.874	0.944	Trait PheWAS	phenome-wide
MGI	Thinness	Osteoarthrosis, localized, primary (740.11)	5475	24224	-0.0962	0.0212	5.63e-06	5.25	0.908	0.87	0.945	Trait PheWAS	phenome-wide
MGI	Thinness	Osteoporosis, osteopenia and pathological fracture (743)	8546	33539	0.0704	0.0116	1.26e-09	8.899	1.07	1.05	1.1	Trait PheWAS	phenome-wide
MGI	Thinness	Osteoporosis (743.1)	3481	17499	0.12	0.015	1.38e-15	14.862	1.13	1.09	1.16	Trait PheWAS	phenome-wide
MGI	Thinness	Osteoporosis NOS (743.11)	3432	17309	0.121	0.015	6.2e-16	15.208	1.13	1.1	1.16	Trait PheWAS	phenome-wide
MGI	Thinness	Other specified osteoporosis (743.13)	299	2804	0.168	0.0372	6.39e-06	5.195	1.18	1.1	1.27	Trait PheWAS	phenome-wide
MGI	Thinness	Congenital anomalies of mouth/tongue (750.13)	93	910	0.228	0.0497	4.42e-06	5.354	1.26	1.14	1.38	Trait PheWAS	phenome-wide
MGI	Thinness	Persistent vomiting (789.1)	715	7132	0.195	0.0238	2.16e-16	15.666	1.22	1.16	1.27	Trait PheWAS	phenome-wide
MGI	Thinness	Sprains and strains (840)	7126	34702	-0.093	0.0166	2e-08	7.698	0.911	0.881	0.94	Trait PheWAS	phenome-wide
MGI	Thinness	Complications of transplants and reattached limbs (851)	2732	25115	0.12	0.0161	1.01e-13	12.997	1.13	1.09	1.16	Trait PheWAS	phenome-wide
MGI	Thinness	Complication of colostomy or enterostomy (853)	427	4220	0.22	0.0316	2.79e-12	11.554	1.25	1.17	1.32	Trait PheWAS	phenome-wide
MGI	Thinness	Complications of cardiac/vascular device, implant, and graft (854)	1790	18019	0.11	0.0203	5.68e-08	7.246	1.12	1.07	1.16	Trait PheWAS	phenome-wide
MGI	Thinness	Complication due to other implant and internal device (859)	1942	19142	0.124	0.0173	8.14e-13	12.09	1.13	1.09	1.17	Trait PheWAS	phenome-wide
MGI	Thinness	Open wounds of head; neck; and trunk (870)	3722	33650	0.0649	0.0151	1.65e-05	4.781	1.07	1.04	1.1	Trait PheWAS	phenome-wide
MGI	Thinness	Effects radiation NOS (990)	3673	28467	0.0751	0.016	2.7e-06	5.569	1.08	1.04	1.11	Trait PheWAS	phenome-wide
MGI	Thinness	Sepsis and SIRS (994)	1964	19909	0.128	0.0182	2.11e-12	11.675	1.14	1.1	1.18	Trait PheWAS	phenome-wide
MGI	Thinness	Sepsis (994.2)	1868	18946	0.131	0.0187	2.48e-12	11.605	1.14	1.1	1.18	Trait PheWAS	phenome-wide
MGI	C-reactive-protein	Intestinal infection (8)	1569	6067	0.142	0.0269	1.35e-07	6.871	1.15	1.09	1.22	Trait PheWAS	phenome-wide
MGI	C-reactive-protein	Intestinal infection (8)	565	2699	0.0303	0.0461	0.511	0.292	1.03	0.942	1.13	Exclusion Trait PheWAS	not significant
MGI	C-reactive-protein	Bacterial enteritis (8.5)	757	2694	0.266	0.0372	7.92e-13	12.1	1.31	1.21	1.4	Trait PheWAS	phenome-wide
MGI	C-reactive-protein	Bacterial enteritis (8.5)	210	1184	0.172	0.0754	0.0222	1.653	1.19	1.02	1.38	Exclusion Trait PheWAS	nominal
MGI	C-reactive-protein	Intestinal infection due to C. difficile (8.52)	603	2153	0.323	0.0411	3.82e-15	14.42	1.38	1.27	1.5	Trait PheWAS	phenome-wide
MGI	C-reactive-protein	Intestinal infection due to C. difficile (8.52)	145	955	0.212	0.091	0.0197	1.706	1.24	1.03	1.48	Exclusion Trait PheWAS	nominal
MGI	C-reactive-protein	Septicemia (38)	1281	4445	0.595	0.0291	5.08e-93	92.29	1.81	1.71	1.92	Trait PheWAS	phenome-wide
MGI	C-reactive-protein	Septicemia (38)	267	2269	0.116	0.0635	0.0683	1.165	1.12	0.991	1.27	Exclusion Trait PheWAS	not significant
MGI	C-reactive-protein	Gram negative septicemia (38.1)	290	1001	0.68	0.0622	8.05e-28	27.09	1.97	1.75	2.23	Trait PheWAS	phenome-wide
MGI	C-reactive-protein	Gram negative septicemia (38.1)	47	502	0.0358	0.146	0.807	0.093	1.04	0.772	1.39	Exclusion Trait PheWAS	not significant
MGI	C-reactive-protein	Gram positive septicemia (38.2)	150	413	0.715	0.0948	4.76e-14	13.32	2.04	1.7	2.46	Trait PheWAS	phenome-wide
MGI	C-reactive-protein	Gram positive septicemia (38.2)	20	183	0.379	0.233	0.103	0.985	1.46	0.925	2.37	Exclusion Trait PheWAS	not significant
MGI	C-reactive-protein	Bacteremia (38.3)	681	2094	0.596	0.0404	3.61e-49	48.44	1.81	1.68	1.96	Trait PheWAS	phenome-wide
MGI	C-reactive-protein	Bacteremia (38.3)	125	1052	0.283	0.0929	0.00233	2.633	1.33	1.11	1.6	Exclusion Trait PheWAS	nominal
MGI	C-reactive-protein	Bacterial infection NOS (41)	2708	6986	0.415	0.0221	7.46e-79	78.13	1.51	1.45	1.58	Trait PheWAS	phenome-wide
MGI	C-reactive-protein	Bacterial infection NOS (41)	789	3520	0.092	0.0395	0.0198	1.704	1.1	1.01	1.18	Exclusion Trait PheWAS	nominal
MGI	C-reactive-protein	Staphylococcus infections (41.1)	1027	3057	0.499	0.0343	7.66e-48	47.12	1.65	1.54	1.76	Trait PheWAS	phenome-wide
MGI	C-reactive-protein	Staphylococcus infections (41.1)	216	1528	0.2	0.0722	0.00553	2.257	1.22	1.06	1.41	Exclusion Trait PheWAS	nominal
MGI	C-reactive-protein	Methicillin sensitive Staphylococcus aureus (41.11)	595	1667	0.589	0.0479	1.1e-34	33.96	1.8	1.64	1.98	Trait PheWAS	phenome-wide
MGI	C-reactive-protein	Methicillin sensitive Staphylococcus aureus (41.11)	102	822	0.235	0.104	0.0246	1.608	1.26	1.03	1.56	Exclusion Trait PheWAS	nominal
MGI	C-reactive-protein	Methicillin resistant Staphylococcus aureus (41.12)	434	1394	0.551	0.0524	7.49e-26	25.13	1.73	1.57	1.92	Trait PheWAS	phenome-wide
MGI	C-reactive-protein	Methicillin resistant Staphylococcus aureus (41.12)	92	711	0.266	0.113	0.0182	1.741	1.31	1.05	1.63	Exclusion Trait PheWAS	nominal
MGI	C-reactive-protein	Streptococcus infection (41.2)	834	2928	0.535	0.0352	2.85e-52	51.55	1.71	1.59	1.83	Trait PheWAS	phenome-wide
MGI	C-reactive-protein	Streptococcus infection (41.2)	184	1510	0.0869	0.0785	0.268	0.572	1.09	0.935	1.27	Exclusion Trait PheWAS	not significant
MGI	C-reactive-protein	E. coli (41.4)	570	2195	0.55	0.0456	1.65e-33	32.78	1.73	1.58	1.89	Trait PheWAS	phenome-wide
MGI	C-reactive-protein	E. coli (41.4)	136	1112	0.112	0.0887	0.206	0.686	1.12	0.939	1.33	Exclusion Trait PheWAS	not significant
MGI	C-reactive-protein	Infection with drug-resistant microorganisms (41.9)	218	646	0.595	0.0702	2.33e-17	16.63	1.81	1.58	2.08	Trait PheWAS	phenome-wide
MGI	C-reactive-protein	Infection with drug-resistant microorganisms (41.9)	37	306	0.295	0.166	0.0748	1.126	1.34	0.969	1.88	Exclusion Trait PheWAS	not significant
MGI	C-reactive-protein	Postoperative infection (80)	1173	5338	0.326	0.0285	2.06e-30	29.69	1.39	1.31	1.47	Trait PheWAS	phenome-wide
MGI	C-reactive-protein	Postoperative infection (80)	305	2526	0.0922	0.0594	0.12	0.92	1.1	0.976	1.23	Exclusion Trait PheWAS	not significant
MGI	C-reactive-protein	Infection/inflammation of internal prosthetic device; implant; and graft (81)	920	3121	0.417	0.0339	8.07e-35	34.09	1.52	1.42	1.62	Trait PheWAS	phenome-wide
MGI	C-reactive-protein	Infection/inflammation of internal prosthetic device; implant; and graft (81)	211	1469	0.0786	0.0726	0.279	0.555	1.08	0.938	1.25	Exclusion Trait PheWAS	not significant
MGI	C-reactive-protein	Dermatophytosis / Dermatomycosis (110)	1683	5468	0.129	0.0273	2.22e-06	5.654	1.14	1.08	1.2	Trait PheWAS	phenome-wide
MGI	C-reactive-protein	Dermatophytosis / Dermatomycosis (110)	632	2574	0.0463	0.0448	0.301	0.521	1.05	0.959	1.14	Exclusion Trait PheWAS	not significant
MGI	C-reactive-protein	Dermatophytosis (110.1)	1557	4943	0.143	0.0284	5.09e-07	6.293	1.15	1.09	1.22	Trait PheWAS	phenome-wide
MGI	C-reactive-protein	Dermatophytosis (110.1)	576	2331	0.0483	0.0467	0.301	0.521	1.05	0.958	1.15	Exclusion Trait PheWAS	not significant
MGI	C-reactive-protein	Dermatophytosis of nail (110.11)	1037	3171	0.171	0.0348	8.88e-07	6.051	1.19	1.11	1.27	Trait PheWAS	phenome-wide
MGI	C-reactive-protein	Dermatophytosis of nail (110.11)	367	1466	0.0342	0.0586	0.559	0.252	1.03	0.922	1.16	Exclusion Trait PheWAS	not significant
MGI	C-reactive-protein	Candidiasis (112)	1700	5681	0.234	0.0258	1.28e-19	18.89	1.26	1.2	1.33	Trait PheWAS	phenome-wide
MGI	C-reactive-protein	Candidiasis (112)	559	2668	0.15	0.0466	0.00134	2.872	1.16	1.06	1.27	Exclusion Trait PheWAS	nominal
MGI	C-reactive-protein	Candidiasis of skin and nails (112.3)	334	1339	0.365	0.0538	1.17e-11	10.93	1.44	1.3	1.6	Trait PheWAS	phenome-wide
MGI	C-reactive-protein	Candidiasis of skin and nails (112.3)	75	635	0.501	0.125	6.47e-05	4.189	1.65	1.29	2.12	Exclusion Trait PheWAS	nominal
MGI	C-reactive-protein	Mycoses (117)	308	1097	0.337	0.059	1.1e-08	7.959	1.4	1.25	1.57	Trait PheWAS	phenome-wide
MGI	C-reactive-protein	Mycoses (117)	89	489	0.0303	0.113	0.789	0.103	1.03	0.824	1.29	Exclusion Trait PheWAS	not significant
MGI	C-reactive-protein	Other infectious and parasitic diseases (136)	1540	6605	0.235	0.0256	3.68e-20	19.43	1.27	1.2	1.33	Trait PheWAS	phenome-wide
MGI	C-reactive-protein	Other infectious and parasitic diseases (136)	513	3005	0.0292	0.0477	0.54	0.267	1.03	0.938	1.13	Exclusion Trait PheWAS	not significant
MGI	C-reactive-protein	Cancer of mouth (145)	218	3229	0.271	0.0561	1.43e-06	5.844	1.31	1.17	1.46	Trait PheWAS	phenome-wide
MGI	C-reactive-protein	Cancer of mouth (145)	68	1429	-0.065	0.117	0.577	0.239	0.937	0.741	1.18	Exclusion Trait PheWAS	not significant
MGI	C-reactive-protein	Cancer of tongue (145.2)	88	1390	0.377	0.0819	4.16e-06	5.381	1.46	1.24	1.71	Trait PheWAS	phenome-wide
MGI	C-reactive-protein	Cancer of tongue (145.2)	26	602	-0.125	0.186	0.503	0.298	0.883	0.6	1.29	Exclusion Trait PheWAS	not significant
MGI	C-reactive-protein	Cancer of the gums (145.4)	25	373	0.641	0.152	2.56e-05	4.592	1.9	1.41	2.56	Trait PheWAS	phenome-wide
MGI	C-reactive-protein	Cancer of the gums (145.4)	3	158	0.553	0.434	0.203	0.693	1.74	0.667	5.72	Exclusion Trait PheWAS	not significant
MGI	C-reactive-protein	Cancer of the mouth floor (145.5)	35	451	0.563	0.13	1.38e-05	4.86	1.76	1.36	2.26	Trait PheWAS	phenome-wide
MGI	C-reactive-protein	Cancer of the mouth floor (145.5)	10	209	-0.228	0.278	0.412	0.385	0.796	0.428	1.43	Exclusion Trait PheWAS	not significant
MGI	C-reactive-protein	Cancer of larynx, pharynx, nasal cavities (149)	211	2791	0.319	0.0553	7.91e-09	8.102	1.38	1.23	1.53	Trait PheWAS	phenome-wide
MGI	C-reactive-protein	Cancer of larynx, pharynx, nasal cavities (149)	69	1254	0.171	0.119	0.15	0.823	1.19	0.936	1.51	Exclusion Trait PheWAS	not significant
MGI	C-reactive-protein	Cancer of esophagus (150)	83	748	0.421	0.0937	7e-06	5.155	1.52	1.27	1.83	Trait PheWAS	phenome-wide
MGI	C-reactive-protein	Cancer of esophagus (150)	26	340	0.00864	0.203	0.966	0.015	1.01	0.668	1.53	Exclusion Trait PheWAS	not significant
MGI	C-reactive-protein	Cancer of liver and intrahepatic bile duct (155)	119	886	0.389	0.0755	2.48e-07	6.606	1.48	1.27	1.71	Trait PheWAS	phenome-wide
MGI	C-reactive-protein	Cancer of liver and intrahepatic bile duct (155)	32	411	-0.00721	0.17	0.966	0.015	0.993	0.701	1.4	Exclusion Trait PheWAS	not significant
MGI	C-reactive-protein	Malignant neoplasm of liver, primary (155.1)	90	579	0.423	0.0918	4.06e-06	5.391	1.53	1.28	1.83	Trait PheWAS	phenome-wide
MGI	C-reactive-protein	Malignant neoplasm of liver, primary (155.1)	24	269	-0.15	0.199	0.451	0.346	0.861	0.569	1.28	Exclusion Trait PheWAS	not significant
MGI	C-reactive-protein	Malignant neoplasm of other and ill-defined sites within the digestive organs and peritoneum (159)	473	3167	0.197	0.0435	5.81e-06	5.236	1.22	1.12	1.33	Trait PheWAS	phenome-wide
MGI	C-reactive-protein	Malignant neoplasm of other and ill-defined sites within the digestive organs and peritoneum (159)	182	1473	0.0713	0.0775	0.357	0.447	1.07	0.922	1.25	Exclusion Trait PheWAS	not significant
MGI	C-reactive-protein	Cancer within the respiratory system (165)	293	2933	0.292	0.05	5.1e-09	8.293	1.34	1.21	1.48	Trait PheWAS	phenome-wide
MGI	C-reactive-protein	Cancer within the respiratory system (165)	105	1308	0.272	0.099	0.00608	2.216	1.31	1.08	1.6	Exclusion Trait PheWAS	nominal
MGI	C-reactive-protein	Cancer of bronchus; lung (165.1)	241	2367	0.244	0.058	2.64e-05	4.579	1.28	1.14	1.43	Trait PheWAS	phenome-wide
MGI	C-reactive-protein	Cancer of bronchus; lung (165.1)	91	1058	0.253	0.106	0.017	1.77	1.29	1.04	1.59	Exclusion Trait PheWAS	nominal
MGI	C-reactive-protein	Cancer of bone and connective tissue (170)	325	3949	0.266	0.0474	2.02e-08	7.695	1.3	1.19	1.43	Trait PheWAS	phenome-wide
MGI	C-reactive-protein	Cancer of bone and connective tissue (170)	116	1754	0.0597	0.0929	0.521	0.283	1.06	0.882	1.28	Exclusion Trait PheWAS	not significant
MGI	C-reactive-protein	Bone cancer (170.1)	186	1700	0.349	0.0642	5.53e-08	7.257	1.42	1.25	1.61	Trait PheWAS	phenome-wide
MGI	C-reactive-protein	Bone cancer (170.1)	54	757	0.153	0.137	0.264	0.579	1.17	0.886	1.54	Exclusion Trait PheWAS	not significant
MGI	C-reactive-protein	Cancer of urinary organs (incl. kidney and bladder) (189)	533	5156	0.213	0.0388	3.94e-08	7.404	1.24	1.15	1.34	Trait PheWAS	phenome-wide
MGI	C-reactive-protein	Cancer of urinary organs (incl. kidney and bladder) (189)	202	2299	-0.025	0.0717	0.727	0.138	0.975	0.846	1.12	Exclusion Trait PheWAS	not significant
MGI	C-reactive-protein	Cancer of kidney and renal pelvis (189.1)	245	3160	0.257	0.0547	2.49e-06	5.603	1.29	1.16	1.44	Trait PheWAS	phenome-wide
MGI	C-reactive-protein	Cancer of kidney and renal pelvis (189.1)	88	1414	-0.0974	0.107	0.362	0.441	0.907	0.732	1.12	Exclusion Trait PheWAS	not significant
MGI	C-reactive-protein	Malignant neoplasm of kidney, except pelvis (189.11)	206	2739	0.267	0.06	8.46e-06	5.073	1.31	1.16	1.47	Trait PheWAS	phenome-wide
MGI	C-reactive-protein	Malignant neoplasm of kidney, except pelvis (189.11)	70	1226	-0.0804	0.12	0.503	0.298	0.923	0.724	1.17	Exclusion Trait PheWAS	not significant
MGI	C-reactive-protein	Cancer of bladder (189.2)	335	3274	0.234	0.0484	1.36e-06	5.865	1.26	1.15	1.39	Trait PheWAS	phenome-wide
MGI	C-reactive-protein	Cancer of bladder (189.2)	127	1489	-0.0162	0.0894	0.856	0.068	0.984	0.824	1.17	Exclusion Trait PheWAS	not significant
MGI	C-reactive-protein	Malignant neoplasm of bladder (189.21)	289	3033	0.252	0.051	7.72e-07	6.112	1.29	1.16	1.42	Trait PheWAS	phenome-wide
MGI	C-reactive-protein	Malignant neoplasm of bladder (189.21)	111	1376	-0.027	0.0951	0.776	0.11	0.973	0.805	1.18	Exclusion Trait PheWAS	not significant
MGI	C-reactive-protein	Malignant neoplasm of head, face, and neck (195.3)	197	2006	0.293	0.0589	6.46e-07	6.19	1.34	1.19	1.51	Trait PheWAS	phenome-wide
MGI	C-reactive-protein	Malignant neoplasm of head, face, and neck (195.3)	66	894	-0.0641	0.126	0.611	0.214	0.938	0.729	1.2	Exclusion Trait PheWAS	not significant
MGI	C-reactive-protein	Chemotherapy (197)	1304	5127	0.201	0.0288	2.74e-12	11.56	1.22	1.16	1.29	Trait PheWAS	phenome-wide
MGI	C-reactive-protein	Chemotherapy (197)	470	2303	0.0992	0.0514	0.0535	1.272	1.1	0.999	1.22	Exclusion Trait PheWAS	not significant
MGI	C-reactive-protein	Secondary malignant neoplasm (198)	955	5057	0.246	0.0316	5.69e-15	14.24	1.28	1.2	1.36	Trait PheWAS	phenome-wide
MGI	C-reactive-protein	Secondary malignant neoplasm (198)	355	2275	0.0774	0.058	0.182	0.74	1.08	0.964	1.21	Exclusion Trait PheWAS	not significant
MGI	C-reactive-protein	Secondary malignancy of lymph nodes (198.1)	514	4611	0.203	0.0409	6.98e-07	6.156	1.23	1.13	1.33	Trait PheWAS	phenome-wide
MGI	C-reactive-protein	Secondary malignancy of lymph nodes (198.1)	222	2079	0.0884	0.0708	0.212	0.674	1.09	0.95	1.26	Exclusion Trait PheWAS	not significant
MGI	C-reactive-protein	Secondary malignancy of respiratory organs (198.2)	222	2173	0.35	0.0561	4.46e-10	9.351	1.42	1.27	1.58	Trait PheWAS	phenome-wide
MGI	C-reactive-protein	Secondary malignancy of respiratory organs (198.2)	73	948	0.32	0.121	0.00804	2.095	1.38	1.08	1.75	Exclusion Trait PheWAS	nominal
MGI	C-reactive-protein	Secondary malignant neoplasm of digestive systems (198.3)	163	1835	0.381	0.0645	3.45e-09	8.462	1.46	1.29	1.66	Trait PheWAS	phenome-wide
MGI	C-reactive-protein	Secondary malignant neoplasm of digestive systems (198.3)	61	811	0.169	0.126	0.181	0.743	1.18	0.921	1.53	Exclusion Trait PheWAS	not significant
MGI	C-reactive-protein	Secondary malignant neoplasm of liver (198.4)	149	1588	0.3	0.0703	1.9e-05	4.721	1.35	1.18	1.55	Trait PheWAS	phenome-wide
MGI	C-reactive-protein	Secondary malignant neoplasm of liver (198.4)	55	728	0.166	0.136	0.223	0.651	1.18	0.899	1.55	Exclusion Trait PheWAS	not significant
MGI	C-reactive-protein	Secondary malignancy of brain/spine (198.5)	132	1375	0.358	0.0704	3.78e-07	6.423	1.43	1.25	1.64	Trait PheWAS	phenome-wide
MGI	C-reactive-protein	Secondary malignancy of brain/spine (198.5)	43	621	0.0445	0.148	0.764	0.117	1.05	0.776	1.41	Exclusion Trait PheWAS	not significant
MGI	C-reactive-protein	Secondary malignancy of bone (198.6)	197	1751	0.353	0.0595	2.92e-09	8.534	1.42	1.27	1.6	Trait PheWAS	phenome-wide
MGI	C-reactive-protein	Secondary malignancy of bone (198.6)	62	779	-0.038	0.125	0.762	0.118	0.963	0.748	1.24	Exclusion Trait PheWAS	not significant
MGI	C-reactive-protein	Myeloproliferative disease (200)	577	2354	0.232	0.042	3.3e-08	7.482	1.26	1.16	1.37	Trait PheWAS	phenome-wide
MGI	C-reactive-protein	Myeloproliferative disease (200)	185	1061	0.0689	0.0791	0.384	0.416	1.07	0.917	1.25	Exclusion Trait PheWAS	not significant
MGI	C-reactive-protein	Myeloid leukemia (204.2)	136	547	0.374	0.0863	1.48e-05	4.829	1.45	1.23	1.72	Trait PheWAS	phenome-wide
MGI	C-reactive-protein	Myeloid leukemia (204.2)	39	259	0.0185	0.18	0.918	0.037	1.02	0.711	1.46	Exclusion Trait PheWAS	not significant
MGI	C-reactive-protein	Benign neoplasm of bone and articular cartilage (213)	647	2161	0.219	0.0393	2.36e-08	7.627	1.25	1.15	1.34	Trait PheWAS	phenome-wide
MGI	C-reactive-protein	Benign neoplasm of bone and articular cartilage (213)	189	1029	-0.0986	0.08	0.218	0.662	0.906	0.774	1.06	Exclusion Trait PheWAS	not significant
MGI	C-reactive-protein	Nevus, non-neoplastic (217.1)	670	3093	-0.213	0.0496	1.81e-05	4.741	0.809	0.734	0.891	Trait PheWAS	phenome-wide
MGI	C-reactive-protein	Nevus, non-neoplastic (217.1)	334	1323	-0.0327	0.0625	0.601	0.221	0.968	0.856	1.09	Exclusion Trait PheWAS	not significant
MGI	C-reactive-protein	Secondary diabetes mellitus (249)	620	1350	0.394	0.0494	1.47e-15	14.83	1.48	1.35	1.63	Trait PheWAS	phenome-wide
MGI	C-reactive-protein	Secondary diabetes mellitus (249)	147	643	0.289	0.108	0.00749	2.125	1.34	1.08	1.66	Exclusion Trait PheWAS	nominal
MGI	C-reactive-protein	Diabetes mellitus (250)	4513	5645	0.252	0.0218	9.51e-31	30.02	1.29	1.23	1.34	Trait PheWAS	phenome-wide
MGI	C-reactive-protein	Diabetes mellitus (250)	1660	2805	0.158	0.0342	3.76e-06	5.425	1.17	1.1	1.25	Exclusion Trait PheWAS	phenome-wide
MGI	C-reactive-protein	Type 1 diabetes (250.1)	973	2036	0.356	0.0426	5.89e-17	16.23	1.43	1.31	1.55	Trait PheWAS	phenome-wide
MGI	C-reactive-protein	Type 1 diabetes (250.1)	300	1004	0.0518	0.0876	0.554	0.256	1.05	0.886	1.25	Exclusion Trait PheWAS	not significant
MGI	C-reactive-protein	Type 1 diabetes with renal manifestations (250.12)	259	444	0.511	0.0861	2.91e-09	8.536	1.67	1.41	1.97	Trait PheWAS	phenome-wide
MGI	C-reactive-protein	Type 1 diabetes with renal manifestations (250.12)	75	215	0.0939	0.196	0.631	0.2	1.1	0.74	1.64	Exclusion Trait PheWAS	not significant
MGI	C-reactive-protein	Type 1 diabetes with ophthalmic manifestations (250.13)	348	530	0.442	0.0783	1.65e-08	7.783	1.56	1.33	1.81	Trait PheWAS	phenome-wide
MGI	C-reactive-protein	Type 1 diabetes with ophthalmic manifestations (250.13)	115	266	-0.02	0.163	0.903	0.044	0.98	0.707	1.36	Exclusion Trait PheWAS	not significant
MGI	C-reactive-protein	Type 1 diabetes with neurological manifestations (250.14)	321	459	0.342	0.0787	1.4e-05	4.854	1.41	1.21	1.64	Trait PheWAS	phenome-wide
MGI	C-reactive-protein	Type 1 diabetes with neurological manifestations (250.14)	94	218	0.113	0.169	0.504	0.298	1.12	0.802	1.57	Exclusion Trait PheWAS	not significant
MGI	C-reactive-protein	Type 2 diabetes (250.2)	3024	5301	0.33	0.0245	1.62e-41	40.79	1.39	1.33	1.46	Trait PheWAS	phenome-wide
MGI	C-reactive-protein	Type 2 diabetes (250.2)	982	2628	0.222	0.043	2.51e-07	6.601	1.25	1.15	1.36	Exclusion Trait PheWAS	phenome-wide
MGI	C-reactive-protein	Type 2 diabetes with renal manifestations (250.22)	963	2253	0.474	0.0383	4.55e-35	34.34	1.61	1.49	1.73	Trait PheWAS	phenome-wide
MGI	C-reactive-protein	Type 2 diabetes with renal manifestations (250.22)	228	1112	0.219	0.0878	0.0128	1.891	1.24	1.05	1.48	Exclusion Trait PheWAS	nominal
MGI	C-reactive-protein	Type 2 diabetes with ophthalmic manifestations (250.23)	791	1627	0.379	0.0454	6.96e-17	16.16	1.46	1.34	1.6	Trait PheWAS	phenome-wide
MGI	C-reactive-protein	Type 2 diabetes with ophthalmic manifestations (250.23)	231	808	0.216	0.0916	0.0184	1.736	1.24	1.04	1.49	Exclusion Trait PheWAS	nominal
MGI	C-reactive-protein	Type 2 diabetes with neurological manifestations (250.24)	1276	2773	0.404	0.0347	2.38e-31	30.62	1.5	1.4	1.6	Trait PheWAS	phenome-wide
MGI	C-reactive-protein	Type 2 diabetes with neurological manifestations (250.24)	352	1374	0.225	0.0719	0.00174	2.758	1.25	1.09	1.44	Exclusion Trait PheWAS	nominal
MGI	C-reactive-protein	Diabetes type 2 with peripheral circulatory disorders (250.25)	482	971	0.445	0.0556	1.11e-15	14.95	1.56	1.4	1.74	Trait PheWAS	phenome-wide
MGI	C-reactive-protein	Diabetes type 2 with peripheral circulatory disorders (250.25)	105	464	0.159	0.129	0.217	0.664	1.17	0.91	1.51	Exclusion Trait PheWAS	not significant
MGI	C-reactive-protein	Insulin pump user (250.3)	1381	3590	0.432	0.0325	3.44e-40	39.46	1.54	1.44	1.64	Trait PheWAS	phenome-wide
MGI	C-reactive-protein	Insulin pump user (250.3)	379	1760	0.188	0.0723	0.00923	2.035	1.21	1.05	1.39	Exclusion Trait PheWAS	nominal
MGI	C-reactive-protein	Abnormal glucose (250.4)	3327	5465	0.205	0.0239	1.05e-17	16.98	1.23	1.17	1.29	Trait PheWAS	phenome-wide
MGI	C-reactive-protein	Abnormal glucose (250.4)	1265	2707	0.137	0.0377	0.00027	3.569	1.15	1.07	1.24	Exclusion Trait PheWAS	nominal
MGI	C-reactive-protein	Other abnormal glucose (250.42)	3011	5375	0.215	0.0246	2.01e-18	17.7	1.24	1.18	1.3	Trait PheWAS	phenome-wide
MGI	C-reactive-protein	Other abnormal glucose (250.42)	1130	2671	0.14	0.0395	0.000382	3.418	1.15	1.07	1.24	Exclusion Trait PheWAS	nominal
MGI	C-reactive-protein	Polyneuropathy in diabetes (250.6)	1095	2202	0.398	0.0388	1.21e-24	23.92	1.49	1.38	1.61	Trait PheWAS	phenome-wide
MGI	C-reactive-protein	Polyneuropathy in diabetes (250.6)	301	1083	0.202	0.0801	0.0115	1.939	1.22	1.05	1.43	Exclusion Trait PheWAS	nominal
MGI	C-reactive-protein	Diabetic retinopathy (250.7)	781	1922	0.223	0.0403	2.88e-08	7.541	1.25	1.16	1.35	Trait PheWAS	phenome-wide
MGI	C-reactive-protein	Diabetic retinopathy (250.7)	231	835	0.147	0.0827	0.075	1.125	1.16	0.986	1.36	Exclusion Trait PheWAS	not significant
MGI	C-reactive-protein	Other disorders of pancreatic internal secretion (251)	505	1756	0.195	0.0457	1.91e-05	4.718	1.22	1.11	1.33	Trait PheWAS	phenome-wide
MGI	C-reactive-protein	Other disorders of pancreatic internal secretion (251)	166	784	0.0773	0.0888	0.384	0.416	1.08	0.908	1.29	Exclusion Trait PheWAS	not significant
MGI	C-reactive-protein	Hypoglycemia (251.1)	586	1422	0.257	0.0472	5.09e-08	7.293	1.29	1.18	1.42	Trait PheWAS	phenome-wide
MGI	C-reactive-protein	Hypoglycemia (251.1)	192	718	0.0947	0.091	0.298	0.526	1.1	0.919	1.31	Exclusion Trait PheWAS	not significant
MGI	C-reactive-protein	Disorders of adrenal glands (255)	593	3033	0.226	0.0398	1.33e-08	7.877	1.25	1.16	1.36	Trait PheWAS	phenome-wide
MGI	C-reactive-protein	Disorders of adrenal glands (255)	175	1344	-0.042	0.0806	0.603	0.22	0.959	0.818	1.12	Exclusion Trait PheWAS	not significant
MGI	C-reactive-protein	Adrenal hypofunction (255.2)	304	1227	0.254	0.0578	1.1e-05	4.957	1.29	1.15	1.44	Trait PheWAS	phenome-wide
MGI	C-reactive-protein	Adrenal hypofunction (255.2)	76	549	0.0165	0.123	0.893	0.049	1.02	0.797	1.3	Exclusion Trait PheWAS	not significant
MGI	C-reactive-protein	Glucocorticoid deficiency (255.21)	287	1155	0.275	0.0601	4.93e-06	5.307	1.32	1.17	1.48	Trait PheWAS	phenome-wide
MGI	C-reactive-protein	Glucocorticoid deficiency (255.21)	73	515	-0.00456	0.125	0.971	0.013	0.995	0.775	1.28	Exclusion Trait PheWAS	not significant
MGI	C-reactive-protein	Protein-calorie malnutrition (260)	1186	4251	0.42	0.0285	2.98e-49	48.53	1.52	1.44	1.61	Trait PheWAS	phenome-wide
MGI	C-reactive-protein	Protein-calorie malnutrition (260)	314	2066	0.123	0.06	0.041	1.387	1.13	1	1.27	Exclusion Trait PheWAS	nominal
MGI	C-reactive-protein	Cachexia (260.1)	122	425	0.623	0.095	5.44e-11	10.26	1.86	1.55	2.25	Trait PheWAS	phenome-wide
MGI	C-reactive-protein	Cachexia (260.1)	23	197	0.0557	0.211	0.792	0.101	1.06	0.692	1.61	Exclusion Trait PheWAS	not significant
MGI	C-reactive-protein	severe protein-calorie malnutrition (260.2)	699	2575	0.474	0.037	1.3e-37	36.89	1.61	1.49	1.73	Trait PheWAS	phenome-wide
MGI	C-reactive-protein	severe protein-calorie malnutrition (260.2)	163	1221	0.0888	0.0829	0.284	0.547	1.09	0.928	1.29	Exclusion Trait PheWAS	not significant
MGI	C-reactive-protein	Nutritional marasmus (260.22)	268	929	0.514	0.0603	1.54e-17	16.81	1.67	1.49	1.88	Trait PheWAS	phenome-wide
MGI	C-reactive-protein	Nutritional marasmus (260.22)	61	415	0.113	0.139	0.418	0.378	1.12	0.851	1.47	Exclusion Trait PheWAS	not significant
MGI	C-reactive-protein	Adult failure to thrive (260.3)	310	961	0.462	0.0573	7.08e-16	15.15	1.59	1.42	1.78	Trait PheWAS	phenome-wide
MGI	C-reactive-protein	Adult failure to thrive (260.3)	70	456	0.139	0.127	0.273	0.564	1.15	0.895	1.48	Exclusion Trait PheWAS	not significant
MGI	C-reactive-protein	Anorexia (260.6)	416	1380	0.303	0.0519	5.32e-09	8.274	1.35	1.22	1.5	Trait PheWAS	phenome-wide
MGI	C-reactive-protein	Anorexia (260.6)	146	669	-0.0164	0.0908	0.856	0.067	0.984	0.823	1.17	Exclusion Trait PheWAS	not significant
MGI	C-reactive-protein	Vitamin deficiency (261)	3528	5531	0.127	0.0226	2.12e-08	7.673	1.13	1.09	1.19	Trait PheWAS	phenome-wide
MGI	C-reactive-protein	Vitamin deficiency (261)	1369	2742	0.128	0.034	0.00017	3.771	1.14	1.06	1.21	Exclusion Trait PheWAS	nominal
MGI	C-reactive-protein	Vitamin D deficiency (261.4)	3328	5534	0.121	0.0231	1.59e-07	6.798	1.13	1.08	1.18	Trait PheWAS	phenome-wide
MGI	C-reactive-protein	Vitamin D deficiency (261.4)	1277	2745	0.141	0.0348	5.43e-05	4.265	1.15	1.08	1.23	Exclusion Trait PheWAS	nominal
MGI	C-reactive-protein	Mineral deficiency NEC (262)	683	1952	0.253	0.0423	2.31e-09	8.637	1.29	1.19	1.4	Trait PheWAS	phenome-wide
MGI	C-reactive-protein	Mineral deficiency NEC (262)	223	959	0.158	0.0745	0.0345	1.462	1.17	1.01	1.36	Exclusion Trait PheWAS	nominal
MGI	C-reactive-protein	Proteinuria (269)	906	2857	0.251	0.0353	1.15e-12	11.94	1.29	1.2	1.38	Trait PheWAS	phenome-wide
MGI	C-reactive-protein	Proteinuria (269)	290	1273	0.0407	0.0656	0.534	0.272	1.04	0.916	1.18	Exclusion Trait PheWAS	not significant
MGI	C-reactive-protein	Other specified disorders of plasma protein metabolism (270.38)	171	606	0.38	0.0868	1.17e-05	4.93	1.46	1.23	1.73	Trait PheWAS	phenome-wide
MGI	C-reactive-protein	Other specified disorders of plasma protein metabolism (270.38)	40	238	0.0972	0.176	0.581	0.236	1.1	0.776	1.57	Exclusion Trait PheWAS	not significant
MGI	C-reactive-protein	Disorders of lipoid metabolism (272)	5579	4536	0.112	0.0232	1.26e-06	5.9	1.12	1.07	1.17	Trait PheWAS	phenome-wide
MGI	C-reactive-protein	Disorders of lipoid metabolism (272)	2288	2157	0.0527	0.0348	0.129	0.888	1.05	0.985	1.13	Exclusion Trait PheWAS	not significant
MGI	C-reactive-protein	Hyperlipidemia (272.1)	5567	4535	0.114	0.0232	9.14e-07	6.039	1.12	1.07	1.17	Trait PheWAS	phenome-wide
MGI	C-reactive-protein	Hyperlipidemia (272.1)	2278	2155	0.0561	0.0349	0.108	0.967	1.06	0.988	1.13	Exclusion Trait PheWAS	not significant
MGI	C-reactive-protein	Gout and other crystal arthropathies (274)	1042	4604	0.242	0.0301	7.78e-16	15.11	1.27	1.2	1.35	Trait PheWAS	phenome-wide
MGI	C-reactive-protein	Gout and other crystal arthropathies (274)	306	2102	0.113	0.0609	0.063	1.201	1.12	0.994	1.26	Exclusion Trait PheWAS	not significant
MGI	C-reactive-protein	Gout (274.1)	971	4441	0.252	0.0307	2.63e-16	15.58	1.29	1.21	1.37	Trait PheWAS	phenome-wide
MGI	C-reactive-protein	Gout (274.1)	281	2011	0.105	0.0633	0.0982	1.008	1.11	0.98	1.26	Exclusion Trait PheWAS	not significant
MGI	C-reactive-protein	Gouty arthropathy (274.11)	560	2166	0.266	0.0429	5.26e-10	9.279	1.31	1.2	1.42	Trait PheWAS	phenome-wide
MGI	C-reactive-protein	Gouty arthropathy (274.11)	151	976	0.0626	0.0866	0.47	0.328	1.06	0.897	1.26	Exclusion Trait PheWAS	not significant
MGI	C-reactive-protein	Disorders of mineral metabolism (275)	1817	7537	0.214	0.024	5.5e-19	18.26	1.24	1.18	1.3	Trait PheWAS	phenome-wide
MGI	C-reactive-protein	Disorders of mineral metabolism (275)	624	3457	0.111	0.0438	0.0109	1.964	1.12	1.03	1.22	Exclusion Trait PheWAS	nominal
MGI	C-reactive-protein	Disorders of magnesium metabolism (275.3)	538	2385	0.317	0.0409	9.43e-15	14.03	1.37	1.27	1.49	Trait PheWAS	phenome-wide
MGI	C-reactive-protein	Disorders of magnesium metabolism (275.3)	148	1033	0.171	0.0881	0.0526	1.279	1.19	0.998	1.41	Exclusion Trait PheWAS	not significant
MGI	C-reactive-protein	Disorders of calcium/phosphorus metabolism (275.5)	1381	6476	0.216	0.0271	1.52e-15	14.82	1.24	1.18	1.31	Trait PheWAS	phenome-wide
MGI	C-reactive-protein	Disorders of calcium/phosphorus metabolism (275.5)	467	2979	0.152	0.0503	0.00256	2.592	1.16	1.05	1.28	Exclusion Trait PheWAS	nominal
MGI	C-reactive-protein	Hypocalcemia (275.51)	320	1815	0.248	0.0541	4.44e-06	5.352	1.28	1.15	1.42	Trait PheWAS	phenome-wide
MGI	C-reactive-protein	Hypocalcemia (275.51)	100	839	0.104	0.103	0.314	0.504	1.11	0.905	1.36	Exclusion Trait PheWAS	not significant
MGI	C-reactive-protein	Disorders of phosphorus metabolism (275.53)	602	2703	0.381	0.0387	7.22e-23	22.14	1.46	1.36	1.58	Trait PheWAS	phenome-wide
MGI	C-reactive-protein	Disorders of phosphorus metabolism (275.53)	151	1238	0.0981	0.0861	0.255	0.594	1.1	0.931	1.31	Exclusion Trait PheWAS	not significant
MGI	C-reactive-protein	Disorders of fluid, electrolyte, and acid-base balance (276)	3800	6394	0.384	0.0213	1.18e-72	71.93	1.47	1.41	1.53	Trait PheWAS	phenome-wide
MGI	C-reactive-protein	Disorders of fluid, electrolyte, and acid-base balance (276)	1249	3241	0.0839	0.0339	0.0133	1.876	1.09	1.02	1.16	Exclusion Trait PheWAS	nominal
MGI	C-reactive-protein	Electrolyte imbalance (276.1)	2768	5998	0.425	0.0234	2.26e-73	72.65	1.53	1.46	1.6	Trait PheWAS	phenome-wide
MGI	C-reactive-protein	Electrolyte imbalance (276.1)	862	3024	0.148	0.0397	0.000195	3.709	1.16	1.07	1.25	Exclusion Trait PheWAS	nominal
MGI	C-reactive-protein	Hyperosmolality and/or hypernatremia (276.11)	255	930	0.609	0.0653	1.07e-20	19.97	1.84	1.62	2.09	Trait PheWAS	phenome-wide
MGI	C-reactive-protein	Hyperosmolality and/or hypernatremia (276.11)	59	482	0.000586	0.14	0.997	0.001	1	0.757	1.32	Exclusion Trait PheWAS	not significant
MGI	C-reactive-protein	Hyposmolality and/or hyponatremia (276.12)	1132	3903	0.526	0.0316	2.41e-62	61.62	1.69	1.59	1.8	Trait PheWAS	phenome-wide
MGI	C-reactive-protein	Hyposmolality and/or hyponatremia (276.12)	295	1959	0.184	0.0628	0.00344	2.463	1.2	1.06	1.36	Exclusion Trait PheWAS	nominal
MGI	C-reactive-protein	Hyperpotassemia (276.13)	1396	4342	0.492	0.0294	8.33e-63	62.08	1.64	1.54	1.73	Trait PheWAS	phenome-wide
MGI	C-reactive-protein	Hyperpotassemia (276.13)	396	2179	0.186	0.0551	0.000756	3.121	1.2	1.08	1.34	Exclusion Trait PheWAS	nominal
MGI	C-reactive-protein	Hypopotassemia (276.14)	1073	3690	0.436	0.0339	9.34e-38	37.03	1.55	1.45	1.65	Trait PheWAS	phenome-wide
MGI	C-reactive-protein	Hypopotassemia (276.14)	306	1848	0.188	0.0614	0.00213	2.672	1.21	1.07	1.36	Exclusion Trait PheWAS	nominal
MGI	C-reactive-protein	Acid-base balance disorder (276.4)	978	3419	0.617	0.0344	5.26e-72	71.28	1.85	1.73	1.98	Trait PheWAS	phenome-wide
MGI	C-reactive-protein	Acid-base balance disorder (276.4)	210	1726	0.185	0.0731	0.0113	1.946	1.2	1.04	1.39	Exclusion Trait PheWAS	nominal
MGI	C-reactive-protein	Acidosis (276.41)	847	2981	0.624	0.037	8.92e-64	63.05	1.87	1.74	2.01	Trait PheWAS	phenome-wide
MGI	C-reactive-protein	Acidosis (276.41)	173	1489	0.19	0.0802	0.0176	1.754	1.21	1.03	1.42	Exclusion Trait PheWAS	nominal
MGI	C-reactive-protein	Alkalosis (276.42)	236	819	0.67	0.0721	1.53e-20	19.82	1.95	1.7	2.25	Trait PheWAS	phenome-wide
MGI	C-reactive-protein	Alkalosis (276.42)	46	410	0.0367	0.159	0.818	0.087	1.04	0.755	1.43	Exclusion Trait PheWAS	not significant
MGI	C-reactive-protein	Hypovolemia (276.5)	2072	5983	0.423	0.0247	1.65e-65	64.78	1.53	1.45	1.6	Trait PheWAS	phenome-wide
MGI	C-reactive-protein	Hypovolemia (276.5)	631	3008	0.0535	0.0438	0.222	0.653	1.05	0.968	1.15	Exclusion Trait PheWAS	not significant
MGI	C-reactive-protein	Fluid overload (276.6)	735	2262	0.624	0.0416	5.06e-51	50.3	1.87	1.72	2.03	Trait PheWAS	phenome-wide
MGI	C-reactive-protein	Fluid overload (276.6)	133	1162	0.316	0.0905	0.000485	3.314	1.37	1.15	1.64	Exclusion Trait PheWAS	nominal
MGI	C-reactive-protein	Overweight, obesity and other hyperalimentation (278)	5508	4778	0.288	0.0215	1e-40	40	1.33	1.28	1.39	Trait PheWAS	phenome-wide
MGI	C-reactive-protein	Overweight, obesity and other hyperalimentation (278)	1956	2590	0.264	0.0309	1.35e-17	16.871	1.3	1.23	1.38	Exclusion Trait PheWAS	phenome-wide
MGI	C-reactive-protein	Obesity (278.1)	4759	4777	0.327	0.0221	1.93e-49	48.71	1.39	1.33	1.45	Trait PheWAS	phenome-wide
MGI	C-reactive-protein	Obesity (278.1)	1565	2589	0.331	0.0334	4.28e-23	22.368	1.39	1.3	1.49	Exclusion Trait PheWAS	phenome-wide
MGI	C-reactive-protein	Morbid obesity (278.11)	2485	4757	0.45	0.0251	6.26e-72	71.2	1.57	1.49	1.65	Trait PheWAS	phenome-wide
MGI	C-reactive-protein	Morbid obesity (278.11)	592	2579	0.452	0.0473	1.17e-21	20.931	1.57	1.43	1.73	Exclusion Trait PheWAS	phenome-wide
MGI	C-reactive-protein	Abnormal weight gain (278.4)	970	3235	0.218	0.0374	5.08e-09	8.294	1.24	1.16	1.34	Trait PheWAS	phenome-wide
MGI	C-reactive-protein	Abnormal weight gain (278.4)	365	1795	0.233	0.0593	8.26e-05	4.083	1.26	1.12	1.42	Exclusion Trait PheWAS	nominal
MGI	C-reactive-protein	Disorders involving the immune mechanism (279)	1899	4657	0.119	0.0263	6.37e-06	5.196	1.13	1.07	1.19	Trait PheWAS	phenome-wide
MGI	C-reactive-protein	Disorders involving the immune mechanism (279)	592	2213	0.176	0.047	0.00019	3.721	1.19	1.09	1.31	Exclusion Trait PheWAS	nominal
MGI	C-reactive-protein	Immunity deficiency (279.1)	746	1845	0.233	0.0405	9.71e-09	8.013	1.26	1.17	1.37	Trait PheWAS	phenome-wide
MGI	C-reactive-protein	Immunity deficiency (279.1)	216	870	0.173	0.0759	0.0223	1.652	1.19	1.03	1.38	Exclusion Trait PheWAS	nominal
MGI	C-reactive-protein	Iron deficiency anemias (280)	2355	4862	0.434	0.0259	6.94e-63	62.16	1.54	1.47	1.62	Trait PheWAS	phenome-wide
MGI	C-reactive-protein	Iron deficiency anemias (280)	716	2495	0.0918	0.0425	0.0308	1.512	1.1	1.01	1.19	Exclusion Trait PheWAS	nominal
MGI	C-reactive-protein	Iron deficiency anemias, unspecified or not due to blood loss (280.1)	2282	4828	0.435	0.0261	2.03e-62	61.69	1.54	1.47	1.63	Trait PheWAS	phenome-wide
MGI	C-reactive-protein	Iron deficiency anemias, unspecified or not due to blood loss (280.1)	696	2477	0.101	0.043	0.0186	1.731	1.11	1.02	1.2	Exclusion Trait PheWAS	nominal
MGI	C-reactive-protein	Iron deficiency anemia secondary to blood loss (chronic) (280.2)	970	2770	0.465	0.037	2.68e-36	35.57	1.59	1.48	1.71	Trait PheWAS	phenome-wide
MGI	C-reactive-protein	Iron deficiency anemia secondary to blood loss (chronic) (280.2)	254	1389	0.171	0.0681	0.0119	1.926	1.19	1.04	1.36	Exclusion Trait PheWAS	nominal
MGI	C-reactive-protein	Other deficiency anemia (281)	295	824	0.413	0.0684	1.53e-09	8.815	1.51	1.32	1.73	Trait PheWAS	phenome-wide
MGI	C-reactive-protein	Other deficiency anemia (281)	91	408	-0.0197	0.114	0.862	0.064	0.981	0.784	1.22	Exclusion Trait PheWAS	not significant
MGI	C-reactive-protein	Deficiency anemias (281.9)	170	448	0.573	0.0951	1.66e-09	8.78	1.77	1.47	2.14	Trait PheWAS	phenome-wide
MGI	C-reactive-protein	Deficiency anemias (281.9)	47	229	-0.153	0.155	0.321	0.493	0.858	0.629	1.16	Exclusion Trait PheWAS	not significant
MGI	C-reactive-protein	Aplastic anemia (284)	361	1082	0.527	0.0581	1.22e-19	18.92	1.69	1.51	1.9	Trait PheWAS	phenome-wide
MGI	C-reactive-protein	Aplastic anemia (284)	82	527	0.093	0.113	0.412	0.385	1.1	0.878	1.37	Exclusion Trait PheWAS	not significant
MGI	C-reactive-protein	Pancytopenia (284.1)	313	951	0.53	0.0627	3.01e-17	16.52	1.7	1.5	1.92	Trait PheWAS	phenome-wide
MGI	C-reactive-protein	Pancytopenia (284.1)	71	463	0.141	0.12	0.241	0.617	1.15	0.909	1.46	Exclusion Trait PheWAS	not significant
MGI	C-reactive-protein	Other anemias (285)	4638	5233	0.375	0.0221	2.44e-64	63.61	1.45	1.39	1.52	Trait PheWAS	phenome-wide
MGI	C-reactive-protein	Other anemias (285)	1634	2717	0.0422	0.0321	0.189	0.725	1.04	0.98	1.11	Exclusion Trait PheWAS	not significant
MGI	C-reactive-protein	Acute posthemorrhagic anemia (285.1)	1347	4337	0.529	0.0297	8.1e-71	70.09	1.7	1.6	1.8	Trait PheWAS	phenome-wide
MGI	C-reactive-protein	Acute posthemorrhagic anemia (285.1)	334	2231	0.15	0.0589	0.0109	1.962	1.16	1.03	1.3	Exclusion Trait PheWAS	nominal
MGI	C-reactive-protein	Anemia of chronic disease (285.2)	960	3174	0.577	0.035	4.86e-61	60.31	1.78	1.66	1.91	Trait PheWAS	phenome-wide
MGI	C-reactive-protein	Anemia of chronic disease (285.2)	225	1585	0.145	0.0695	0.0371	1.43	1.16	1.01	1.33	Exclusion Trait PheWAS	nominal
MGI	C-reactive-protein	Anemia in chronic kidney disease (285.21)	489	1499	0.608	0.0511	1.14e-32	31.94	1.84	1.66	2.03	Trait PheWAS	phenome-wide
MGI	C-reactive-protein	Anemia in chronic kidney disease (285.21)	110	736	0.131	0.0994	0.187	0.727	1.14	0.937	1.39	Exclusion Trait PheWAS	not significant
MGI	C-reactive-protein	Anemia in neoplastic disease (285.22)	207	1061	0.473	0.0692	8.26e-12	11.08	1.6	1.4	1.84	Trait PheWAS	phenome-wide
MGI	C-reactive-protein	Anemia in neoplastic disease (285.22)	60	526	0.149	0.13	0.249	0.604	1.16	0.898	1.5	Exclusion Trait PheWAS	not significant
MGI	C-reactive-protein	Coagulation defects (286)	1768	6251	0.326	0.0245	2.14e-40	39.67	1.38	1.32	1.45	Trait PheWAS	phenome-wide
MGI	C-reactive-protein	Coagulation defects (286)	574	3010	0.124	0.0456	0.00677	2.169	1.13	1.03	1.24	Exclusion Trait PheWAS	nominal
MGI	C-reactive-protein	Encounter for long-term (current) use of anticoagulants (286.2)	1471	4758	0.349	0.0275	7.74e-37	36.11	1.42	1.34	1.5	Trait PheWAS	phenome-wide
MGI	C-reactive-protein	Encounter for long-term (current) use of anticoagulants (286.2)	439	2304	0.218	0.0525	3.12e-05	4.506	1.24	1.12	1.38	Exclusion Trait PheWAS	nominal
MGI	C-reactive-protein	Acquired coagulation factor deficiency (286.4)	125	457	0.525	0.0903	6.26e-09	8.203	1.69	1.42	2.02	Trait PheWAS	phenome-wide
MGI	C-reactive-protein	Acquired coagulation factor deficiency (286.4)	20	202	0.275	0.239	0.251	0.6	1.32	0.806	2.17	Exclusion Trait PheWAS	not significant
MGI	C-reactive-protein	Defibrination syndrome (286.6)	1183	4728	0.315	0.0292	2.86e-27	26.54	1.37	1.29	1.45	Trait PheWAS	phenome-wide
MGI	C-reactive-protein	Defibrination syndrome (286.6)	390	2276	0.173	0.0552	0.00166	2.779	1.19	1.07	1.33	Exclusion Trait PheWAS	nominal
MGI	C-reactive-protein	Other and unspecified coagulation defects (286.7)	1410	5436	0.309	0.0272	7.19e-30	29.14	1.36	1.29	1.44	Trait PheWAS	phenome-wide
MGI	C-reactive-protein	Other and unspecified coagulation defects (286.7)	464	2615	0.121	0.0501	0.0156	1.806	1.13	1.02	1.25	Exclusion Trait PheWAS	nominal
MGI	C-reactive-protein	Abnormal coagulation profile (286.9)	619	2128	0.467	0.0407	1.72e-30	29.76	1.6	1.47	1.73	Trait PheWAS	phenome-wide
MGI	C-reactive-protein	Abnormal coagulation profile (286.9)	150	1046	0.248	0.086	0.00395	2.403	1.28	1.08	1.52	Exclusion Trait PheWAS	nominal
MGI	C-reactive-protein	Purpura and other hemorrhagic conditions (287)	1402	5179	0.295	0.0274	6.26e-27	26.2	1.34	1.27	1.42	Trait PheWAS	phenome-wide
MGI	C-reactive-protein	Purpura and other hemorrhagic conditions (287)	461	2473	0.047	0.0509	0.356	0.449	1.05	0.948	1.16	Exclusion Trait PheWAS	not significant
MGI	C-reactive-protein	Thrombocytopenia (287.3)	1239	4749	0.31	0.0288	4.53e-27	26.34	1.36	1.29	1.44	Trait PheWAS	phenome-wide
MGI	C-reactive-protein	Thrombocytopenia (287.3)	403	2277	0.0636	0.0542	0.24	0.619	1.07	0.958	1.19	Exclusion Trait PheWAS	not significant
MGI	C-reactive-protein	Primary thrombocytopenia (287.31)	258	1059	0.281	0.065	1.54e-05	4.813	1.32	1.17	1.5	Trait PheWAS	phenome-wide
MGI	C-reactive-protein	Primary thrombocytopenia (287.31)	96	535	0.0672	0.107	0.531	0.275	1.07	0.865	1.32	Exclusion Trait PheWAS	not significant
MGI	C-reactive-protein	Secondary thrombocytopenia (287.32)	250	1043	0.402	0.0615	5.77e-11	10.24	1.5	1.33	1.69	Trait PheWAS	phenome-wide
MGI	C-reactive-protein	Secondary thrombocytopenia (287.32)	71	488	0.0505	0.129	0.697	0.157	1.05	0.814	1.36	Exclusion Trait PheWAS	not significant
MGI	C-reactive-protein	Diseases of white blood cells (288)	2224	6449	0.351	0.0228	1.51e-53	52.82	1.42	1.36	1.49	Trait PheWAS	phenome-wide
MGI	C-reactive-protein	Diseases of white blood cells (288)	657	3112	0.0907	0.043	0.0351	1.454	1.09	1.01	1.19	Exclusion Trait PheWAS	nominal
MGI	C-reactive-protein	Decreased white blood cell count (288.1)	700	2881	0.233	0.0397	4.17e-09	8.38	1.26	1.17	1.37	Trait PheWAS	phenome-wide
MGI	C-reactive-protein	Decreased white blood cell count (288.1)	244	1395	-0.099	0.0696	0.155	0.811	0.906	0.789	1.04	Exclusion Trait PheWAS	not significant
MGI	C-reactive-protein	Neutropenia (288.11)	439	1983	0.272	0.0482	1.59e-08	7.798	1.31	1.19	1.44	Trait PheWAS	phenome-wide
MGI	C-reactive-protein	Neutropenia (288.11)	143	966	-0.0373	0.0891	0.675	0.171	0.963	0.808	1.15	Exclusion Trait PheWAS	not significant
MGI	C-reactive-protein	Elevated white blood cell count (288.2)	1938	6228	0.367	0.0238	1.71e-53	52.77	1.44	1.38	1.51	Trait PheWAS	phenome-wide
MGI	C-reactive-protein	Elevated white blood cell count (288.2)	544	2991	0.0946	0.0468	0.0432	1.365	1.1	1	1.2	Exclusion Trait PheWAS	nominal
MGI	C-reactive-protein	Other diseases of blood and blood-forming organs (289)	882	3217	0.188	0.0379	7.37e-07	6.133	1.21	1.12	1.3	Trait PheWAS	phenome-wide
MGI	C-reactive-protein	Other diseases of blood and blood-forming organs (289)	334	1541	0.0837	0.0606	0.167	0.777	1.09	0.966	1.22	Exclusion Trait PheWAS	not significant
MGI	C-reactive-protein	Lymphadenitis (289.4)	1404	6149	0.17	0.0283	2.08e-09	8.681	1.18	1.12	1.25	Trait PheWAS	phenome-wide
MGI	C-reactive-protein	Lymphadenitis (289.4)	577	2977	0.0271	0.045	0.546	0.262	1.03	0.941	1.12	Exclusion Trait PheWAS	not significant
MGI	C-reactive-protein	Diseases of spleen (289.5)	186	724	0.478	0.0744	1.3e-10	9.887	1.61	1.39	1.87	Trait PheWAS	phenome-wide
MGI	C-reactive-protein	Diseases of spleen (289.5)	51	342	-0.101	0.154	0.513	0.29	0.904	0.663	1.23	Exclusion Trait PheWAS	not significant
MGI	C-reactive-protein	Delirium dementia and amnestic and other cognitive disorders (290)	617	2097	0.313	0.0391	1.25e-15	14.9	1.37	1.27	1.48	Trait PheWAS	phenome-wide
MGI	C-reactive-protein	Delirium dementia and amnestic and other cognitive disorders (290)	188	942	-0.0646	0.0804	0.422	0.375	0.937	0.8	1.1	Exclusion Trait PheWAS	not significant
MGI	C-reactive-protein	Delirium due to conditions classified elsewhere (290.2)	377	1318	0.415	0.0481	6.15e-18	17.21	1.51	1.38	1.66	Trait PheWAS	phenome-wide
MGI	C-reactive-protein	Delirium due to conditions classified elsewhere (290.2)	82	586	-0.00226	0.114	0.984	0.007	0.998	0.796	1.25	Exclusion Trait PheWAS	not significant
MGI	C-reactive-protein	Other specified nonpsychotic and/or transient mental disorders (291)	1248	4626	0.203	0.0295	6.26e-12	11.2	1.22	1.16	1.3	Trait PheWAS	phenome-wide
MGI	C-reactive-protein	Other specified nonpsychotic and/or transient mental disorders (291)	433	2157	0.00294	0.0532	0.956	0.02	1	0.903	1.11	Exclusion Trait PheWAS	not significant
MGI	C-reactive-protein	Alteration of consciousness (291.8)	1027	3721	0.26	0.032	5.15e-16	15.29	1.3	1.22	1.38	Trait PheWAS	phenome-wide
MGI	C-reactive-protein	Alteration of consciousness (291.8)	322	1729	-0.0515	0.0617	0.404	0.394	0.95	0.841	1.07	Exclusion Trait PheWAS	not significant
MGI	C-reactive-protein	Neurological disorders (292)	2411	7117	0.184	0.0226	3.68e-16	15.43	1.2	1.15	1.26	Trait PheWAS	phenome-wide
MGI	C-reactive-protein	Neurological disorders (292)	910	3278	0.0932	0.038	0.0143	1.845	1.1	1.02	1.18	Exclusion Trait PheWAS	nominal
MGI	C-reactive-protein	Aphasia/speech disturbance (292.1)	721	3611	0.17	0.0369	3.9e-06	5.409	1.19	1.1	1.27	Trait PheWAS	phenome-wide
MGI	C-reactive-protein	Aphasia/speech disturbance (292.1)	272	1627	0.154	0.0654	0.0182	1.74	1.17	1.03	1.33	Exclusion Trait PheWAS	nominal
MGI	C-reactive-protein	Altered mental status (292.4)	1206	4157	0.364	0.0292	9.67e-36	35.01	1.44	1.36	1.52	Trait PheWAS	phenome-wide
MGI	C-reactive-protein	Altered mental status (292.4)	341	1915	0.122	0.0581	0.0356	1.449	1.13	1.01	1.27	Exclusion Trait PheWAS	nominal
MGI	C-reactive-protein	Substance addiction and disorders (316)	1453	6152	0.212	0.0271	4.76e-15	14.32	1.24	1.17	1.3	Trait PheWAS	phenome-wide
MGI	C-reactive-protein	Substance addiction and disorders (316)	517	2933	0.133	0.0478	0.00545	2.264	1.14	1.04	1.25	Exclusion Trait PheWAS	nominal
MGI	C-reactive-protein	Alcohol-related disorders (317)	834	4013	0.256	0.0337	2.89e-14	13.54	1.29	1.21	1.38	Trait PheWAS	phenome-wide
MGI	C-reactive-protein	Alcohol-related disorders (317)	286	1932	-0.0151	0.0622	0.808	0.093	0.985	0.871	1.11	Exclusion Trait PheWAS	not significant
MGI	C-reactive-protein	Alcoholism (317.1)	666	3377	0.287	0.0373	1.4e-14	13.86	1.33	1.24	1.43	Trait PheWAS	phenome-wide
MGI	C-reactive-protein	Alcoholism (317.1)	218	1611	-0.0771	0.0708	0.276	0.558	0.926	0.805	1.06	Exclusion Trait PheWAS	not significant
MGI	C-reactive-protein	Alcoholic liver damage (317.11)	170	716	0.42	0.07	1.94e-09	8.713	1.52	1.33	1.75	Trait PheWAS	phenome-wide
MGI	C-reactive-protein	Alcoholic liver damage (317.11)	41	342	-0.184	0.162	0.256	0.592	0.832	0.598	1.15	Exclusion Trait PheWAS	not significant
MGI	C-reactive-protein	Tobacco use disorder (318)	2679	6559	0.194	0.022	1.2e-18	17.92	1.21	1.16	1.27	Trait PheWAS	phenome-wide
MGI	C-reactive-protein	Tobacco use disorder (318)	1016	3135	0.126	0.0364	0.000536	3.271	1.13	1.06	1.22	Exclusion Trait PheWAS	nominal
MGI	C-reactive-protein	Other CNS infection and poliomyelitis (324)	140	634	0.399	0.0797	5.48e-07	6.261	1.49	1.28	1.74	Trait PheWAS	phenome-wide
MGI	C-reactive-protein	Other CNS infection and poliomyelitis (324)	32	280	0.0113	0.19	0.953	0.021	1.01	0.688	1.48	Exclusion Trait PheWAS	not significant
MGI	C-reactive-protein	Sleep apnea (327.3)	3676	4953	0.116	0.022	1.34e-07	6.872	1.12	1.08	1.17	Trait PheWAS	phenome-wide
MGI	C-reactive-protein	Sleep apnea (327.3)	1382	2383	0.134	0.0351	0.000137	3.862	1.14	1.07	1.22	Exclusion Trait PheWAS	nominal
MGI	C-reactive-protein	Obstructive sleep apnea (327.32)	3173	4827	0.118	0.0229	2.56e-07	6.591	1.13	1.08	1.18	Trait PheWAS	phenome-wide
MGI	C-reactive-protein	Obstructive sleep apnea (327.32)	1174	2309	0.142	0.0371	0.000138	3.86	1.15	1.07	1.24	Exclusion Trait PheWAS	nominal
MGI	C-reactive-protein	Pain (338)	6869	3421	0.0965	0.0219	1.09e-05	4.961	1.1	1.05	1.15	Trait PheWAS	phenome-wide
MGI	C-reactive-protein	Pain (338)	2863	1685	0.109	0.0314	0.000511	3.292	1.12	1.05	1.19	Exclusion Trait PheWAS	nominal
MGI	C-reactive-protein	Acute pain (338.1)	5238	3404	0.125	0.0229	5.07e-08	7.295	1.13	1.08	1.18	Trait PheWAS	phenome-wide
MGI	C-reactive-protein	Acute pain (338.1)	2112	1672	0.125	0.0335	0.000181	3.742	1.13	1.06	1.21	Exclusion Trait PheWAS	nominal
MGI	C-reactive-protein	Other paralytic syndromes (344)	346	1193	0.288	0.0546	1.32e-07	6.879	1.33	1.2	1.48	Trait PheWAS	phenome-wide
MGI	C-reactive-protein	Other paralytic syndromes (344)	101	533	-0.103	0.109	0.347	0.459	0.902	0.727	1.12	Exclusion Trait PheWAS	not significant
MGI	C-reactive-protein	Other conditions of brain (348)	697	3184	0.298	0.036	1.42e-16	15.85	1.35	1.25	1.45	Trait PheWAS	phenome-wide
MGI	C-reactive-protein	Other conditions of brain (348)	221	1426	0.0301	0.0717	0.674	0.171	1.03	0.895	1.19	Exclusion Trait PheWAS	not significant
MGI	C-reactive-protein	Encephalopathy, not elsewhere classified (348.8)	433	1518	0.405	0.0468	5.25e-18	17.28	1.5	1.37	1.64	Trait PheWAS	phenome-wide
MGI	C-reactive-protein	Encephalopathy, not elsewhere classified (348.8)	113	688	-0.024	0.101	0.811	0.091	0.976	0.8	1.19	Exclusion Trait PheWAS	not significant
MGI	C-reactive-protein	Abnormal movement (350)	2976	7059	0.104	0.0217	1.76e-06	5.754	1.11	1.06	1.16	Trait PheWAS	phenome-wide
MGI	C-reactive-protein	Abnormal movement (350)	1158	3252	0.0301	0.035	0.39	0.409	1.03	0.962	1.1	Exclusion Trait PheWAS	not significant
MGI	C-reactive-protein	Abnormality of gait (350.2)	1839	5592	0.139	0.026	9.66e-08	7.015	1.15	1.09	1.21	Trait PheWAS	phenome-wide
MGI	C-reactive-protein	Abnormality of gait (350.2)	671	2549	0.0616	0.0443	0.165	0.784	1.06	0.975	1.16	Exclusion Trait PheWAS	not significant
MGI	C-reactive-protein	Hereditary and idiopathic peripheral neuropathy (356)	1218	3912	0.139	0.0314	9.62e-06	5.017	1.15	1.08	1.22	Trait PheWAS	phenome-wide
MGI	C-reactive-protein	Hereditary and idiopathic peripheral neuropathy (356)	408	1763	0.0868	0.0545	0.112	0.952	1.09	0.98	1.21	Exclusion Trait PheWAS	not significant
MGI	C-reactive-protein	Inflammatory and toxic neuropathy (357)	1636	5635	0.182	0.0264	6.62e-12	11.18	1.2	1.14	1.26	Trait PheWAS	phenome-wide
MGI	C-reactive-protein	Inflammatory and toxic neuropathy (357)	563	2592	0.127	0.0469	0.00673	2.172	1.14	1.04	1.24	Exclusion Trait PheWAS	nominal
MGI	C-reactive-protein	Astigmatism (367.2)	1685	5764	-0.134	0.0306	1.14e-05	4.943	0.874	0.824	0.928	Trait PheWAS	phenome-wide
MGI	C-reactive-protein	Astigmatism (367.2)	775	2526	-0.0605	0.0421	0.151	0.822	0.941	0.867	1.02	Exclusion Trait PheWAS	not significant
MGI	C-reactive-protein	Disorders of vitreous body (379.2)	1600	4007	-0.144	0.0325	9.94e-06	5.002	0.866	0.813	0.923	Trait PheWAS	phenome-wide
MGI	C-reactive-protein	Disorders of vitreous body (379.2)	741	1747	-0.0388	0.0459	0.397	0.401	0.962	0.879	1.05	Exclusion Trait PheWAS	not significant
MGI	C-reactive-protein	Sensorineural hearing loss (389.1)	1655	5673	-0.153	0.0314	1.08e-06	5.967	0.858	0.807	0.913	Trait PheWAS	phenome-wide
MGI	C-reactive-protein	Sensorineural hearing loss (389.1)	790	2418	-0.0857	0.0419	0.0408	1.39	0.918	0.845	0.996	Exclusion Trait PheWAS	nominal
MGI	C-reactive-protein	Tinnitus (389.4)	891	4273	-0.197	0.0424	3.36e-06	5.474	0.821	0.756	0.892	Trait PheWAS	phenome-wide
MGI	C-reactive-protein	Tinnitus (389.4)	448	1814	-0.0921	0.0525	0.0796	1.099	0.912	0.823	1.01	Exclusion Trait PheWAS	not significant
MGI	C-reactive-protein	Rheumatic disease of the heart valves (394)	645	2679	0.289	0.0389	1.14e-13	12.94	1.33	1.24	1.44	Trait PheWAS	phenome-wide
MGI	C-reactive-protein	Rheumatic disease of the heart valves (394)	209	1212	0.0788	0.0734	0.283	0.548	1.08	0.937	1.25	Exclusion Trait PheWAS	not significant
MGI	C-reactive-protein	Mitral valve stenosis and aortic valve stenosis (394.1)	166	654	0.329	0.0755	1.33e-05	4.876	1.39	1.2	1.61	Trait PheWAS	phenome-wide
MGI	C-reactive-protein	Mitral valve stenosis and aortic valve stenosis (394.1)	50	307	0.266	0.15	0.0768	1.114	1.3	0.973	1.76	Exclusion Trait PheWAS	not significant
MGI	C-reactive-protein	Mitral valve disease (394.2)	195	924	0.327	0.0692	2.26e-06	5.646	1.39	1.21	1.59	Trait PheWAS	phenome-wide
MGI	C-reactive-protein	Mitral valve disease (394.2)	66	415	0.0813	0.129	0.529	0.277	1.08	0.84	1.4	Exclusion Trait PheWAS	not significant
MGI	C-reactive-protein	Disease of tricuspid valve (394.7)	262	1071	0.391	0.0608	1.28e-10	9.893	1.48	1.31	1.67	Trait PheWAS	phenome-wide
MGI	C-reactive-protein	Disease of tricuspid valve (394.7)	76	499	-0.0601	0.122	0.624	0.205	0.942	0.738	1.2	Exclusion Trait PheWAS	not significant
MGI	C-reactive-protein	Heart valve disorders (395)	1514	5713	0.187	0.0268	3.63e-12	11.44	1.21	1.14	1.27	Trait PheWAS	phenome-wide
MGI	C-reactive-protein	Heart valve disorders (395)	576	2613	0.0754	0.0468	0.107	0.97	1.08	0.984	1.18	Exclusion Trait PheWAS	not significant
MGI	C-reactive-protein	Nonrheumatic mitral valve disorders (395.1)	834	4124	0.171	0.0346	8.16e-07	6.088	1.19	1.11	1.27	Trait PheWAS	phenome-wide
MGI	C-reactive-protein	Nonrheumatic mitral valve disorders (395.1)	327	1892	0.0503	0.059	0.394	0.404	1.05	0.936	1.18	Exclusion Trait PheWAS	not significant
MGI	C-reactive-protein	Nonrheumatic aortic valve disorders (395.2)	828	3298	0.245	0.0352	3.31e-12	11.48	1.28	1.19	1.37	Trait PheWAS	phenome-wide
MGI	C-reactive-protein	Nonrheumatic aortic valve disorders (395.2)	284	1527	0.0848	0.0661	0.2	0.7	1.09	0.956	1.24	Exclusion Trait PheWAS	not significant
MGI	C-reactive-protein	Nonrheumatic tricuspid valve disorders (395.3)	255	918	0.296	0.0635	3.22e-06	5.492	1.34	1.19	1.52	Trait PheWAS	phenome-wide
MGI	C-reactive-protein	Nonrheumatic tricuspid valve disorders (395.3)	92	402	0.0227	0.114	0.842	0.075	1.02	0.818	1.28	Exclusion Trait PheWAS	not significant
MGI	C-reactive-protein	Heart valve replaced (395.6)	428	2015	0.343	0.0447	1.67e-14	13.78	1.41	1.29	1.54	Trait PheWAS	phenome-wide
MGI	C-reactive-protein	Heart valve replaced (395.6)	140	950	0.236	0.0925	0.0109	1.964	1.27	1.06	1.52	Exclusion Trait PheWAS	nominal
MGI	C-reactive-protein	Hypertension (401)	6192	4088	0.325	0.0254	2.66e-37	36.58	1.38	1.32	1.45	Trait PheWAS	phenome-wide
MGI	C-reactive-protein	Hypertension (401)	2378	2163	0.18	0.0347	2.24e-07	6.65	1.2	1.12	1.28	Exclusion Trait PheWAS	phenome-wide
MGI	C-reactive-protein	Essential hypertension (401.1)	6140	4087	0.32	0.0255	3.06e-36	35.51	1.38	1.31	1.45	Trait PheWAS	phenome-wide
MGI	C-reactive-protein	Essential hypertension (401.1)	2366	2163	0.178	0.0348	2.9e-07	6.537	1.2	1.12	1.28	Exclusion Trait PheWAS	phenome-wide
MGI	C-reactive-protein	Hypertensive heart and/or renal disease (401.2)	1552	2469	0.569	0.0367	3.58e-54	53.45	1.77	1.64	1.9	Trait PheWAS	phenome-wide
MGI	C-reactive-protein	Hypertensive heart and/or renal disease (401.2)	400	1309	0.141	0.0641	0.0275	1.561	1.15	1.02	1.31	Exclusion Trait PheWAS	nominal
MGI	C-reactive-protein	Hypertensive heart disease (401.21)	445	1053	0.588	0.0594	4.49e-23	22.35	1.8	1.6	2.02	Trait PheWAS	phenome-wide
MGI	C-reactive-protein	Hypertensive heart disease (401.21)	118	559	0.186	0.111	0.0927	1.033	1.2	0.971	1.5	Exclusion Trait PheWAS	not significant
MGI	C-reactive-protein	Hypertensive chronic kidney disease (401.22)	1129	2185	0.573	0.0397	2.71e-47	46.57	1.77	1.64	1.92	Trait PheWAS	phenome-wide
MGI	C-reactive-protein	Hypertensive chronic kidney disease (401.22)	272	1173	0.125	0.0726	0.0843	1.074	1.13	0.983	1.31	Exclusion Trait PheWAS	not significant
MGI	C-reactive-protein	Other hypertensive complications (401.3)	1151	2713	0.343	0.0374	4.9e-20	19.31	1.41	1.31	1.52	Trait PheWAS	phenome-wide
MGI	C-reactive-protein	Other hypertensive complications (401.3)	390	1451	0.138	0.0619	0.0253	1.596	1.15	1.02	1.3	Exclusion Trait PheWAS	nominal
MGI	C-reactive-protein	Ischemic Heart Disease (411)	3009	5721	0.237	0.0235	7.26e-24	23.14	1.27	1.21	1.33	Trait PheWAS	phenome-wide
MGI	C-reactive-protein	Ischemic Heart Disease (411)	1105	2705	0.0374	0.0381	0.326	0.487	1.04	0.963	1.12	Exclusion Trait PheWAS	not significant
MGI	C-reactive-protein	Myocardial infarction (411.2)	1203	3902	0.31	0.0309	1.12e-23	22.95	1.36	1.28	1.45	Trait PheWAS	phenome-wide
MGI	C-reactive-protein	Myocardial infarction (411.2)	400	1839	0.167	0.0565	0.00311	2.507	1.18	1.06	1.32	Exclusion Trait PheWAS	nominal
MGI	C-reactive-protein	Angina pectoris (411.3)	1066	3277	0.187	0.034	3.94e-08	7.405	1.21	1.13	1.29	Trait PheWAS	phenome-wide
MGI	C-reactive-protein	Angina pectoris (411.3)	420	1575	0.0881	0.0552	0.11	0.957	1.09	0.98	1.22	Exclusion Trait PheWAS	not significant
MGI	C-reactive-protein	Coronary atherosclerosis (411.4)	2591	5159	0.246	0.0252	1.8e-22	21.74	1.28	1.22	1.34	Trait PheWAS	phenome-wide
MGI	C-reactive-protein	Coronary atherosclerosis (411.4)	965	2428	0.0289	0.0409	0.481	0.318	1.03	0.95	1.12	Exclusion Trait PheWAS	not significant
MGI	C-reactive-protein	Other chronic ischemic heart disease, unspecified (411.8)	2112	4785	0.27	0.0268	7.33e-24	23.13	1.31	1.24	1.38	Trait PheWAS	phenome-wide
MGI	C-reactive-protein	Other chronic ischemic heart disease, unspecified (411.8)	759	2255	0.0403	0.045	0.37	0.432	1.04	0.953	1.14	Exclusion Trait PheWAS	not significant
MGI	C-reactive-protein	Other acute and subacute forms of ischemic heart disease (411.9)	220	780	0.39	0.0663	4.08e-09	8.389	1.48	1.3	1.68	Trait PheWAS	phenome-wide
MGI	C-reactive-protein	Other acute and subacute forms of ischemic heart disease (411.9)	56	378	0.379	0.145	0.0091	2.041	1.46	1.1	1.95	Exclusion Trait PheWAS	nominal
MGI	C-reactive-protein	Other forms of chronic heart disease (414)	1421	4142	0.279	0.0297	5.18e-21	20.29	1.32	1.25	1.4	Trait PheWAS	phenome-wide
MGI	C-reactive-protein	Other forms of chronic heart disease (414)	486	1963	0.127	0.0517	0.0144	1.842	1.13	1.03	1.26	Exclusion Trait PheWAS	nominal
MGI	C-reactive-protein	Pulmonary heart disease (415)	1420	6095	0.331	0.0258	1.57e-37	36.8	1.39	1.32	1.46	Trait PheWAS	phenome-wide
MGI	C-reactive-protein	Pulmonary heart disease (415)	400	2818	0.159	0.0534	0.00291	2.536	1.17	1.06	1.3	Exclusion Trait PheWAS	nominal
MGI	C-reactive-protein	Acute pulmonary heart disease (415.1)	765	3763	0.303	0.0351	6e-18	17.22	1.35	1.26	1.45	Trait PheWAS	phenome-wide
MGI	C-reactive-protein	Acute pulmonary heart disease (415.1)	226	1715	0.229	0.0709	0.00125	2.904	1.26	1.09	1.45	Exclusion Trait PheWAS	nominal
MGI	C-reactive-protein	Pulmonary embolism and infarction, acute (415.11)	765	3756	0.304	0.0351	4.89e-18	17.31	1.36	1.27	1.45	Trait PheWAS	phenome-wide
MGI	C-reactive-protein	Pulmonary embolism and infarction, acute (415.11)	226	1717	0.227	0.0707	0.0013	2.887	1.26	1.09	1.44	Exclusion Trait PheWAS	nominal
MGI	C-reactive-protein	Chronic pulmonary heart disease (415.2)	870	3536	0.389	0.0332	9.98e-32	31	1.48	1.38	1.57	Trait PheWAS	phenome-wide
MGI	C-reactive-protein	Chronic pulmonary heart disease (415.2)	219	1615	0.123	0.0715	0.0849	1.071	1.13	0.983	1.3	Exclusion Trait PheWAS	not significant
MGI	C-reactive-protein	Primary pulmonary hypertension (415.21)	367	1434	0.447	0.0516	4.28e-18	17.37	1.56	1.41	1.73	Trait PheWAS	phenome-wide
MGI	C-reactive-protein	Primary pulmonary hypertension (415.21)	80	671	0.223	0.115	0.0535	1.271	1.25	0.995	1.57	Exclusion Trait PheWAS	not significant
MGI	C-reactive-protein	Cardiomegaly (416)	590	2512	0.225	0.0415	6.09e-08	7.215	1.25	1.15	1.36	Trait PheWAS	phenome-wide
MGI	C-reactive-protein	Cardiomegaly (416)	199	1128	0.17	0.0785	0.0304	1.517	1.19	1.02	1.38	Exclusion Trait PheWAS	nominal
MGI	C-reactive-protein	Carditis (420)	798	3203	0.338	0.0351	5.7e-22	21.24	1.4	1.31	1.5	Trait PheWAS	phenome-wide
MGI	C-reactive-protein	Carditis (420)	213	1478	0.166	0.0736	0.0242	1.616	1.18	1.02	1.37	Exclusion Trait PheWAS	nominal
MGI	C-reactive-protein	Pericarditis (420.2)	413	1665	0.321	0.0493	7.31e-11	10.14	1.38	1.25	1.52	Trait PheWAS	phenome-wide
MGI	C-reactive-protein	Pericarditis (420.2)	116	763	0.155	0.0985	0.116	0.935	1.17	0.962	1.42	Exclusion Trait PheWAS	not significant
MGI	C-reactive-protein	Endocarditis (420.3)	412	1550	0.419	0.0489	1.14e-17	16.94	1.52	1.38	1.67	Trait PheWAS	phenome-wide
MGI	C-reactive-protein	Endocarditis (420.3)	102	749	0.151	0.105	0.152	0.818	1.16	0.944	1.43	Exclusion Trait PheWAS	not significant
MGI	C-reactive-protein	Cardiomyopathy (425)	849	3980	0.289	0.0325	6.85e-19	18.16	1.33	1.25	1.42	Trait PheWAS	phenome-wide
MGI	C-reactive-protein	Cardiomyopathy (425)	264	1824	0.142	0.0657	0.0308	1.511	1.15	1.01	1.31	Exclusion Trait PheWAS	nominal
MGI	C-reactive-protein	Primary/intrinsic cardiomyopathies (425.1)	814	3804	0.301	0.0333	1.54e-19	18.81	1.35	1.27	1.44	Trait PheWAS	phenome-wide
MGI	C-reactive-protein	Primary/intrinsic cardiomyopathies (425.1)	249	1740	0.112	0.0676	0.0983	1.007	1.12	0.979	1.28	Exclusion Trait PheWAS	not significant
MGI	C-reactive-protein	Cardiac conduction disorders (426)	4597	3484	0.297	0.0261	6.72e-30	29.17	1.35	1.28	1.42	Trait PheWAS	phenome-wide
MGI	C-reactive-protein	Cardiac conduction disorders (426)	1739	1748	-0.00494	0.0365	0.892	0.049	0.995	0.926	1.07	Exclusion Trait PheWAS	not significant
MGI	C-reactive-protein	Atrioventricular [AV] block (426.2)	810	1440	0.439	0.0463	2.38e-21	20.62	1.55	1.42	1.7	Trait PheWAS	phenome-wide
MGI	C-reactive-protein	Atrioventricular [AV] block (426.2)	266	723	0.0232	0.0754	0.758	0.12	1.02	0.883	1.19	Exclusion Trait PheWAS	not significant
MGI	C-reactive-protein	First degree AV block (426.21)	555	1076	0.419	0.0533	4.19e-15	14.38	1.52	1.37	1.69	Trait PheWAS	phenome-wide
MGI	C-reactive-protein	First degree AV block (426.21)	185	546	0.00857	0.0888	0.923	0.035	1.01	0.848	1.2	Exclusion Trait PheWAS	not significant
MGI	C-reactive-protein	Atrioventricular block, complete (426.24)	210	455	0.445	0.0824	6.7e-08	7.174	1.56	1.33	1.83	Trait PheWAS	phenome-wide
MGI	C-reactive-protein	Atrioventricular block, complete (426.24)	60	230	-0.129	0.154	0.4	0.398	0.879	0.649	1.18	Exclusion Trait PheWAS	not significant
MGI	C-reactive-protein	Bundle branch block (426.3)	855	1813	0.36	0.0428	4e-17	16.4	1.43	1.32	1.56	Trait PheWAS	phenome-wide
MGI	C-reactive-protein	Bundle branch block (426.3)	289	907	-0.0885	0.0701	0.207	0.684	0.915	0.798	1.05	Exclusion Trait PheWAS	not significant
MGI	C-reactive-protein	Right bundle branch block (426.31)	557	1342	0.343	0.0501	7.14e-12	11.15	1.41	1.28	1.55	Trait PheWAS	phenome-wide
MGI	C-reactive-protein	Right bundle branch block (426.31)	191	694	-0.141	0.0811	0.0827	1.082	0.869	0.741	1.02	Exclusion Trait PheWAS	not significant
MGI	C-reactive-protein	Left bundle branch block (426.32)	366	995	0.464	0.0622	8.98e-14	13.05	1.59	1.41	1.8	Trait PheWAS	phenome-wide
MGI	C-reactive-protein	Left bundle branch block (426.32)	120	519	0.0166	0.109	0.879	0.056	1.02	0.821	1.26	Exclusion Trait PheWAS	not significant
MGI	C-reactive-protein	Abnormal electrocardiogram [ECG] [EKG] (426.7)	4253	3460	0.314	0.0266	3.77e-32	31.42	1.37	1.3	1.44	Trait PheWAS	phenome-wide
MGI	C-reactive-protein	Abnormal electrocardiogram [ECG] [EKG] (426.7)	1578	1734	-0.00664	0.0374	0.859	0.066	0.993	0.923	1.07	Exclusion Trait PheWAS	not significant
MGI	C-reactive-protein	Other cardiac conduction disorders (426.8)	362	887	0.34	0.0586	6.42e-09	8.192	1.41	1.25	1.58	Trait PheWAS	phenome-wide
MGI	C-reactive-protein	Other cardiac conduction disorders (426.8)	105	441	0.0319	0.103	0.757	0.121	1.03	0.844	1.26	Exclusion Trait PheWAS	not significant
MGI	C-reactive-protein	Cardiac pacemaker/device in situ (426.9)	636	1453	0.402	0.0474	2.14e-17	16.67	1.49	1.36	1.64	Trait PheWAS	phenome-wide
MGI	C-reactive-protein	Cardiac pacemaker/device in situ (426.9)	205	724	0.00833	0.0809	0.918	0.037	1.01	0.861	1.18	Exclusion Trait PheWAS	not significant
MGI	C-reactive-protein	Cardiac pacemaker in situ (426.91)	431	975	0.428	0.0567	4.81e-14	13.32	1.53	1.37	1.71	Trait PheWAS	phenome-wide
MGI	C-reactive-protein	Cardiac pacemaker in situ (426.91)	133	475	0.0698	0.102	0.496	0.304	1.07	0.878	1.31	Exclusion Trait PheWAS	not significant
MGI	C-reactive-protein	Cardiac defibrillator in situ (426.92)	360	864	0.54	0.0642	4.18e-17	16.38	1.72	1.51	1.95	Trait PheWAS	phenome-wide
MGI	C-reactive-protein	Cardiac defibrillator in situ (426.92)	98	448	0.0519	0.116	0.656	0.183	1.05	0.838	1.32	Exclusion Trait PheWAS	not significant
MGI	C-reactive-protein	Cardiac dysrhythmias (427)	5787	3525	0.235	0.0241	2.2e-22	21.66	1.26	1.21	1.33	Trait PheWAS	phenome-wide
MGI	C-reactive-protein	Cardiac dysrhythmias (427)	2351	1780	-0.0254	0.0328	0.439	0.358	0.975	0.914	1.04	Exclusion Trait PheWAS	not significant
MGI	C-reactive-protein	Paroxysmal tachycardia, unspecified (427.1)	1011	2431	0.332	0.0378	1.59e-18	17.8	1.39	1.29	1.5	Trait PheWAS	phenome-wide
MGI	C-reactive-protein	Paroxysmal tachycardia, unspecified (427.1)	342	1213	-0.014	0.0614	0.82	0.086	0.986	0.874	1.11	Exclusion Trait PheWAS	not significant
MGI	C-reactive-protein	Paroxysmal supraventricular tachycardia (427.11)	641	1904	0.309	0.0451	6.78e-12	11.17	1.36	1.25	1.49	Trait PheWAS	phenome-wide
MGI	C-reactive-protein	Paroxysmal supraventricular tachycardia (427.11)	231	970	-0.0265	0.073	0.716	0.145	0.974	0.844	1.12	Exclusion Trait PheWAS	not significant
MGI	C-reactive-protein	Paroxysmal ventricular tachycardia (427.12)	524	1222	0.418	0.0517	5.73e-16	15.24	1.52	1.37	1.68	Trait PheWAS	phenome-wide
MGI	C-reactive-protein	Paroxysmal ventricular tachycardia (427.12)	157	616	0.0179	0.09	0.843	0.074	1.02	0.853	1.21	Exclusion Trait PheWAS	not significant
MGI	C-reactive-protein	Atrial fibrillation and flutter (427.2)	1658	2562	0.361	0.036	1.03e-23	22.99	1.43	1.34	1.54	Trait PheWAS	phenome-wide
MGI	C-reactive-protein	Atrial fibrillation and flutter (427.2)	582	1275	0.035	0.0557	0.529	0.276	1.04	0.929	1.15	Exclusion Trait PheWAS	not significant
MGI	C-reactive-protein	Atrial fibrillation (427.21)	1630	2515	0.357	0.0362	6.35e-23	22.2	1.43	1.33	1.53	Trait PheWAS	phenome-wide
MGI	C-reactive-protein	Atrial fibrillation (427.21)	573	1249	0.0403	0.056	0.472	0.326	1.04	0.933	1.16	Exclusion Trait PheWAS	not significant
MGI	C-reactive-protein	Atrial flutter (427.22)	587	1354	0.412	0.0509	5.71e-16	15.24	1.51	1.37	1.67	Trait PheWAS	phenome-wide
MGI	C-reactive-protein	Atrial flutter (427.22)	184	687	0.0301	0.0893	0.737	0.133	1.03	0.865	1.23	Exclusion Trait PheWAS	not significant
MGI	C-reactive-protein	Other specified cardiac dysrhythmias (427.3)	3300	3502	0.247	0.0273	1.55e-19	18.81	1.28	1.21	1.35	Trait PheWAS	phenome-wide
MGI	C-reactive-protein	Other specified cardiac dysrhythmias (427.3)	1320	1765	-0.0409	0.0384	0.287	0.541	0.96	0.89	1.03	Exclusion Trait PheWAS	not significant
MGI	C-reactive-protein	Cardiac arrest and ventricular fibrillation (427.4)	236	674	0.542	0.0731	1.18e-13	12.93	1.72	1.49	1.99	Trait PheWAS	phenome-wide
MGI	C-reactive-protein	Cardiac arrest and ventricular fibrillation (427.4)	53	354	0.198	0.152	0.194	0.713	1.22	0.904	1.65	Exclusion Trait PheWAS	not significant
MGI	C-reactive-protein	Ventricular fibrillation and flutter (427.41)	109	260	0.6	0.122	8.55e-07	6.068	1.82	1.44	2.31	Trait PheWAS	phenome-wide
MGI	C-reactive-protein	Ventricular fibrillation and flutter (427.41)	24	134	0.437	0.241	0.0694	1.159	1.55	0.974	2.55	Exclusion Trait PheWAS	not significant
MGI	C-reactive-protein	Cardiac arrest (427.42)	179	526	0.582	0.083	2.19e-12	11.66	1.79	1.52	2.11	Trait PheWAS	phenome-wide
MGI	C-reactive-protein	Cardiac arrest (427.42)	36	280	0.114	0.176	0.517	0.287	1.12	0.79	1.6	Exclusion Trait PheWAS	not significant
MGI	C-reactive-protein	Arrhythmia (cardiac) NOS (427.5)	2487	3493	0.225	0.0294	2.17e-14	13.66	1.25	1.18	1.33	Trait PheWAS	phenome-wide
MGI	C-reactive-protein	Arrhythmia (cardiac) NOS (427.5)	985	1758	-0.0561	0.0415	0.177	0.753	0.945	0.872	1.03	Exclusion Trait PheWAS	not significant
MGI	C-reactive-protein	Premature beats (427.6)	1001	2190	0.229	0.0406	1.63e-08	7.787	1.26	1.16	1.36	Trait PheWAS	phenome-wide
MGI	C-reactive-protein	Premature beats (427.6)	370	1084	-0.067	0.0615	0.276	0.559	0.935	0.829	1.05	Exclusion Trait PheWAS	not significant
MGI	C-reactive-protein	Supraventricular premature beats (427.61)	322	830	0.336	0.0648	2.13e-07	6.672	1.4	1.23	1.59	Trait PheWAS	phenome-wide
MGI	C-reactive-protein	Supraventricular premature beats (427.61)	110	418	-0.11	0.111	0.326	0.487	0.896	0.72	1.11	Exclusion Trait PheWAS	not significant
MGI	C-reactive-protein	Tachycardia NOS (427.7)	2235	3501	0.385	0.028	5.28e-43	42.28	1.47	1.39	1.55	Trait PheWAS	phenome-wide
MGI	C-reactive-protein	Tachycardia NOS (427.7)	706	1762	0.0625	0.0451	0.166	0.781	1.06	0.975	1.16	Exclusion Trait PheWAS	not significant
MGI	C-reactive-protein	Sinoatrial node dysfunction (Bradycardia) (427.8)	424	953	0.289	0.0593	1.08e-06	5.966	1.34	1.19	1.5	Trait PheWAS	phenome-wide
MGI	C-reactive-protein	Sinoatrial node dysfunction (Bradycardia) (427.8)	170	488	-0.155	0.0903	0.0859	1.066	0.856	0.717	1.02	Exclusion Trait PheWAS	not significant
MGI	C-reactive-protein	Congestive heart failure; nonhypertensive (428)	1725	3677	0.461	0.0304	6.45e-52	51.19	1.59	1.49	1.68	Trait PheWAS	phenome-wide
MGI	C-reactive-protein	Congestive heart failure; nonhypertensive (428)	520	1801	0.166	0.0513	0.00121	2.916	1.18	1.07	1.31	Exclusion Trait PheWAS	nominal
MGI	C-reactive-protein	Congestive heart failure (CHF) NOS (428.1)	1530	3458	0.485	0.032	6.07e-52	51.22	1.62	1.53	1.73	Trait PheWAS	phenome-wide
MGI	C-reactive-protein	Congestive heart failure (CHF) NOS (428.1)	450	1698	0.16	0.0541	0.0032	2.495	1.17	1.06	1.3	Exclusion Trait PheWAS	nominal
MGI	C-reactive-protein	Heart failure NOS (428.2)	1463	3333	0.494	0.0322	3.64e-53	52.44	1.64	1.54	1.75	Trait PheWAS	phenome-wide
MGI	C-reactive-protein	Heart failure NOS (428.2)	411	1637	0.185	0.0567	0.00114	2.943	1.2	1.08	1.34	Exclusion Trait PheWAS	nominal
MGI	C-reactive-protein	Heart failure with reduced EF [Systolic or combined heart failure] (428.3)	792	2048	0.541	0.0407	2.29e-40	39.64	1.72	1.59	1.86	Trait PheWAS	phenome-wide
MGI	C-reactive-protein	Heart failure with reduced EF [Systolic or combined heart failure] (428.3)	201	1020	0.162	0.079	0.0401	1.397	1.18	1.01	1.37	Exclusion Trait PheWAS	nominal
MGI	C-reactive-protein	Heart failure with preserved EF [Diastolic heart failure] (428.4)	833	1972	0.556	0.0419	3.04e-40	39.52	1.74	1.61	1.89	Trait PheWAS	phenome-wide
MGI	C-reactive-protein	Heart failure with preserved EF [Diastolic heart failure] (428.4)	197	984	0.278	0.0796	0.000467	3.33	1.32	1.13	1.55	Exclusion Trait PheWAS	nominal
MGI	C-reactive-protein	Ill-defined descriptions and complications of heart disease (429)	4846	5099	0.269	0.0218	5.98e-35	34.22	1.31	1.25	1.37	Trait PheWAS	phenome-wide
MGI	C-reactive-protein	Ill-defined descriptions and complications of heart disease (429)	1885	2526	0.0501	0.0316	0.113	0.947	1.05	0.988	1.12	Exclusion Trait PheWAS	not significant
MGI	C-reactive-protein	Heart transplant/surgery (429.1)	528	1667	0.421	0.0485	3.88e-18	17.41	1.52	1.39	1.68	Trait PheWAS	phenome-wide
MGI	C-reactive-protein	Heart transplant/surgery (429.1)	172	853	0.0927	0.0821	0.259	0.587	1.1	0.934	1.29	Exclusion Trait PheWAS	not significant
MGI	C-reactive-protein	Abnormal function study of cardiovascular system (429.2)	2730	4640	0.354	0.0258	6.22e-43	42.21	1.42	1.35	1.5	Trait PheWAS	phenome-wide
MGI	C-reactive-protein	Abnormal function study of cardiovascular system (429.2)	955	2290	0.113	0.0404	0.00522	2.282	1.12	1.03	1.21	Exclusion Trait PheWAS	nominal
MGI	C-reactive-protein	Symptoms involving cardiovascular system (429.3)	3867	5086	0.262	0.0227	6.97e-31	30.16	1.3	1.24	1.36	Trait PheWAS	phenome-wide
MGI	C-reactive-protein	Symptoms involving cardiovascular system (429.3)	1518	2517	0.0421	0.0334	0.208	0.683	1.04	0.977	1.11	Exclusion Trait PheWAS	not significant
MGI	C-reactive-protein	Cardiac complications, not elsewhere classified (429.9)	254	1028	0.37	0.0629	4.03e-09	8.394	1.45	1.28	1.64	Trait PheWAS	phenome-wide
MGI	C-reactive-protein	Cardiac complications, not elsewhere classified (429.9)	80	502	0.102	0.123	0.406	0.392	1.11	0.87	1.41	Exclusion Trait PheWAS	not significant
MGI	C-reactive-protein	Cerebrovascular disease (433)	1972	6559	0.149	0.0248	1.97e-09	8.706	1.16	1.11	1.22	Trait PheWAS	phenome-wide
MGI	C-reactive-protein	Cerebrovascular disease (433)	749	2975	0.0668	0.0416	0.108	0.965	1.07	0.985	1.16	Exclusion Trait PheWAS	not significant
MGI	C-reactive-protein	Occlusion and stenosis of precerebral arteries (433.1)	783	3239	0.206	0.0365	1.72e-08	7.765	1.23	1.14	1.32	Trait PheWAS	phenome-wide
MGI	C-reactive-protein	Occlusion and stenosis of precerebral arteries (433.1)	288	1469	0.109	0.0644	0.0909	1.041	1.12	0.983	1.27	Exclusion Trait PheWAS	not significant
MGI	C-reactive-protein	Occlusion of cerebral arteries (433.2)	899	4337	0.182	0.0335	6.12e-08	7.213	1.2	1.12	1.28	Trait PheWAS	phenome-wide
MGI	C-reactive-protein	Occlusion of cerebral arteries (433.2)	319	1965	0.151	0.0605	0.0124	1.906	1.16	1.03	1.31	Exclusion Trait PheWAS	nominal
MGI	C-reactive-protein	Cerebral artery occlusion, with cerebral infarction (433.21)	860	4211	0.173	0.0342	4.3e-07	6.367	1.19	1.11	1.27	Trait PheWAS	phenome-wide
MGI	C-reactive-protein	Cerebral artery occlusion, with cerebral infarction (433.21)	309	1893	0.15	0.0615	0.0148	1.829	1.16	1.03	1.31	Exclusion Trait PheWAS	nominal
MGI	C-reactive-protein	Atherosclerosis (440)	1192	3373	0.228	0.0311	2.27e-13	12.64	1.26	1.18	1.33	Trait PheWAS	phenome-wide
MGI	C-reactive-protein	Atherosclerosis (440)	386	1572	0.0621	0.0566	0.272	0.565	1.06	0.952	1.19	Exclusion Trait PheWAS	not significant
MGI	C-reactive-protein	Atherosclerosis of the extremities (440.2)	833	2306	0.239	0.0372	1.38e-10	9.861	1.27	1.18	1.37	Trait PheWAS	phenome-wide
MGI	C-reactive-protein	Atherosclerosis of the extremities (440.2)	245	1056	0.105	0.0695	0.132	0.879	1.11	0.969	1.27	Exclusion Trait PheWAS	not significant
MGI	C-reactive-protein	Atherosclerosis of native arteries of the extremities with ulceration or gangrene (440.21)	204	457	0.672	0.0859	5.26e-15	14.28	1.96	1.65	2.32	Trait PheWAS	phenome-wide
MGI	C-reactive-protein	Atherosclerosis of native arteries of the extremities with ulceration or gangrene (440.21)	21	215	0.533	0.243	0.0284	1.547	1.7	1.06	2.89	Exclusion Trait PheWAS	nominal
MGI	C-reactive-protein	Atherosclerosis of aorta (440.9)	363	1310	0.218	0.0514	2.21e-05	4.656	1.24	1.12	1.38	Trait PheWAS	phenome-wide
MGI	C-reactive-protein	Atherosclerosis of aorta (440.9)	123	626	0.0636	0.0968	0.511	0.291	1.07	0.881	1.29	Exclusion Trait PheWAS	not significant
MGI	C-reactive-protein	Vascular insufficiency of intestine (441)	278	955	0.378	0.0633	2.38e-09	8.623	1.46	1.29	1.65	Trait PheWAS	phenome-wide
MGI	C-reactive-protein	Vascular insufficiency of intestine (441)	80	433	0.0168	0.122	0.891	0.05	1.02	0.799	1.29	Exclusion Trait PheWAS	not significant
MGI	C-reactive-protein	Acute vascular insufficiency of intestine (441.1)	132	460	0.443	0.0874	3.95e-07	6.404	1.56	1.31	1.85	Trait PheWAS	phenome-wide
MGI	C-reactive-protein	Acute vascular insufficiency of intestine (441.1)	30	205	-0.0424	0.191	0.824	0.084	0.959	0.654	1.4	Exclusion Trait PheWAS	not significant
MGI	C-reactive-protein	Other aneurysm (442)	1013	3615	0.146	0.0326	7.03e-06	5.153	1.16	1.09	1.23	Trait PheWAS	phenome-wide
MGI	C-reactive-protein	Other aneurysm (442)	398	1740	-0.0494	0.056	0.378	0.423	0.952	0.853	1.06	Exclusion Trait PheWAS	not significant
MGI	C-reactive-protein	Abdominal aortic aneurysm (442.11)	439	1656	0.203	0.0472	1.74e-05	4.758	1.22	1.12	1.34	Trait PheWAS	phenome-wide
MGI	C-reactive-protein	Abdominal aortic aneurysm (442.11)	163	786	0.109	0.0845	0.199	0.701	1.11	0.944	1.32	Exclusion Trait PheWAS	not significant
MGI	C-reactive-protein	Peripheral vascular disease (443)	1531	4343	0.177	0.028	2.64e-10	9.579	1.19	1.13	1.26	Trait PheWAS	phenome-wide
MGI	C-reactive-protein	Peripheral vascular disease (443)	545	2051	0.0182	0.0476	0.702	0.153	1.02	0.928	1.12	Exclusion Trait PheWAS	not significant
MGI	C-reactive-protein	Peripheral angiopathy in diseases classified elsewhere (443.7)	143	389	0.478	0.0886	6.6e-08	7.181	1.61	1.36	1.92	Trait PheWAS	phenome-wide
MGI	C-reactive-protein	Peripheral angiopathy in diseases classified elsewhere (443.7)	23	184	0.951	0.253	0.00017	3.77	2.59	1.61	4.45	Exclusion Trait PheWAS	nominal
MGI	C-reactive-protein	Other specified peripheral vascular diseases (443.8)	1251	3838	0.186	0.0305	1.06e-09	8.976	1.2	1.13	1.28	Trait PheWAS	phenome-wide
MGI	C-reactive-protein	Other specified peripheral vascular diseases (443.8)	443	1812	0.0546	0.0525	0.298	0.525	1.06	0.953	1.17	Exclusion Trait PheWAS	not significant
MGI	C-reactive-protein	Peripheral vascular disease, unspecified (443.9)	1086	3188	0.267	0.0321	8.85e-17	16.05	1.31	1.23	1.39	Trait PheWAS	phenome-wide
MGI	C-reactive-protein	Peripheral vascular disease, unspecified (443.9)	334	1517	0.0868	0.0593	0.144	0.843	1.09	0.971	1.23	Exclusion Trait PheWAS	not significant
MGI	C-reactive-protein	Arterial embolism and thrombosis (444)	420	1422	0.265	0.0478	2.82e-08	7.549	1.3	1.19	1.43	Trait PheWAS	phenome-wide
MGI	C-reactive-protein	Arterial embolism and thrombosis (444)	110	661	0.17	0.101	0.0917	1.038	1.19	0.972	1.45	Exclusion Trait PheWAS	not significant
MGI	C-reactive-protein	Other disorders of arteries and arterioles (447)	1196	3896	0.201	0.0307	6.1e-11	10.21	1.22	1.15	1.3	Trait PheWAS	phenome-wide
MGI	C-reactive-protein	Other disorders of arteries and arterioles (447)	391	1834	0.0551	0.056	0.325	0.488	1.06	0.947	1.18	Exclusion Trait PheWAS	not significant
MGI	C-reactive-protein	Noninfectious disorders of lymphatic channels (450)	665	4917	0.311	0.0352	9.06e-19	18.04	1.36	1.27	1.46	Trait PheWAS	phenome-wide
MGI	C-reactive-protein	Noninfectious disorders of lymphatic channels (450)	201	2170	0.0162	0.0719	0.822	0.085	1.02	0.882	1.17	Exclusion Trait PheWAS	not significant
MGI	C-reactive-protein	Other venous embolism and thrombosis (452)	1899	4659	0.302	0.0257	1.09e-31	30.96	1.35	1.29	1.42	Trait PheWAS	phenome-wide
MGI	C-reactive-protein	Other venous embolism and thrombosis (452)	599	2219	0.114	0.0468	0.0147	1.832	1.12	1.02	1.23	Exclusion Trait PheWAS	nominal
MGI	C-reactive-protein	Deep vein thrombosis [DVT] (452.2)	1284	4180	0.284	0.0295	6.58e-22	21.18	1.33	1.25	1.41	Trait PheWAS	phenome-wide
MGI	C-reactive-protein	Deep vein thrombosis [DVT] (452.2)	407	1985	0.131	0.0556	0.018	1.744	1.14	1.02	1.27	Exclusion Trait PheWAS	nominal
MGI	C-reactive-protein	Varicose veins (454)	1144	3887	0.162	0.0327	7.18e-07	6.144	1.18	1.1	1.25	Trait PheWAS	phenome-wide
MGI	C-reactive-protein	Varicose veins (454)	424	1840	0.0206	0.055	0.707	0.15	1.02	0.917	1.14	Exclusion Trait PheWAS	not significant
MGI	C-reactive-protein	Varicose veins of lower extremity (454.1)	1033	3458	0.175	0.0344	3.98e-07	6.4	1.19	1.11	1.27	Trait PheWAS	phenome-wide
MGI	C-reactive-protein	Varicose veins of lower extremity (454.1)	377	1645	0.0189	0.0586	0.748	0.126	1.02	0.908	1.14	Exclusion Trait PheWAS	not significant
MGI	C-reactive-protein	Varicose veins of lower extremity, symptomtic (454.11)	699	2430	0.248	0.0401	5.79e-10	9.237	1.28	1.19	1.39	Trait PheWAS	phenome-wide
MGI	C-reactive-protein	Varicose veins of lower extremity, symptomtic (454.11)	226	1145	0.0245	0.0734	0.739	0.132	1.02	0.887	1.18	Exclusion Trait PheWAS	not significant
MGI	C-reactive-protein	Chronic venous insufficiency [CVI] (456)	1441	3953	0.227	0.0301	4.34e-14	13.36	1.25	1.18	1.33	Trait PheWAS	phenome-wide
MGI	C-reactive-protein	Chronic venous insufficiency [CVI] (456)	478	1877	0.0433	0.0524	0.408	0.389	1.04	0.942	1.16	Exclusion Trait PheWAS	not significant
MGI	C-reactive-protein	Encounter for long-term (current) use of anticoagulants, antithrombotics, aspirin (457)	822	2329	0.326	0.0366	6.48e-19	18.19	1.38	1.29	1.49	Trait PheWAS	phenome-wide
MGI	C-reactive-protein	Encounter for long-term (current) use of anticoagulants, antithrombotics, aspirin (457)	240	1096	0.0881	0.0719	0.221	0.656	1.09	0.949	1.26	Exclusion Trait PheWAS	not significant
MGI	C-reactive-protein	Encounter for long-term (current) use of antiplatelets/antithrombotics (457.2)	130	417	0.395	0.0855	3.82e-06	5.418	1.48	1.26	1.75	Trait PheWAS	phenome-wide
MGI	C-reactive-protein	Encounter for long-term (current) use of antiplatelets/antithrombotics (457.2)	35	204	0.0547	0.172	0.751	0.125	1.06	0.751	1.49	Exclusion Trait PheWAS	not significant
MGI	C-reactive-protein	Encounter for long-term (current) use of aspirin (457.3)	781	2243	0.325	0.0376	5.26e-18	17.28	1.38	1.29	1.49	Trait PheWAS	phenome-wide
MGI	C-reactive-protein	Encounter for long-term (current) use of aspirin (457.3)	223	1056	0.109	0.074	0.141	0.85	1.12	0.965	1.29	Exclusion Trait PheWAS	not significant
MGI	C-reactive-protein	Hypotension (458)	2245	5664	0.407	0.0244	2.01e-62	61.7	1.5	1.43	1.58	Trait PheWAS	phenome-wide
MGI	C-reactive-protein	Hypotension (458)	690	2794	0.129	0.043	0.00279	2.554	1.14	1.05	1.24	Exclusion Trait PheWAS	nominal
MGI	C-reactive-protein	Orthostatic hypotension (458.1)	719	2162	0.305	0.0425	7.08e-13	12.15	1.36	1.25	1.47	Trait PheWAS	phenome-wide
MGI	C-reactive-protein	Orthostatic hypotension (458.1)	252	1061	0.132	0.0708	0.0618	1.209	1.14	0.994	1.31	Exclusion Trait PheWAS	not significant
MGI	C-reactive-protein	Iatrogenic hypotension (458.2)	482	1893	0.52	0.0462	2.03e-29	28.69	1.68	1.54	1.84	Trait PheWAS	phenome-wide
MGI	C-reactive-protein	Iatrogenic hypotension (458.2)	115	948	0.0131	0.0953	0.89	0.05	1.01	0.839	1.22	Exclusion Trait PheWAS	not significant
MGI	C-reactive-protein	Hypotension NOS (458.9)	2062	5509	0.414	0.025	1.79e-61	60.75	1.51	1.44	1.59	Trait PheWAS	phenome-wide
MGI	C-reactive-protein	Hypotension NOS (458.9)	621	2716	0.138	0.0448	0.002	2.699	1.15	1.05	1.25	Exclusion Trait PheWAS	nominal
MGI	C-reactive-protein	Other disorders of circulatory system (459)	2963	6104	0.333	0.0229	7.27e-48	47.14	1.4	1.33	1.46	Trait PheWAS	phenome-wide
MGI	C-reactive-protein	Other disorders of circulatory system (459)	1008	3032	0.153	0.0377	5.06e-05	4.296	1.17	1.08	1.25	Exclusion Trait PheWAS	nominal
MGI	C-reactive-protein	Hemorrhage NOS (459.1)	385	1467	0.376	0.0525	8.18e-13	12.09	1.46	1.31	1.61	Trait PheWAS	phenome-wide
MGI	C-reactive-protein	Hemorrhage NOS (459.1)	104	721	0.0531	0.1	0.596	0.224	1.05	0.865	1.28	Exclusion Trait PheWAS	not significant
MGI	C-reactive-protein	Blood vessel replaced (459.7)	494	2153	0.482	0.0438	3.57e-28	27.45	1.62	1.49	1.76	Trait PheWAS	phenome-wide
MGI	C-reactive-protein	Blood vessel replaced (459.7)	118	1093	0.325	0.0987	0.00101	2.997	1.38	1.14	1.68	Exclusion Trait PheWAS	nominal
MGI	C-reactive-protein	Circulatory disease NEC (459.9)	2605	5905	0.325	0.024	1.19e-41	40.93	1.38	1.32	1.45	Trait PheWAS	phenome-wide
MGI	C-reactive-protein	Circulatory disease NEC (459.9)	887	2927	0.152	0.0397	0.000125	3.903	1.16	1.08	1.26	Exclusion Trait PheWAS	nominal
MGI	C-reactive-protein	Acute pharyngitis (465.2)	2232	5226	-0.121	0.0276	1.09e-05	4.961	0.886	0.839	0.935	Trait PheWAS	phenome-wide
MGI	C-reactive-protein	Acute pharyngitis (465.2)	1021	2300	-0.00571	0.0381	0.881	0.055	0.994	0.923	1.07	Exclusion Trait PheWAS	not significant
MGI	C-reactive-protein	Epistaxis or throat hemorrhage (477)	535	1675	0.199	0.047	2.19e-05	4.659	1.22	1.11	1.34	Trait PheWAS	phenome-wide
MGI	C-reactive-protein	Epistaxis or throat hemorrhage (477)	176	755	-0.0298	0.084	0.723	0.141	0.971	0.823	1.14	Exclusion Trait PheWAS	not significant
MGI	C-reactive-protein	Pneumonia (480)	2685	6262	0.249	0.0219	4.78e-30	29.32	1.28	1.23	1.34	Trait PheWAS	phenome-wide
MGI	C-reactive-protein	Pneumonia (480)	891	3003	0.0575	0.0386	0.137	0.864	1.06	0.982	1.14	Exclusion Trait PheWAS	not significant
MGI	C-reactive-protein	Bacterial pneumonia (480.1)	616	1916	0.387	0.0422	4.51e-20	19.35	1.47	1.36	1.6	Trait PheWAS	phenome-wide
MGI	C-reactive-protein	Bacterial pneumonia (480.1)	176	889	0.0419	0.0821	0.609	0.215	1.04	0.887	1.23	Exclusion Trait PheWAS	not significant
MGI	C-reactive-protein	Pneumococcal pneumonia (480.11)	328	941	0.422	0.0607	3.36e-12	11.47	1.53	1.35	1.72	Trait PheWAS	phenome-wide
MGI	C-reactive-protein	Pneumococcal pneumonia (480.11)	90	445	0.00982	0.116	0.932	0.03	1.01	0.804	1.27	Exclusion Trait PheWAS	not significant
MGI	C-reactive-protein	Viral pneumonia (480.2)	128	346	0.529	0.0964	4.23e-08	7.374	1.7	1.4	2.05	Trait PheWAS	phenome-wide
MGI	C-reactive-protein	Viral pneumonia (480.2)	34	159	0.0936	0.173	0.59	0.229	1.1	0.782	1.54	Exclusion Trait PheWAS	not significant
MGI	C-reactive-protein	Bronchopneumonia and lung abscess (480.5)	55	224	0.582	0.139	2.93e-05	4.533	1.79	1.36	2.35	Trait PheWAS	phenome-wide
MGI	C-reactive-protein	Bronchopneumonia and lung abscess (480.5)	11	103	-0.14	0.287	0.627	0.203	0.87	0.47	1.56	Exclusion Trait PheWAS	not significant
MGI	C-reactive-protein	Chronic obstructive asthma (495.1)	214	720	0.345	0.0702	9.11e-07	6.04	1.41	1.23	1.62	Trait PheWAS	phenome-wide
MGI	C-reactive-protein	Chronic obstructive asthma (495.1)	58	332	0.185	0.132	0.16	0.797	1.2	0.929	1.56	Exclusion Trait PheWAS	not significant
MGI	C-reactive-protein	Chronic airway obstruction (496)	1766	5253	0.279	0.0252	2.04e-28	27.69	1.32	1.26	1.39	Trait PheWAS	phenome-wide
MGI	C-reactive-protein	Chronic airway obstruction (496)	586	2471	0.167	0.0465	0.000326	3.487	1.18	1.08	1.29	Exclusion Trait PheWAS	nominal
MGI	C-reactive-protein	Emphysema (496.1)	669	3615	0.279	0.0363	1.57e-14	13.8	1.32	1.23	1.42	Trait PheWAS	phenome-wide
MGI	C-reactive-protein	Emphysema (496.1)	233	1699	0.149	0.0684	0.0296	1.529	1.16	1.01	1.33	Exclusion Trait PheWAS	nominal
MGI	C-reactive-protein	Chronic bronchitis (496.2)	1388	4957	0.279	0.0274	2.11e-24	23.67	1.32	1.25	1.39	Trait PheWAS	phenome-wide
MGI	C-reactive-protein	Chronic bronchitis (496.2)	454	2321	0.218	0.052	2.84e-05	4.547	1.24	1.12	1.38	Exclusion Trait PheWAS	phenome-wide
MGI	C-reactive-protein	Obstructive chronic bronchitis (496.21)	1259	4758	0.279	0.0282	5.26e-23	22.28	1.32	1.25	1.4	Trait PheWAS	phenome-wide
MGI	C-reactive-protein	Obstructive chronic bronchitis (496.21)	414	2224	0.225	0.0541	3.23e-05	4.491	1.25	1.13	1.39	Exclusion Trait PheWAS	nominal
MGI	C-reactive-protein	Bronchiectasis (496.3)	299	1023	0.323	0.0608	1.05e-07	6.979	1.38	1.23	1.56	Trait PheWAS	phenome-wide
MGI	C-reactive-protein	Bronchiectasis (496.3)	95	463	0.132	0.108	0.224	0.65	1.14	0.922	1.41	Exclusion Trait PheWAS	not significant
MGI	C-reactive-protein	Lung disease due to external agents (500)	216	983	0.509	0.0677	5.53e-14	13.26	1.66	1.46	1.9	Trait PheWAS	phenome-wide
MGI	C-reactive-protein	Lung disease due to external agents (500)	53	505	0.108	0.137	0.429	0.368	1.11	0.849	1.47	Exclusion Trait PheWAS	not significant
MGI	C-reactive-protein	Pneumonitis due to inhalation of food or vomitus (501)	307	1114	0.618	0.062	1.85e-23	22.73	1.86	1.64	2.1	Trait PheWAS	phenome-wide
MGI	C-reactive-protein	Pneumonitis due to inhalation of food or vomitus (501)	65	550	0.134	0.129	0.3	0.522	1.14	0.884	1.48	Exclusion Trait PheWAS	not significant
MGI	C-reactive-protein	Postinflammatory pulmonary fibrosis (502)	419	1449	0.416	0.0523	1.62e-15	14.79	1.52	1.37	1.68	Trait PheWAS	phenome-wide
MGI	C-reactive-protein	Postinflammatory pulmonary fibrosis (502)	126	715	0.104	0.0971	0.282	0.55	1.11	0.918	1.34	Exclusion Trait PheWAS	not significant
MGI	C-reactive-protein	Pulmonary congestion and hypostasis (503)	410	1514	0.597	0.0531	2.7e-29	28.57	1.82	1.64	2.02	Trait PheWAS	phenome-wide
MGI	C-reactive-protein	Pulmonary congestion and hypostasis (503)	81	751	0.295	0.116	0.0113	1.947	1.34	1.07	1.7	Exclusion Trait PheWAS	nominal
MGI	C-reactive-protein	Other alveolar and parietoalveolar pneumonopathy (504)	330	1088	0.463	0.0616	5.86e-14	13.23	1.59	1.41	1.79	Trait PheWAS	phenome-wide
MGI	C-reactive-protein	Other alveolar and parietoalveolar pneumonopathy (504)	96	536	0.0535	0.107	0.619	0.208	1.05	0.855	1.3	Exclusion Trait PheWAS	not significant
MGI	C-reactive-protein	Idiopathic fibrosing alveolitis (504.1)	173	544	0.396	0.0889	8.45e-06	5.073	1.49	1.25	1.77	Trait PheWAS	phenome-wide
MGI	C-reactive-protein	Idiopathic fibrosing alveolitis (504.1)	54	253	-0.137	0.144	0.342	0.467	0.872	0.656	1.15	Exclusion Trait PheWAS	not significant
MGI	C-reactive-protein	Other pulmonary inflamation or edema (505)	796	2856	0.452	0.0364	1.56e-35	34.81	1.57	1.46	1.69	Trait PheWAS	phenome-wide
MGI	C-reactive-protein	Other pulmonary inflamation or edema (505)	197	1457	0.195	0.0754	0.00979	2.009	1.22	1.05	1.41	Exclusion Trait PheWAS	nominal
MGI	C-reactive-protein	Empyema and pneumothorax (506)	966	4527	0.36	0.0323	8.4e-29	28.08	1.43	1.34	1.53	Trait PheWAS	phenome-wide
MGI	C-reactive-protein	Empyema and pneumothorax (506)	319	2282	0.0566	0.0598	0.344	0.463	1.06	0.941	1.19	Exclusion Trait PheWAS	not significant
MGI	C-reactive-protein	Pleurisy; pleural effusion (507)	1297	4781	0.447	0.0287	8.46e-55	54.07	1.56	1.48	1.65	Trait PheWAS	phenome-wide
MGI	C-reactive-protein	Pleurisy; pleural effusion (507)	352	2397	0.144	0.0565	0.0106	1.974	1.16	1.03	1.29	Exclusion Trait PheWAS	nominal
MGI	C-reactive-protein	Pulmonary collapse; interstitial and compensatory emphysema (508)	1045	4162	0.397	0.0312	5.77e-37	36.24	1.49	1.4	1.58	Trait PheWAS	phenome-wide
MGI	C-reactive-protein	Pulmonary collapse; interstitial and compensatory emphysema (508)	281	2071	0.132	0.0621	0.0333	1.478	1.14	1.01	1.29	Exclusion Trait PheWAS	nominal
MGI	C-reactive-protein	Respiratory failure, insufficiency, arrest (509)	1610	5413	0.495	0.0266	1.79e-77	76.75	1.64	1.56	1.73	Trait PheWAS	phenome-wide
MGI	C-reactive-protein	Respiratory failure, insufficiency, arrest (509)	412	2686	0.119	0.0535	0.0263	1.581	1.13	1.01	1.25	Exclusion Trait PheWAS	nominal
MGI	C-reactive-protein	Respiratory failure (509.1)	868	3425	0.567	0.0347	5.14e-60	59.29	1.76	1.65	1.89	Trait PheWAS	phenome-wide
MGI	C-reactive-protein	Respiratory failure (509.1)	188	1721	0.196	0.0765	0.0104	1.985	1.22	1.05	1.42	Exclusion Trait PheWAS	nominal
MGI	C-reactive-protein	Respiratory insufficiency (509.2)	563	2120	0.515	0.0425	6.62e-34	33.18	1.67	1.54	1.82	Trait PheWAS	phenome-wide
MGI	C-reactive-protein	Respiratory insufficiency (509.2)	124	1051	0.0303	0.0934	0.746	0.127	1.03	0.857	1.24	Exclusion Trait PheWAS	not significant
MGI	C-reactive-protein	Pulmonary insufficiency or respiratory failure following trauma and surgery (509.3)	664	2838	0.473	0.0394	4.34e-33	32.36	1.6	1.48	1.73	Trait PheWAS	phenome-wide
MGI	C-reactive-protein	Pulmonary insufficiency or respiratory failure following trauma and surgery (509.3)	185	1457	0.0592	0.0779	0.447	0.349	1.06	0.91	1.24	Exclusion Trait PheWAS	not significant
MGI	C-reactive-protein	Dependence on respirator [Ventilator] or supplemental oxygen (509.8)	709	3078	0.539	0.0366	6.25e-49	48.2	1.71	1.59	1.84	Trait PheWAS	phenome-wide
MGI	C-reactive-protein	Dependence on respirator [Ventilator] or supplemental oxygen (509.8)	148	1542	0.276	0.086	0.00135	2.869	1.32	1.11	1.56	Exclusion Trait PheWAS	nominal
MGI	C-reactive-protein	Other diseases of lung (510)	2450	6892	0.192	0.0224	1.09e-17	16.96	1.21	1.16	1.27	Trait PheWAS	phenome-wide
MGI	C-reactive-protein	Other diseases of lung (510)	864	3199	-0.0551	0.0386	0.153	0.815	0.946	0.877	1.02	Exclusion Trait PheWAS	not significant
MGI	C-reactive-protein	Other symptoms of respiratory system (512)	6978	3313	0.186	0.0233	1.21e-15	14.92	1.2	1.15	1.26	Trait PheWAS	phenome-wide
MGI	C-reactive-protein	Other symptoms of respiratory system (512)	2841	1708	0.0542	0.0314	0.0844	1.074	1.06	0.993	1.12	Exclusion Trait PheWAS	not significant
MGI	C-reactive-protein	Wheezing (512.1)	725	1591	0.275	0.0446	6.41e-10	9.193	1.32	1.21	1.44	Trait PheWAS	phenome-wide
MGI	C-reactive-protein	Wheezing (512.1)	248	823	0.112	0.0726	0.124	0.908	1.12	0.97	1.29	Exclusion Trait PheWAS	not significant
MGI	C-reactive-protein	Painful respiration (512.2)	1233	2533	0.16	0.035	4.98e-06	5.303	1.17	1.1	1.26	Trait PheWAS	phenome-wide
MGI	C-reactive-protein	Painful respiration (512.2)	487	1281	0.0678	0.0545	0.214	0.67	1.07	0.962	1.19	Exclusion Trait PheWAS	not significant
MGI	C-reactive-protein	Shortness of breath (512.7)	4362	3304	0.243	0.0253	8.75e-22	21.06	1.27	1.21	1.34	Trait PheWAS	phenome-wide
MGI	C-reactive-protein	Shortness of breath (512.7)	1606	1701	0.0787	0.0364	0.0305	1.516	1.08	1.01	1.16	Exclusion Trait PheWAS	nominal
MGI	C-reactive-protein	Cough (512.8)	4344	3312	0.179	0.0253	1.52e-12	11.82	1.2	1.14	1.26	Trait PheWAS	phenome-wide
MGI	C-reactive-protein	Cough (512.8)	1756	1707	0.0687	0.0349	0.0494	1.306	1.07	1	1.15	Exclusion Trait PheWAS	nominal
MGI	C-reactive-protein	Other dyspnea (512.9)	4577	3309	0.249	0.025	1.65e-23	22.78	1.28	1.22	1.35	Trait PheWAS	phenome-wide
MGI	C-reactive-protein	Other dyspnea (512.9)	1710	1705	0.0719	0.0353	0.0418	1.379	1.07	1	1.15	Exclusion Trait PheWAS	nominal
MGI	C-reactive-protein	Respiratory abnormalities (513)	5122	5165	0.256	0.0211	5.7e-34	33.24	1.29	1.24	1.35	Trait PheWAS	phenome-wide
MGI	C-reactive-protein	Respiratory abnormalities (513)	1910	2635	0.0775	0.0307	0.0116	1.937	1.08	1.02	1.15	Exclusion Trait PheWAS	nominal
MGI	C-reactive-protein	Hypoventilation (513.3)	444	1345	0.315	0.0513	8.85e-10	9.053	1.37	1.24	1.51	Trait PheWAS	phenome-wide
MGI	C-reactive-protein	Hypoventilation (513.3)	132	669	0.0135	0.0973	0.889	0.051	1.01	0.837	1.23	Exclusion Trait PheWAS	not significant
MGI	C-reactive-protein	Hyperventilation (513.4)	217	717	0.502	0.0705	1.11e-12	11.95	1.65	1.44	1.9	Trait PheWAS	phenome-wide
MGI	C-reactive-protein	Hyperventilation (513.4)	54	342	0.044	0.148	0.766	0.116	1.05	0.778	1.4	Exclusion Trait PheWAS	not significant
MGI	C-reactive-protein	Abnormal findings examination of lungs (514)	1910	7137	0.249	0.0238	1.11e-25	24.96	1.28	1.22	1.34	Trait PheWAS	phenome-wide
MGI	C-reactive-protein	Abnormal findings examination of lungs (514)	670	3275	0.085	0.0425	0.0457	1.34	1.09	1	1.18	Exclusion Trait PheWAS	nominal
MGI	C-reactive-protein	Abnormal results of function study of pulmonary system (514.1)	137	539	0.483	0.0946	3.37e-07	6.472	1.62	1.35	1.95	Trait PheWAS	phenome-wide
MGI	C-reactive-protein	Abnormal results of function study of pulmonary system (514.1)	36	255	0.22	0.184	0.23	0.637	1.25	0.868	1.8	Exclusion Trait PheWAS	not significant
MGI	C-reactive-protein	Solitary pulmonary nodule (514.2)	1017	5622	0.233	0.0306	2.47e-14	13.61	1.26	1.19	1.34	Trait PheWAS	phenome-wide
MGI	C-reactive-protein	Solitary pulmonary nodule (514.2)	377	2608	0.0472	0.0549	0.39	0.409	1.05	0.941	1.17	Exclusion Trait PheWAS	not significant
MGI	C-reactive-protein	Abnormal sputum (516)	378	1630	0.314	0.0488	1.31e-10	9.883	1.37	1.24	1.51	Trait PheWAS	phenome-wide
MGI	C-reactive-protein	Abnormal sputum (516)	102	728	0.0321	0.102	0.752	0.124	1.03	0.845	1.26	Exclusion Trait PheWAS	not significant
MGI	C-reactive-protein	Hemoptysis (516.1)	315	1339	0.324	0.0544	2.61e-09	8.583	1.38	1.24	1.54	Trait PheWAS	phenome-wide
MGI	C-reactive-protein	Hemoptysis (516.1)	84	607	0.0707	0.112	0.528	0.277	1.07	0.86	1.34	Exclusion Trait PheWAS	not significant
MGI	C-reactive-protein	Other diseases of respiratory system, not elsewhere classified (519)	2636	7469	0.249	0.0215	6.16e-31	30.21	1.28	1.23	1.34	Trait PheWAS	phenome-wide
MGI	C-reactive-protein	Other diseases of respiratory system, not elsewhere classified (519)	921	3524	0.0401	0.0372	0.281	0.552	1.04	0.968	1.12	Exclusion Trait PheWAS	not significant
MGI	C-reactive-protein	Tracheostomy complications (519.1)	65	392	0.579	0.113	2.78e-07	6.556	1.78	1.43	2.22	Trait PheWAS	phenome-wide
MGI	C-reactive-protein	Tracheostomy complications (519.1)	11	178	0.759	0.31	0.0145	1.84	2.14	1.14	4.32	Exclusion Trait PheWAS	nominal
MGI	C-reactive-protein	Respiratory complications (519.2)	168	761	0.349	0.0735	2e-06	5.699	1.42	1.23	1.64	Trait PheWAS	phenome-wide
MGI	C-reactive-protein	Respiratory complications (519.2)	48	347	0.211	0.15	0.16	0.797	1.23	0.92	1.66	Exclusion Trait PheWAS	not significant
MGI	C-reactive-protein	Other diseases of respiratory system, NEC (519.8)	684	3024	0.246	0.0388	2.22e-10	9.654	1.28	1.19	1.38	Trait PheWAS	phenome-wide
MGI	C-reactive-protein	Other diseases of respiratory system, NEC (519.8)	231	1425	0.209	0.0721	0.00374	2.427	1.23	1.07	1.42	Exclusion Trait PheWAS	nominal
MGI	C-reactive-protein	Symptoms involving respiratory system and other chest symptoms (519.9)	1955	6624	0.282	0.0237	1.13e-32	31.95	1.33	1.27	1.39	Trait PheWAS	phenome-wide
MGI	C-reactive-protein	Symptoms involving respiratory system and other chest symptoms (519.9)	643	3103	-0.0192	0.0432	0.657	0.182	0.981	0.901	1.07	Exclusion Trait PheWAS	not significant
MGI	C-reactive-protein	Diseases of hard tissues of teeth (521)	309	1835	0.333	0.0504	4.07e-11	10.39	1.39	1.26	1.54	Trait PheWAS	phenome-wide
MGI	C-reactive-protein	Diseases of hard tissues of teeth (521)	77	807	0.0189	0.118	0.873	0.059	1.02	0.805	1.29	Exclusion Trait PheWAS	not significant
MGI	C-reactive-protein	Dental caries (521.1)	289	1728	0.304	0.0515	3.65e-09	8.437	1.36	1.23	1.5	Trait PheWAS	phenome-wide
MGI	C-reactive-protein	Dental caries (521.1)	75	761	0.00186	0.12	0.988	0.005	1	0.789	1.27	Exclusion Trait PheWAS	not significant
MGI	C-reactive-protein	Gingival and periodontal diseases (523)	301	1481	0.263	0.058	6.02e-06	5.22	1.3	1.16	1.46	Trait PheWAS	phenome-wide
MGI	C-reactive-protein	Gingival and periodontal diseases (523)	100	656	0.143	0.109	0.189	0.724	1.15	0.931	1.43	Exclusion Trait PheWAS	not significant
MGI	C-reactive-protein	Diseases of esophagus (530)	5844	4032	0.133	0.0217	9.96e-10	9.002	1.14	1.09	1.19	Trait PheWAS	phenome-wide
MGI	C-reactive-protein	Diseases of esophagus (530)	2353	2015	0.0461	0.031	0.137	0.864	1.05	0.986	1.11	Exclusion Trait PheWAS	not significant
MGI	C-reactive-protein	Esophagitis, GERD and related diseases (530.1)	5702	4032	0.129	0.0218	3.66e-09	8.437	1.14	1.09	1.19	Trait PheWAS	phenome-wide
MGI	C-reactive-protein	Esophagitis, GERD and related diseases (530.1)	2299	2015	0.0461	0.0312	0.139	0.857	1.05	0.985	1.11	Exclusion Trait PheWAS	not significant
MGI	C-reactive-protein	GERD (530.11)	5542	4032	0.127	0.022	7.88e-09	8.103	1.14	1.09	1.19	Trait PheWAS	phenome-wide
MGI	C-reactive-protein	GERD (530.11)	2229	2015	0.048	0.0314	0.127	0.896	1.05	0.987	1.12	Exclusion Trait PheWAS	not significant
MGI	C-reactive-protein	Esophageal bleeding (varices/hemorrhage) (530.2)	277	946	0.37	0.0632	4.77e-09	8.321	1.45	1.28	1.64	Trait PheWAS	phenome-wide
MGI	C-reactive-protein	Esophageal bleeding (varices/hemorrhage) (530.2)	76	459	0.265	0.127	0.0362	1.441	1.3	1.02	1.68	Exclusion Trait PheWAS	nominal
MGI	C-reactive-protein	Dysphagia (532)	2213	3918	0.19	0.0264	5.74e-13	12.24	1.21	1.15	1.27	Trait PheWAS	phenome-wide
MGI	C-reactive-protein	Dysphagia (532)	845	1950	0.0629	0.0424	0.138	0.859	1.06	0.98	1.16	Exclusion Trait PheWAS	not significant
MGI	C-reactive-protein	Incisional hernia (550.6)	498	2641	0.194	0.0438	9.29e-06	5.032	1.21	1.11	1.32	Trait PheWAS	phenome-wide
MGI	C-reactive-protein	Incisional hernia (550.6)	158	1167	-0.154	0.0824	0.0609	1.215	0.857	0.728	1.01	Exclusion Trait PheWAS	not significant
MGI	C-reactive-protein	Ileostomy status (559)	412	1109	0.344	0.0543	2.28e-10	9.643	1.41	1.27	1.57	Trait PheWAS	phenome-wide
MGI	C-reactive-protein	Ileostomy status (559)	92	533	-2.36e-05	0.115	1	0	1	0.798	1.25	Exclusion Trait PheWAS	not significant
MGI	C-reactive-protein	Intestinal obstruction without mention of hernia (560)	1398	3048	0.209	0.0306	9.25e-12	11.03	1.23	1.16	1.31	Trait PheWAS	phenome-wide
MGI	C-reactive-protein	Intestinal obstruction without mention of hernia (560)	452	1450	0.0695	0.054	0.198	0.703	1.07	0.964	1.19	Exclusion Trait PheWAS	not significant
MGI	C-reactive-protein	Paralytic ileus (560.1)	642	1896	0.298	0.0404	1.62e-13	12.79	1.35	1.24	1.46	Trait PheWAS	phenome-wide
MGI	C-reactive-protein	Paralytic ileus (560.1)	176	892	0.115	0.0821	0.16	0.796	1.12	0.955	1.32	Exclusion Trait PheWAS	not significant
MGI	C-reactive-protein	Peritonitis and retroperitoneal infections (567)	661	2164	0.337	0.0391	7.51e-18	17.12	1.4	1.3	1.51	Trait PheWAS	phenome-wide
MGI	C-reactive-protein	Peritonitis and retroperitoneal infections (567)	156	1003	0.0273	0.0867	0.753	0.123	1.03	0.866	1.22	Exclusion Trait PheWAS	not significant
MGI	C-reactive-protein	Other disorders of peritoneum (568)	616	2740	0.31	0.0386	8.46e-16	15.07	1.36	1.26	1.47	Trait PheWAS	phenome-wide
MGI	C-reactive-protein	Other disorders of peritoneum (568)	164	1269	-0.0991	0.0826	0.23	0.638	0.906	0.769	1.07	Exclusion Trait PheWAS	not significant
MGI	C-reactive-protein	Peritoneal adhesions (postoperative) (postinfection) (568.1)	425	1978	0.308	0.0469	4.91e-11	10.31	1.36	1.24	1.49	Trait PheWAS	phenome-wide
MGI	C-reactive-protein	Peritoneal adhesions (postoperative) (postinfection) (568.1)	116	928	-0.0273	0.0994	0.784	0.106	0.973	0.799	1.18	Exclusion Trait PheWAS	not significant
MGI	C-reactive-protein	Other disorders of intestine (569)	3611	5747	0.0988	0.0212	3.32e-06	5.479	1.1	1.06	1.15	Trait PheWAS	phenome-wide
MGI	C-reactive-protein	Other disorders of intestine (569)	1415	2710	0.0362	0.0331	0.274	0.562	1.04	0.972	1.11	Exclusion Trait PheWAS	not significant
MGI	C-reactive-protein	Toxic gastroenteritis and colitis (569.1)	131	542	0.383	0.089	1.65e-05	4.782	1.47	1.23	1.75	Trait PheWAS	phenome-wide
MGI	C-reactive-protein	Toxic gastroenteritis and colitis (569.1)	40	245	0.164	0.179	0.359	0.445	1.18	0.829	1.68	Exclusion Trait PheWAS	not significant
MGI	C-reactive-protein	Gastrointestinal complications (569.2)	636	2244	0.257	0.041	3.33e-10	9.478	1.29	1.19	1.4	Trait PheWAS	phenome-wide
MGI	C-reactive-protein	Gastrointestinal complications (569.2)	189	1065	0.148	0.0777	0.0576	1.24	1.16	0.995	1.35	Exclusion Trait PheWAS	not significant
MGI	C-reactive-protein	Chronic liver disease and cirrhosis (571)	1937	5403	0.255	0.0252	3.79e-24	23.42	1.29	1.23	1.36	Trait PheWAS	phenome-wide
MGI	C-reactive-protein	Chronic liver disease and cirrhosis (571)	652	2617	0.0716	0.0441	0.105	0.98	1.07	0.985	1.17	Exclusion Trait PheWAS	not significant
MGI	C-reactive-protein	Other chronic nonalcoholic liver disease (571.5)	1818	5360	0.246	0.0257	1.14e-21	20.94	1.28	1.22	1.35	Trait PheWAS	phenome-wide
MGI	C-reactive-protein	Other chronic nonalcoholic liver disease (571.5)	626	2606	0.0636	0.0449	0.157	0.804	1.07	0.976	1.16	Exclusion Trait PheWAS	not significant
MGI	C-reactive-protein	Cirrhosis of liver without mention of alcohol (571.51)	462	1707	0.4	0.0469	1.53e-17	16.82	1.49	1.36	1.64	Trait PheWAS	phenome-wide
MGI	C-reactive-protein	Cirrhosis of liver without mention of alcohol (571.51)	133	808	0.0803	0.0942	0.394	0.405	1.08	0.9	1.3	Exclusion Trait PheWAS	not significant
MGI	C-reactive-protein	Liver abscess and sequelae of chronic liver disease (571.8)	445	1565	0.475	0.0477	2.1e-23	22.68	1.61	1.46	1.77	Trait PheWAS	phenome-wide
MGI	C-reactive-protein	Liver abscess and sequelae of chronic liver disease (571.8)	102	740	0.175	0.107	0.102	0.991	1.19	0.965	1.47	Exclusion Trait PheWAS	not significant
MGI	C-reactive-protein	Portal hypertension (571.81)	276	938	0.499	0.0605	1.55e-16	15.81	1.65	1.46	1.85	Trait PheWAS	phenome-wide
MGI	C-reactive-protein	Portal hypertension (571.81)	59	430	0.136	0.145	0.348	0.459	1.15	0.86	1.53	Exclusion Trait PheWAS	not significant
MGI	C-reactive-protein	Ascites (non malignant) (572)	938	3821	0.422	0.0315	6.13e-41	40.21	1.53	1.43	1.62	Trait PheWAS	phenome-wide
MGI	C-reactive-protein	Ascites (non malignant) (572)	254	1840	0.107	0.0661	0.105	0.979	1.11	0.978	1.27	Exclusion Trait PheWAS	not significant
MGI	C-reactive-protein	Other disorders of liver (573)	2246	5568	0.206	0.0242	1.74e-17	16.76	1.23	1.17	1.29	Trait PheWAS	phenome-wide
MGI	C-reactive-protein	Other disorders of liver (573)	848	2701	0.0385	0.0398	0.333	0.477	1.04	0.961	1.12	Exclusion Trait PheWAS	not significant
MGI	C-reactive-protein	Chronic passive congestion of liver (573.1)	82	213	0.544	0.116	2.64e-06	5.578	1.72	1.37	2.16	Trait PheWAS	phenome-wide
MGI	C-reactive-protein	Chronic passive congestion of liver (573.1)	13	111	0.387	0.344	0.261	0.583	1.47	0.752	3.06	Exclusion Trait PheWAS	not significant
MGI	C-reactive-protein	Liver replaced by transplant (573.2)	135	456	0.434	0.0891	1.15e-06	5.939	1.54	1.3	1.84	Trait PheWAS	phenome-wide
MGI	C-reactive-protein	Liver replaced by transplant (573.2)	33	211	0.363	0.189	0.0549	1.26	1.44	0.994	2.11	Exclusion Trait PheWAS	not significant
MGI	C-reactive-protein	Acute and subacute necrosis of liver (573.4)	164	500	0.588	0.0858	7.36e-12	11.13	1.8	1.52	2.13	Trait PheWAS	phenome-wide
MGI	C-reactive-protein	Acute and subacute necrosis of liver (573.4)	34	241	0.386	0.193	0.0453	1.344	1.47	1.01	2.18	Exclusion Trait PheWAS	nominal
MGI	C-reactive-protein	Jaundice (not of newborn) (573.5)	414	1603	0.307	0.0508	1.5e-09	8.824	1.36	1.23	1.5	Trait PheWAS	phenome-wide
MGI	C-reactive-protein	Jaundice (not of newborn) (573.5)	141	781	0.012	0.0898	0.893	0.049	1.01	0.848	1.21	Exclusion Trait PheWAS	not significant
MGI	C-reactive-protein	Nonspecific elevation of levels of transaminase or lactic acid dehydrogenase [LDH] (573.6)	1348	4343	0.199	0.0297	1.83e-11	10.74	1.22	1.15	1.29	Trait PheWAS	phenome-wide
MGI	C-reactive-protein	Nonspecific elevation of levels of transaminase or lactic acid dehydrogenase [LDH] (573.6)	459	2089	0.0537	0.0514	0.297	0.528	1.06	0.954	1.17	Exclusion Trait PheWAS	not significant
MGI	C-reactive-protein	Abnormal results of function study of liver (573.7)	1576	4593	0.182	0.0284	1.51e-10	9.822	1.2	1.13	1.27	Trait PheWAS	phenome-wide
MGI	C-reactive-protein	Abnormal results of function study of liver (573.7)	586	2217	-0.00618	0.047	0.895	0.048	0.994	0.906	1.09	Exclusion Trait PheWAS	not significant
MGI	C-reactive-protein	Abnormal serum enzyme levels (573.9)	2253	5569	0.196	0.0247	1.81e-15	14.74	1.22	1.16	1.28	Trait PheWAS	phenome-wide
MGI	C-reactive-protein	Abnormal serum enzyme levels (573.9)	787	2716	0.117	0.0409	0.00426	2.371	1.12	1.04	1.22	Exclusion Trait PheWAS	nominal
MGI	C-reactive-protein	Cholelithiasis and cholecystitis (574)	1303	6395	0.15	0.0282	1.04e-07	6.981	1.16	1.1	1.23	Trait PheWAS	phenome-wide
MGI	C-reactive-protein	Cholelithiasis and cholecystitis (574)	457	2884	0.11	0.05	0.0275	1.56	1.12	1.01	1.23	Exclusion Trait PheWAS	nominal
MGI	C-reactive-protein	Cholelithiasis (574.1)	1200	6011	0.149	0.0293	3.65e-07	6.437	1.16	1.1	1.23	Trait PheWAS	phenome-wide
MGI	C-reactive-protein	Cholelithiasis (574.1)	419	2688	0.123	0.0524	0.0194	1.712	1.13	1.02	1.25	Exclusion Trait PheWAS	nominal
MGI	C-reactive-protein	Cholecystitis without cholelithiasis (574.3)	368	1746	0.219	0.0518	2.44e-05	4.613	1.24	1.12	1.38	Trait PheWAS	phenome-wide
MGI	C-reactive-protein	Cholecystitis without cholelithiasis (574.3)	119	753	0.0308	0.096	0.748	0.126	1.03	0.853	1.25	Exclusion Trait PheWAS	not significant
MGI	C-reactive-protein	Other biliary tract disease (575)	1039	4693	0.159	0.0316	4.42e-07	6.354	1.17	1.1	1.25	Trait PheWAS	phenome-wide
MGI	C-reactive-protein	Other biliary tract disease (575)	360	2119	0.0833	0.056	0.137	0.865	1.09	0.974	1.21	Exclusion Trait PheWAS	not significant
MGI	C-reactive-protein	Cholangitis (575.1)	174	689	0.408	0.0722	1.6e-08	7.795	1.5	1.31	1.73	Trait PheWAS	phenome-wide
MGI	C-reactive-protein	Cholangitis (575.1)	43	345	0.158	0.152	0.301	0.522	1.17	0.865	1.59	Exclusion Trait PheWAS	not significant
MGI	C-reactive-protein	Obstruction of bile duct (575.2)	254	1229	0.327	0.0572	1.14e-08	7.944	1.39	1.24	1.55	Trait PheWAS	phenome-wide
MGI	C-reactive-protein	Obstruction of bile duct (575.2)	70	580	0.108	0.123	0.381	0.419	1.11	0.873	1.42	Exclusion Trait PheWAS	not significant
MGI	C-reactive-protein	Other disorders of biliary tract (575.8)	518	2346	0.234	0.043	5.63e-08	7.249	1.26	1.16	1.37	Trait PheWAS	phenome-wide
MGI	C-reactive-protein	Other disorders of biliary tract (575.8)	156	1049	0.0582	0.0844	0.491	0.309	1.06	0.897	1.25	Exclusion Trait PheWAS	not significant
MGI	C-reactive-protein	Gastrointestinal hemorrhage (578)	2407	6274	0.114	0.0234	1.07e-06	5.971	1.12	1.07	1.17	Trait PheWAS	phenome-wide
MGI	C-reactive-protein	Gastrointestinal hemorrhage (578)	950	2901	0.0489	0.0375	0.192	0.716	1.05	0.976	1.13	Exclusion Trait PheWAS	not significant
MGI	C-reactive-protein	Blood in stool (578.2)	1548	4620	0.142	0.0281	4.81e-07	6.318	1.15	1.09	1.22	Trait PheWAS	phenome-wide
MGI	C-reactive-protein	Blood in stool (578.2)	580	2121	0.058	0.0473	0.22	0.658	1.06	0.966	1.16	Exclusion Trait PheWAS	not significant
MGI	C-reactive-protein	Hemorrhage of gastrointestinal tract (578.9)	830	2605	0.267	0.0357	7.46e-14	13.13	1.31	1.22	1.4	Trait PheWAS	phenome-wide
MGI	C-reactive-protein	Hemorrhage of gastrointestinal tract (578.9)	231	1166	0.09	0.0706	0.203	0.693	1.09	0.953	1.26	Exclusion Trait PheWAS	not significant
MGI	C-reactive-protein	Other symptoms involving abdomen and pelvis (579)	1859	5868	0.196	0.025	4.62e-15	14.34	1.22	1.16	1.28	Trait PheWAS	phenome-wide
MGI	C-reactive-protein	Other symptoms involving abdomen and pelvis (579)	675	2710	0.0247	0.0427	0.563	0.249	1.03	0.943	1.11	Exclusion Trait PheWAS	not significant
MGI	C-reactive-protein	Splenomegaly (579.2)	385	1281	0.386	0.051	4.03e-14	13.39	1.47	1.33	1.63	Trait PheWAS	phenome-wide
MGI	C-reactive-protein	Splenomegaly (579.2)	96	583	0.0302	0.106	0.775	0.111	1.03	0.835	1.27	Exclusion Trait PheWAS	not significant
MGI	C-reactive-protein	Nephritis; nephrosis; renal sclerosis (580)	903	2711	0.47	0.0378	1.58e-35	34.8	1.6	1.49	1.72	Trait PheWAS	phenome-wide
MGI	C-reactive-protein	Nephritis; nephrosis; renal sclerosis (580)	252	1357	0.218	0.071	0.00217	2.663	1.24	1.08	1.43	Exclusion Trait PheWAS	nominal
MGI	C-reactive-protein	Glomerulonephritis (580.1)	217	705	0.505	0.0745	1.22e-11	10.91	1.66	1.43	1.92	Trait PheWAS	phenome-wide
MGI	C-reactive-protein	Glomerulonephritis (580.1)	57	340	0.195	0.136	0.151	0.821	1.22	0.931	1.59	Exclusion Trait PheWAS	not significant
MGI	C-reactive-protein	Chronic glomerulonephritis, NOS (580.14)	148	496	0.577	0.0893	1.06e-10	9.973	1.78	1.49	2.12	Trait PheWAS	phenome-wide
MGI	C-reactive-protein	Chronic glomerulonephritis, NOS (580.14)	36	243	0.286	0.168	0.0879	1.056	1.33	0.959	1.86	Exclusion Trait PheWAS	not significant
MGI	C-reactive-protein	Nephritis and nephropathy without mention of glomerulonephritis (580.3)	773	2067	0.472	0.0426	1.26e-28	27.9	1.6	1.48	1.74	Trait PheWAS	phenome-wide
MGI	C-reactive-protein	Nephritis and nephropathy without mention of glomerulonephritis (580.3)	214	1029	0.236	0.0788	0.00272	2.566	1.27	1.09	1.48	Exclusion Trait PheWAS	nominal
MGI	C-reactive-protein	Nephritis and nephropathy in diseases classified elsewhere (580.31)	537	1279	0.546	0.0531	8.5e-25	24.07	1.73	1.56	1.92	Trait PheWAS	phenome-wide
MGI	C-reactive-protein	Nephritis and nephropathy in diseases classified elsewhere (580.31)	143	653	0.288	0.0967	0.00286	2.544	1.33	1.11	1.61	Exclusion Trait PheWAS	nominal
MGI	C-reactive-protein	Nephritis and nephropathy with pathological lesion (580.32)	356	1154	0.378	0.0613	6.98e-10	9.156	1.46	1.29	1.65	Trait PheWAS	phenome-wide
MGI	C-reactive-protein	Nephritis and nephropathy with pathological lesion (580.32)	108	545	0.179	0.107	0.0941	1.027	1.2	0.97	1.48	Exclusion Trait PheWAS	not significant
MGI	C-reactive-protein	Renal sclerosis, NOS (580.4)	122	597	0.571	0.0895	1.74e-10	9.758	1.77	1.49	2.11	Trait PheWAS	phenome-wide
MGI	C-reactive-protein	Renal sclerosis, NOS (580.4)	34	293	0.254	0.185	0.17	0.769	1.29	0.893	1.88	Exclusion Trait PheWAS	not significant
MGI	C-reactive-protein	Renal failure (585)	2814	5730	0.43	0.0239	1.63e-72	71.79	1.54	1.47	1.61	Trait PheWAS	phenome-wide
MGI	C-reactive-protein	Renal failure (585)	844	2862	0.105	0.0411	0.0104	1.984	1.11	1.03	1.2	Exclusion Trait PheWAS	nominal
MGI	C-reactive-protein	Acute renal failure (585.1)	1915	4767	0.529	0.0269	3.4e-86	85.47	1.7	1.61	1.79	Trait PheWAS	phenome-wide
MGI	C-reactive-protein	Acute renal failure (585.1)	459	2370	0.122	0.0519	0.0186	1.731	1.13	1.02	1.25	Exclusion Trait PheWAS	nominal
MGI	C-reactive-protein	Renal failure NOS (585.2)	453	1439	0.526	0.0495	2.41e-26	25.62	1.69	1.54	1.86	Trait PheWAS	phenome-wide
MGI	C-reactive-protein	Renal failure NOS (585.2)	106	724	0.118	0.101	0.241	0.618	1.13	0.923	1.37	Exclusion Trait PheWAS	not significant
MGI	C-reactive-protein	Chronic renal failure [CKD] (585.3)	2093	5224	0.416	0.0259	4.98e-58	57.3	1.52	1.44	1.59	Trait PheWAS	phenome-wide
MGI	C-reactive-protein	Chronic renal failure [CKD] (585.3)	645	2597	0.118	0.0462	0.0105	1.979	1.13	1.03	1.23	Exclusion Trait PheWAS	nominal
MGI	C-reactive-protein	Renal dialysis (585.31)	331	1307	0.584	0.0558	1.25e-25	24.9	1.79	1.61	2	Trait PheWAS	phenome-wide
MGI	C-reactive-protein	Renal dialysis (585.31)	78	650	0.077	0.12	0.523	0.282	1.08	0.85	1.37	Exclusion Trait PheWAS	not significant
MGI	C-reactive-protein	End stage renal disease (585.32)	441	1708	0.558	0.0492	7.53e-30	29.12	1.75	1.59	1.92	Trait PheWAS	phenome-wide
MGI	C-reactive-protein	End stage renal disease (585.32)	112	862	0.0667	0.102	0.514	0.289	1.07	0.873	1.31	Exclusion Trait PheWAS	not significant
MGI	C-reactive-protein	Chronic Kidney Disease, Stage III (585.33)	1375	3698	0.479	0.0314	1.75e-52	51.76	1.61	1.52	1.72	Trait PheWAS	phenome-wide
MGI	C-reactive-protein	Chronic Kidney Disease, Stage III (585.33)	391	1861	0.133	0.0581	0.0217	1.663	1.14	1.02	1.28	Exclusion Trait PheWAS	nominal
MGI	C-reactive-protein	Chronic Kidney Disease, Stage IV (585.34)	423	1585	0.55	0.0515	1.37e-26	25.86	1.73	1.57	1.92	Trait PheWAS	phenome-wide
MGI	C-reactive-protein	Chronic Kidney Disease, Stage IV (585.34)	102	816	0.155	0.104	0.134	0.874	1.17	0.952	1.43	Exclusion Trait PheWAS	not significant
MGI	C-reactive-protein	Chronic kidney disease, Stage I or II (585.4)	647	1888	0.446	0.0459	2.55e-22	21.59	1.56	1.43	1.71	Trait PheWAS	phenome-wide
MGI	C-reactive-protein	Chronic kidney disease, Stage I or II (585.4)	174	964	0.15	0.0832	0.0716	1.145	1.16	0.987	1.37	Exclusion Trait PheWAS	not significant
MGI	C-reactive-protein	Other disorders of the kidney and ureters (586)	2800	6047	0.3	0.0233	4.91e-38	37.31	1.35	1.29	1.41	Trait PheWAS	phenome-wide
MGI	C-reactive-protein	Other disorders of the kidney and ureters (586)	993	3033	0.00202	0.0374	0.957	0.019	1	0.931	1.08	Exclusion Trait PheWAS	not significant
MGI	C-reactive-protein	Anatomical abnormatilies of kidney and ureters (586.1)	124	604	0.434	0.0872	6.27e-07	6.203	1.54	1.3	1.83	Trait PheWAS	phenome-wide
MGI	C-reactive-protein	Anatomical abnormatilies of kidney and ureters (586.1)	41	313	0.168	0.169	0.319	0.496	1.18	0.848	1.66	Exclusion Trait PheWAS	not significant
MGI	C-reactive-protein	Cyst of kidney, acquired (586.2)	528	2209	0.213	0.0495	1.68e-05	4.776	1.24	1.12	1.36	Trait PheWAS	phenome-wide
MGI	C-reactive-protein	Cyst of kidney, acquired (586.2)	208	1106	-0.137	0.0751	0.0691	1.16	0.872	0.752	1.01	Exclusion Trait PheWAS	not significant
MGI	C-reactive-protein	Stricture/obstruction of ureter (586.4)	500	2871	0.342	0.0432	2.16e-15	14.67	1.41	1.29	1.53	Trait PheWAS	phenome-wide
MGI	C-reactive-protein	Stricture/obstruction of ureter (586.4)	188	1473	0.0543	0.0765	0.478	0.321	1.06	0.908	1.23	Exclusion Trait PheWAS	not significant
MGI	C-reactive-protein	Kidney replaced by transpant (587)	323	1374	0.388	0.0551	1.93e-12	11.71	1.47	1.32	1.64	Trait PheWAS	phenome-wide
MGI	C-reactive-protein	Kidney replaced by transpant (587)	88	652	-0.0129	0.113	0.909	0.041	0.987	0.789	1.23	Exclusion Trait PheWAS	not significant
MGI	C-reactive-protein	Disorders resulting from impaired renal function (588)	470	1609	0.448	0.0495	1.25e-19	18.9	1.57	1.42	1.73	Trait PheWAS	phenome-wide
MGI	C-reactive-protein	Disorders resulting from impaired renal function (588)	131	782	0.116	0.0947	0.22	0.657	1.12	0.932	1.35	Exclusion Trait PheWAS	not significant
MGI	C-reactive-protein	Renal osteodystrophy (588.1)	110	490	0.402	0.0948	2.21e-05	4.656	1.5	1.24	1.8	Trait PheWAS	phenome-wide
MGI	C-reactive-protein	Renal osteodystrophy (588.1)	33	224	0.00774	0.191	0.968	0.014	1.01	0.688	1.47	Exclusion Trait PheWAS	not significant
MGI	C-reactive-protein	Secondary hyperparathyroidism (of renal origin) (588.2)	368	1263	0.407	0.0551	1.51e-13	12.82	1.5	1.35	1.67	Trait PheWAS	phenome-wide
MGI	C-reactive-protein	Secondary hyperparathyroidism (of renal origin) (588.2)	107	622	0.0961	0.104	0.354	0.45	1.1	0.898	1.35	Exclusion Trait PheWAS	not significant
MGI	C-reactive-protein	Abnormal results of function study of kidney (589)	532	1750	0.533	0.0496	6.98e-27	26.16	1.7	1.55	1.88	Trait PheWAS	phenome-wide
MGI	C-reactive-protein	Abnormal results of function study of kidney (589)	149	884	-0.0567	0.087	0.515	0.288	0.945	0.796	1.12	Exclusion Trait PheWAS	not significant
MGI	C-reactive-protein	Pyelonephritis (590)	670	2395	0.293	0.0406	5.02e-13	12.3	1.34	1.24	1.45	Trait PheWAS	phenome-wide
MGI	C-reactive-protein	Pyelonephritis (590)	193	1109	0.076	0.0776	0.327	0.485	1.08	0.926	1.26	Exclusion Trait PheWAS	not significant
MGI	C-reactive-protein	Urinary tract infection (591)	3683	5521	0.153	0.0221	4.89e-12	11.31	1.16	1.12	1.22	Trait PheWAS	phenome-wide
MGI	C-reactive-protein	Urinary tract infection (591)	1494	2540	-0.0208	0.034	0.541	0.267	0.979	0.916	1.05	Exclusion Trait PheWAS	not significant
MGI	C-reactive-protein	Cystitis and urethritis (592)	1344	4114	0.15	0.0312	1.62e-06	5.79	1.16	1.09	1.23	Trait PheWAS	phenome-wide
MGI	C-reactive-protein	Cystitis and urethritis (592)	529	1856	0.0883	0.0505	0.08	1.097	1.09	0.99	1.21	Exclusion Trait PheWAS	not significant
MGI	C-reactive-protein	Cystitis (592.1)	1287	3949	0.159	0.0318	5.89e-07	6.23	1.17	1.1	1.25	Trait PheWAS	phenome-wide
MGI	C-reactive-protein	Cystitis (592.1)	508	1781	0.0881	0.0514	0.0869	1.061	1.09	0.987	1.21	Exclusion Trait PheWAS	not significant
MGI	C-reactive-protein	Acute cystitis (592.11)	859	2873	0.175	0.0381	4.29e-06	5.367	1.19	1.11	1.28	Trait PheWAS	phenome-wide
MGI	C-reactive-protein	Acute cystitis (592.11)	332	1297	0.08	0.0618	0.196	0.708	1.08	0.96	1.22	Exclusion Trait PheWAS	not significant
MGI	C-reactive-protein	Hematuria (593)	1942	5477	0.164	0.0258	2.19e-10	9.659	1.18	1.12	1.24	Trait PheWAS	phenome-wide
MGI	C-reactive-protein	Hematuria (593)	768	2523	0.00718	0.042	0.864	0.063	1.01	0.928	1.09	Exclusion Trait PheWAS	not significant
MGI	C-reactive-protein	Gross hematuria (593.1)	571	2467	0.181	0.0423	1.85e-05	4.732	1.2	1.1	1.3	Trait PheWAS	phenome-wide
MGI	C-reactive-protein	Gross hematuria (593.1)	218	1143	0.0425	0.0732	0.561	0.251	1.04	0.904	1.2	Exclusion Trait PheWAS	not significant
MGI	C-reactive-protein	Hydronephrosis (595)	535	3316	0.267	0.04	2.68e-11	10.57	1.31	1.21	1.41	Trait PheWAS	phenome-wide
MGI	C-reactive-protein	Hydronephrosis (595)	180	1493	-0.0972	0.0781	0.213	0.671	0.907	0.777	1.06	Exclusion Trait PheWAS	not significant
MGI	C-reactive-protein	Other disorders of bladder (596)	1121	5919	0.179	0.03	2.7e-09	8.568	1.2	1.13	1.27	Trait PheWAS	phenome-wide
MGI	C-reactive-protein	Other disorders of bladder (596)	429	2698	0.0183	0.0519	0.724	0.14	1.02	0.92	1.13	Exclusion Trait PheWAS	not significant
MGI	C-reactive-protein	Functional disorders of bladder (596.5)	719	3641	0.199	0.0386	2.63e-07	6.58	1.22	1.13	1.32	Trait PheWAS	phenome-wide
MGI	C-reactive-protein	Functional disorders of bladder (596.5)	268	1636	0.000146	0.0649	0.998	0.001	1	0.88	1.14	Exclusion Trait PheWAS	not significant
MGI	C-reactive-protein	Urinary obstruction (599.1)	244	1069	0.252	0.0599	2.59e-05	4.587	1.29	1.14	1.45	Trait PheWAS	phenome-wide
MGI	C-reactive-protein	Urinary obstruction (599.1)	92	483	-0.0785	0.115	0.496	0.305	0.924	0.737	1.16	Exclusion Trait PheWAS	not significant
MGI	C-reactive-protein	Retention of urine (599.2)	1658	4832	0.195	0.0276	1.62e-12	11.79	1.22	1.15	1.28	Trait PheWAS	phenome-wide
MGI	C-reactive-protein	Retention of urine (599.2)	621	2210	0.0175	0.0463	0.706	0.151	1.02	0.929	1.11	Exclusion Trait PheWAS	not significant
MGI	C-reactive-protein	Oliguria and anuria (599.6)	252	978	0.411	0.0639	1.28e-10	9.892	1.51	1.33	1.71	Trait PheWAS	phenome-wide
MGI	C-reactive-protein	Oliguria and anuria (599.6)	62	475	0.0638	0.128	0.619	0.209	1.07	0.827	1.37	Exclusion Trait PheWAS	not significant
MGI	C-reactive-protein	Benign mammary dysplasias (610)	1213	3253	-0.245	0.041	2.25e-09	8.648	0.783	0.722	0.848	Trait PheWAS	phenome-wide
MGI	C-reactive-protein	Benign mammary dysplasias (610)	602	1347	-0.0907	0.0507	0.0735	1.134	0.913	0.827	1.01	Exclusion Trait PheWAS	not significant
MGI	C-reactive-protein	Cystic mastopathy (610.1)	584	2814	-0.324	0.0593	4.59e-08	7.338	0.723	0.644	0.812	Trait PheWAS	phenome-wide
MGI	C-reactive-protein	Cystic mastopathy (610.1)	303	1152	-0.131	0.0655	0.0462	1.335	0.878	0.772	0.997	Exclusion Trait PheWAS	nominal
MGI	C-reactive-protein	Benign neoplasm of breast (610.4)	925	3229	-0.258	0.0461	2.21e-08	7.656	0.773	0.706	0.846	Trait PheWAS	phenome-wide
MGI	C-reactive-protein	Benign neoplasm of breast (610.4)	465	1336	-0.0932	0.0555	0.093	1.031	0.911	0.817	1.02	Exclusion Trait PheWAS	not significant
MGI	C-reactive-protein	Other specified benign mammary dysplasias (610.8)	419	2386	-0.375	0.0723	2.13e-07	6.672	0.687	0.596	0.792	Trait PheWAS	phenome-wide
MGI	C-reactive-protein	Other specified benign mammary dysplasias (610.8)	232	971	-0.074	0.074	0.317	0.499	0.929	0.803	1.07	Exclusion Trait PheWAS	not significant
MGI	C-reactive-protein	Abnormal findings on mammogram or breast exam (611)	2242	3667	-0.142	0.0303	3.02e-06	5.52	0.868	0.818	0.921	Trait PheWAS	phenome-wide
MGI	C-reactive-protein	Abnormal findings on mammogram or breast exam (611)	1046	1521	-0.072	0.0418	0.0844	1.074	0.93	0.857	1.01	Exclusion Trait PheWAS	not significant
MGI	C-reactive-protein	Abnormal mammogram (611.1)	1815	3187	-0.163	0.0336	1.25e-06	5.904	0.85	0.796	0.908	Trait PheWAS	phenome-wide
MGI	C-reactive-protein	Abnormal mammogram (611.1)	861	1318	-0.0654	0.0453	0.149	0.827	0.937	0.857	1.02	Exclusion Trait PheWAS	not significant
MGI	C-reactive-protein	Lump or mass in breast (611.3)	1348	3620	-0.161	0.0365	1.03e-05	4.985	0.851	0.792	0.914	Trait PheWAS	phenome-wide
MGI	C-reactive-protein	Lump or mass in breast (611.3)	634	1496	-0.109	0.0483	0.0244	1.612	0.897	0.816	0.986	Exclusion Trait PheWAS	nominal
MGI	C-reactive-protein	Pain and other symptoms associated with female genital organs (625)	2182	3358	-0.167	0.0306	4.82e-08	7.317	0.846	0.797	0.899	Trait PheWAS	phenome-wide
MGI	C-reactive-protein	Pain and other symptoms associated with female genital organs (625)	1031	1429	-0.0795	0.0411	0.0532	1.274	0.924	0.852	1	Exclusion Trait PheWAS	not significant
MGI	C-reactive-protein	Symptomatic menopause (627.2)	1216	2549	-0.178	0.04	8.96e-06	5.048	0.837	0.774	0.906	Trait PheWAS	phenome-wide
MGI	C-reactive-protein	Symptomatic menopause (627.2)	594	1065	-0.104	0.0511	0.0414	1.383	0.901	0.815	0.995	Exclusion Trait PheWAS	nominal
MGI	C-reactive-protein	Superficial cellulitis and abscess (681)	3151	6506	0.306	0.0213	1.37e-46	45.86	1.36	1.3	1.42	Trait PheWAS	phenome-wide
MGI	C-reactive-protein	Superficial cellulitis and abscess (681)	994	3270	0.0602	0.0365	0.0988	1.005	1.06	0.989	1.14	Exclusion Trait PheWAS	not significant
MGI	C-reactive-protein	Cellulitis and abscess of fingers/toes (681.1)	758	2074	0.261	0.0423	6.23e-10	9.205	1.3	1.2	1.41	Trait PheWAS	phenome-wide
MGI	C-reactive-protein	Cellulitis and abscess of fingers/toes (681.1)	235	1038	-0.0408	0.072	0.571	0.243	0.96	0.833	1.11	Exclusion Trait PheWAS	not significant
MGI	C-reactive-protein	Cellulitis and abscess of face/neck (681.2)	491	1770	0.273	0.0465	4.57e-09	8.34	1.31	1.2	1.44	Trait PheWAS	phenome-wide
MGI	C-reactive-protein	Cellulitis and abscess of face/neck (681.2)	158	855	0.0448	0.0853	0.6	0.222	1.05	0.884	1.24	Exclusion Trait PheWAS	not significant
MGI	C-reactive-protein	Cellulitis and abscess of arm/hand (681.3)	1231	3414	0.439	0.0318	2.81e-43	42.55	1.55	1.46	1.65	Trait PheWAS	phenome-wide
MGI	C-reactive-protein	Cellulitis and abscess of arm/hand (681.3)	309	1715	0.137	0.0616	0.0265	1.577	1.15	1.02	1.29	Exclusion Trait PheWAS	nominal
MGI	C-reactive-protein	Cellulitis and abscess of leg, except foot (681.5)	1319	3587	0.456	0.0308	1.14e-49	48.94	1.58	1.49	1.68	Trait PheWAS	phenome-wide
MGI	C-reactive-protein	Cellulitis and abscess of leg, except foot (681.5)	314	1801	0.179	0.0619	0.00373	2.428	1.2	1.06	1.35	Exclusion Trait PheWAS	nominal
MGI	C-reactive-protein	Cellulitis and abscess of foot, toe (681.6)	1094	2890	0.439	0.0338	1.17e-38	37.93	1.55	1.45	1.66	Trait PheWAS	phenome-wide
MGI	C-reactive-protein	Cellulitis and abscess of foot, toe (681.6)	267	1439	0.137	0.0673	0.0425	1.371	1.15	1	1.31	Exclusion Trait PheWAS	nominal
MGI	C-reactive-protein	Cellulitis and abscess of trunk (681.7)	761	2781	0.364	0.0373	1.34e-22	21.87	1.44	1.34	1.55	Trait PheWAS	phenome-wide
MGI	C-reactive-protein	Cellulitis and abscess of trunk (681.7)	193	1353	0.0522	0.0771	0.499	0.302	1.05	0.905	1.23	Exclusion Trait PheWAS	not significant
MGI	C-reactive-protein	Other local infections of skin and subcutaneous tissue (686)	1170	3814	0.351	0.0311	1.33e-29	28.88	1.42	1.34	1.51	Trait PheWAS	phenome-wide
MGI	C-reactive-protein	Other local infections of skin and subcutaneous tissue (686)	326	1904	0.0738	0.0603	0.221	0.656	1.08	0.956	1.21	Exclusion Trait PheWAS	not significant
MGI	C-reactive-protein	Unspecified erythematous condition (695.9)	362	1227	0.25	0.0518	1.38e-06	5.86	1.28	1.16	1.42	Trait PheWAS	phenome-wide
MGI	C-reactive-protein	Unspecified erythematous condition (695.9)	84	529	0.0418	0.112	0.71	0.149	1.04	0.835	1.3	Exclusion Trait PheWAS	not significant
MGI	C-reactive-protein	Degenerative skin conditions and other dermatoses (702)	2708	5035	-0.171	0.0268	1.68e-10	9.775	0.843	0.8	0.888	Trait PheWAS	phenome-wide
MGI	C-reactive-protein	Degenerative skin conditions and other dermatoses (702)	1308	2166	-0.105	0.0373	0.00496	2.305	0.901	0.837	0.969	Exclusion Trait PheWAS	nominal
MGI	C-reactive-protein	Actinic keratosis (702.1)	1624	5039	-0.219	0.0325	1.72e-11	10.76	0.804	0.754	0.856	Trait PheWAS	phenome-wide
MGI	C-reactive-protein	Actinic keratosis (702.1)	797	2050	-0.0703	0.0432	0.103	0.986	0.932	0.857	1.01	Exclusion Trait PheWAS	not significant
MGI	C-reactive-protein	Seborrheic keratosis (702.2)	2196	6096	-0.195	0.0284	6.52e-12	11.19	0.823	0.778	0.87	Trait PheWAS	phenome-wide
MGI	C-reactive-protein	Seborrheic keratosis (702.2)	1073	2540	-0.0702	0.0383	0.0667	1.176	0.932	0.865	1	Exclusion Trait PheWAS	not significant
MGI	C-reactive-protein	Chronic ulcer of skin (707)	1554	5415	0.379	0.026	3.88e-48	47.41	1.46	1.39	1.54	Trait PheWAS	phenome-wide
MGI	C-reactive-protein	Chronic ulcer of skin (707)	392	2530	0.2	0.0534	0.000177	3.753	1.22	1.1	1.36	Exclusion Trait PheWAS	nominal
MGI	C-reactive-protein	Decubitus ulcer (707.1)	490	1573	0.559	0.0455	1.07e-34	33.97	1.75	1.6	1.91	Trait PheWAS	phenome-wide
MGI	C-reactive-protein	Decubitus ulcer (707.1)	81	701	0.334	0.115	0.00362	2.442	1.4	1.11	1.76	Exclusion Trait PheWAS	nominal
MGI	C-reactive-protein	Chronic ulcer of leg or foot (707.2)	756	2011	0.518	0.0398	1.29e-38	37.89	1.68	1.55	1.81	Trait PheWAS	phenome-wide
MGI	C-reactive-protein	Chronic ulcer of leg or foot (707.2)	136	953	0.228	0.0903	0.0115	1.941	1.26	1.05	1.5	Exclusion Trait PheWAS	nominal
MGI	C-reactive-protein	Chronic ulcer of unspecified site (707.3)	871	3370	0.289	0.0345	5.05e-17	16.3	1.33	1.25	1.43	Trait PheWAS	phenome-wide
MGI	C-reactive-protein	Chronic ulcer of unspecified site (707.3)	240	1591	0.175	0.068	0.00997	2.001	1.19	1.04	1.36	Exclusion Trait PheWAS	nominal
MGI	C-reactive-protein	Osteomyelitis, periostitis, and other infections involving bone (710)	957	1546	0.53	0.0417	4.1e-37	36.39	1.7	1.57	1.84	Trait PheWAS	phenome-wide
MGI	C-reactive-protein	Osteomyelitis, periostitis, and other infections involving bone (710)	153	755	0.158	0.089	0.0764	1.117	1.17	0.984	1.39	Exclusion Trait PheWAS	not significant
MGI	C-reactive-protein	Osteomyelitis (710.1)	930	1478	0.528	0.0423	8.7e-36	35.06	1.7	1.56	1.84	Trait PheWAS	phenome-wide
MGI	C-reactive-protein	Osteomyelitis (710.1)	142	716	0.201	0.0915	0.0278	1.556	1.22	1.02	1.46	Exclusion Trait PheWAS	nominal
MGI	C-reactive-protein	Acute osteomyelitis (710.11)	512	708	0.645	0.0619	2.09e-25	24.68	1.91	1.69	2.15	Trait PheWAS	phenome-wide
MGI	C-reactive-protein	Acute osteomyelitis (710.11)	58	328	0.453	0.151	0.00262	2.582	1.57	1.18	2.13	Exclusion Trait PheWAS	nominal
MGI	C-reactive-protein	Chronic osteomyelitis (710.12)	447	693	0.577	0.0605	1.35e-21	20.87	1.78	1.58	2.01	Trait PheWAS	phenome-wide
MGI	C-reactive-protein	Chronic osteomyelitis (710.12)	50	319	0.458	0.169	0.0067	2.174	1.58	1.14	2.22	Exclusion Trait PheWAS	nominal
MGI	C-reactive-protein	Unspecified osteomyelitis (710.19)	896	1413	0.531	0.0432	1.05e-34	33.98	1.7	1.56	1.85	Trait PheWAS	phenome-wide
MGI	C-reactive-protein	Unspecified osteomyelitis (710.19)	130	679	0.197	0.0961	0.0408	1.39	1.22	1.01	1.47	Exclusion Trait PheWAS	nominal
MGI	C-reactive-protein	Arthropathy associated with infections (711)	329	497	0.347	0.0712	1.13e-06	5.948	1.41	1.23	1.63	Trait PheWAS	phenome-wide
MGI	C-reactive-protein	Arthropathy associated with infections (711)	73	230	0.254	0.142	0.0734	1.134	1.29	0.981	1.71	Exclusion Trait PheWAS	not significant
MGI	C-reactive-protein	Pyogenic arthritis (711.1)	238	335	0.432	0.0833	2.11e-07	6.676	1.54	1.31	1.81	Trait PheWAS	phenome-wide
MGI	C-reactive-protein	Pyogenic arthritis (711.1)	38	158	0.447	0.213	0.0354	1.451	1.56	1.04	2.4	Exclusion Trait PheWAS	nominal
MGI	C-reactive-protein	Infective connective tissue disorders (712)	112	215	0.537	0.1	8.03e-08	7.095	1.71	1.41	2.08	Trait PheWAS	phenome-wide
MGI	C-reactive-protein	Infective connective tissue disorders (712)	16	112	0.197	0.295	0.503	0.299	1.22	0.674	2.27	Exclusion Trait PheWAS	not significant
MGI	C-reactive-protein	Arthropathy associated with other disorders classified elsewhere (713)	260	449	0.344	0.0822	2.86e-05	4.543	1.41	1.2	1.66	Trait PheWAS	phenome-wide
MGI	C-reactive-protein	Arthropathy associated with other disorders classified elsewhere (713)	59	205	0.197	0.149	0.187	0.727	1.22	0.912	1.63	Exclusion Trait PheWAS	not significant
MGI	C-reactive-protein	Disorders of sacrum (724.1)	1217	3812	-0.18	0.0372	1.3e-06	5.887	0.835	0.777	0.898	Trait PheWAS	phenome-wide
MGI	C-reactive-protein	Disorders of sacrum (724.1)	560	1676	-0.00657	0.0492	0.894	0.049	0.993	0.902	1.09	Exclusion Trait PheWAS	not significant
MGI	C-reactive-protein	Enthesopathy (726.1)	3243	3870	-0.124	0.0259	1.8e-06	5.744	0.884	0.84	0.93	Trait PheWAS	phenome-wide
MGI	C-reactive-protein	Enthesopathy (726.1)	1503	1770	-0.059	0.0365	0.106	0.975	0.943	0.878	1.01	Exclusion Trait PheWAS	not significant
MGI	C-reactive-protein	Other disorders of soft tissues (729)	1808	3537	0.186	0.0275	1.42e-11	10.85	1.2	1.14	1.27	Trait PheWAS	phenome-wide
MGI	C-reactive-protein	Other disorders of soft tissues (729)	569	1594	0.0639	0.0508	0.208	0.681	1.07	0.965	1.18	Exclusion Trait PheWAS	not significant
MGI	C-reactive-protein	Osteitis deformans and osteopathies associated with other disorders classified elsewhere (731)	164	326	0.391	0.0926	2.38e-05	4.624	1.48	1.23	1.77	Trait PheWAS	phenome-wide
MGI	C-reactive-protein	Osteitis deformans and osteopathies associated with other disorders classified elsewhere (731)	19	114	0.287	0.284	0.312	0.505	1.33	0.761	2.38	Exclusion Trait PheWAS	not significant
MGI	C-reactive-protein	Difficulty in walking (741.3)	1235	3726	0.137	0.0297	3.99e-06	5.399	1.15	1.08	1.22	Trait PheWAS	phenome-wide
MGI	C-reactive-protein	Difficulty in walking (741.3)	401	1663	0.108	0.0557	0.0515	1.288	1.11	0.999	1.24	Exclusion Trait PheWAS	not significant
MGI	C-reactive-protein	Derangement of joint, non-traumatic (742)	1908	5432	-0.144	0.0293	9.31e-07	6.031	0.866	0.818	0.917	Trait PheWAS	phenome-wide
MGI	C-reactive-protein	Derangement of joint, non-traumatic (742)	880	2458	0.000616	0.0396	0.988	0.005	1	0.926	1.08	Exclusion Trait PheWAS	not significant
MGI	C-reactive-protein	Other derangement of joint (742.9)	1810	5349	-0.142	0.0299	1.86e-06	5.73	0.867	0.818	0.92	Trait PheWAS	phenome-wide
MGI	C-reactive-protein	Other derangement of joint (742.9)	835	2416	-0.00345	0.0404	0.932	0.031	0.997	0.921	1.08	Exclusion Trait PheWAS	not significant
MGI	C-reactive-protein	Cervicalgia (761)	3012	7190	-0.124	0.0234	1.18e-07	6.927	0.883	0.844	0.925	Trait PheWAS	phenome-wide
MGI	C-reactive-protein	Cervicalgia (761)	1372	3130	-0.0465	0.0328	0.156	0.806	0.955	0.895	1.02	Exclusion Trait PheWAS	not significant
MGI	C-reactive-protein	Cervical radiculitis (765)	785	3354	-0.22	0.0456	1.46e-06	5.834	0.803	0.734	0.878	Trait PheWAS	phenome-wide
MGI	C-reactive-protein	Cervical radiculitis (765)	383	1421	0.0411	0.0572	0.473	0.326	1.04	0.931	1.17	Exclusion Trait PheWAS	not significant
MGI	C-reactive-protein	Nonallopathic lesions NEC (769)	581	2610	-0.234	0.0555	2.45e-05	4.611	0.791	0.71	0.882	Trait PheWAS	phenome-wide
MGI	C-reactive-protein	Nonallopathic lesions NEC (769)	277	1119	-0.204	0.0667	0.00224	2.65	0.816	0.715	0.929	Exclusion Trait PheWAS	nominal
MGI	C-reactive-protein	Musculoskeletal symptoms referable to limbs (771)	2148	5840	0.183	0.0245	8.36e-14	13.08	1.2	1.14	1.26	Trait PheWAS	phenome-wide
MGI	C-reactive-protein	Musculoskeletal symptoms referable to limbs (771)	821	2887	0.0637	0.0404	0.115	0.94	1.07	0.985	1.15	Exclusion Trait PheWAS	not significant
MGI	C-reactive-protein	Swelling of limb (771.1)	2847	5835	0.283	0.0224	1.52e-36	35.82	1.33	1.27	1.39	Trait PheWAS	phenome-wide
MGI	C-reactive-protein	Swelling of limb (771.1)	884	2886	0.0962	0.039	0.0136	1.866	1.1	1.02	1.19	Exclusion Trait PheWAS	nominal
MGI	C-reactive-protein	Hypothermia/Chills (780)	267	991	0.311	0.0649	1.62e-06	5.79	1.36	1.2	1.55	Trait PheWAS	phenome-wide
MGI	C-reactive-protein	Hypothermia/Chills (780)	83	447	0.0632	0.12	0.599	0.223	1.07	0.84	1.35	Exclusion Trait PheWAS	not significant
MGI	C-reactive-protein	Symptoms involving nervous and musculoskeletal systems (781)	1410	5338	0.131	0.0281	3.24e-06	5.49	1.14	1.08	1.2	Trait PheWAS	phenome-wide
MGI	C-reactive-protein	Symptoms involving nervous and musculoskeletal systems (781)	533	2376	0.108	0.0476	0.0239	1.622	1.11	1.01	1.22	Exclusion Trait PheWAS	nominal
MGI	C-reactive-protein	Edema (782.3)	2758	6753	0.301	0.0219	9.27e-43	42.03	1.35	1.29	1.41	Trait PheWAS	phenome-wide
MGI	C-reactive-protein	Edema (782.3)	861	3265	0.118	0.0389	0.00233	2.633	1.13	1.04	1.21	Exclusion Trait PheWAS	nominal
MGI	C-reactive-protein	Fever of unknown origin (783)	2726	7506	0.293	0.0211	6.01e-44	43.22	1.34	1.29	1.4	Trait PheWAS	phenome-wide
MGI	C-reactive-protein	Fever of unknown origin (783)	873	3642	0.0294	0.0376	0.435	0.362	1.03	0.957	1.11	Exclusion Trait PheWAS	not significant
MGI	C-reactive-protein	Nausea and vomiting (789)	4268	6007	0.136	0.0203	1.84e-11	10.73	1.15	1.1	1.19	Trait PheWAS	phenome-wide
MGI	C-reactive-protein	Nausea and vomiting (789)	1657	2883	0.0672	0.0317	0.0337	1.472	1.07	1.01	1.14	Exclusion Trait PheWAS	nominal
MGI	C-reactive-protein	Persistent vomiting (789.1)	442	1316	0.238	0.0506	2.51e-06	5.601	1.27	1.15	1.4	Trait PheWAS	phenome-wide
MGI	C-reactive-protein	Persistent vomiting (789.1)	146	596	0.177	0.0961	0.0654	1.184	1.19	0.989	1.44	Exclusion Trait PheWAS	not significant
MGI	C-reactive-protein	Nonspecific findings on examination of blood (790)	1184	3834	0.215	0.0312	5.87e-12	11.23	1.24	1.17	1.32	Trait PheWAS	phenome-wide
MGI	C-reactive-protein	Nonspecific findings on examination of blood (790)	402	1812	0.154	0.0547	0.00493	2.307	1.17	1.05	1.3	Exclusion Trait PheWAS	nominal
MGI	C-reactive-protein	Elevated sedimentation rate (790.1)	201	407	0.644	0.0892	5.51e-13	12.26	1.9	1.6	2.27	Trait PheWAS	phenome-wide
MGI	C-reactive-protein	Elevated sedimentation rate (790.1)	37	199	0.694	0.218	0.00145	2.839	2	1.32	3.13	Exclusion Trait PheWAS	nominal
MGI	C-reactive-protein	Other abnormal blood chemistry (790.6)	3521	6223	0.137	0.0212	1.03e-10	9.986	1.15	1.1	1.2	Trait PheWAS	phenome-wide
MGI	C-reactive-protein	Other abnormal blood chemistry (790.6)	1352	3022	0.0896	0.0336	0.00759	2.12	1.09	1.02	1.17	Exclusion Trait PheWAS	nominal
MGI	C-reactive-protein	Elevated C-reactive protein (CRP) (790.8)	264	507	0.798	0.0814	1.17e-22	21.93	2.22	1.89	2.61	Trait PheWAS	phenome-wide
MGI	C-reactive-protein	Elevated C-reactive protein (CRP) (790.8)	18	250	0.0809	0.263	0.758	0.12	1.08	0.62	1.9	Exclusion Trait PheWAS	not significant
MGI	C-reactive-protein	Abnormal arterial blood gases (790.9)	65	264	0.58	0.128	6.4e-06	5.194	1.79	1.39	2.3	Trait PheWAS	phenome-wide
MGI	C-reactive-protein	Abnormal arterial blood gases (790.9)	12	135	0.256	0.29	0.377	0.423	1.29	0.71	2.37	Exclusion Trait PheWAS	not significant
MGI	C-reactive-protein	Gangrene (791)	190	705	0.494	0.0671	1.75e-13	12.76	1.64	1.44	1.87	Trait PheWAS	phenome-wide
MGI	C-reactive-protein	Gangrene (791)	22	296	0.439	0.214	0.0406	1.391	1.55	1.01	2.45	Exclusion Trait PheWAS	nominal
MGI	C-reactive-protein	Shock (797)	313	1308	0.434	0.0513	2.78e-17	16.56	1.54	1.4	1.71	Trait PheWAS	phenome-wide
MGI	C-reactive-protein	Shock (797)	67	580	0.317	0.132	0.0163	1.788	1.37	1.06	1.79	Exclusion Trait PheWAS	nominal
MGI	C-reactive-protein	Cardiogenic shock (797.1)	133	509	0.399	0.083	1.51e-06	5.821	1.49	1.27	1.75	Trait PheWAS	phenome-wide
MGI	C-reactive-protein	Cardiogenic shock (797.1)	28	224	0.683	0.225	0.00244	2.613	1.98	1.28	3.16	Exclusion Trait PheWAS	nominal
MGI	C-reactive-protein	Fracture of vertebral column without mention of spinal cord injury (805)	572	2439	0.224	0.0416	7.04e-08	7.152	1.25	1.15	1.36	Trait PheWAS	phenome-wide
MGI	C-reactive-protein	Fracture of vertebral column without mention of spinal cord injury (805)	181	1129	-0.0858	0.0775	0.269	0.571	0.918	0.788	1.07	Exclusion Trait PheWAS	not significant
MGI	C-reactive-protein	Dislocation (830)	1428	7032	-0.134	0.0319	2.53e-05	4.596	0.874	0.821	0.931	Trait PheWAS	phenome-wide
MGI	C-reactive-protein	Dislocation (830)	660	3066	-0.146	0.0435	0.000774	3.111	0.864	0.793	0.941	Exclusion Trait PheWAS	nominal
MGI	C-reactive-protein	Internal derangement of knee (835)	840	4407	-0.191	0.0444	1.71e-05	4.766	0.826	0.757	0.901	Trait PheWAS	phenome-wide
MGI	C-reactive-protein	Internal derangement of knee (835)	415	1938	-0.0305	0.0545	0.576	0.24	0.97	0.871	1.08	Exclusion Trait PheWAS	not significant
MGI	C-reactive-protein	Sprains and strains (840)	2919	7022	-0.145	0.0238	1.12e-09	8.952	0.865	0.825	0.906	Trait PheWAS	phenome-wide
MGI	C-reactive-protein	Sprains and strains (840)	1351	3046	-0.05	0.0331	0.131	0.883	0.951	0.892	1.01	Exclusion Trait PheWAS	not significant
MGI	C-reactive-protein	Hemorrhage or hematoma complicating a procedure (850)	748	3827	0.315	0.0357	1.33e-18	17.88	1.37	1.28	1.47	Trait PheWAS	phenome-wide
MGI	C-reactive-protein	Hemorrhage or hematoma complicating a procedure (850)	235	1855	-0.0266	0.0683	0.697	0.157	0.974	0.851	1.11	Exclusion Trait PheWAS	not significant
MGI	C-reactive-protein	Complications of transplants and reattached limbs (851)	1239	4841	0.431	0.0286	2.2e-51	50.66	1.54	1.45	1.63	Trait PheWAS	phenome-wide
MGI	C-reactive-protein	Complications of transplants and reattached limbs (851)	346	2365	0.197	0.0583	0.000747	3.127	1.22	1.09	1.37	Exclusion Trait PheWAS	nominal
MGI	C-reactive-protein	Complication of colostomy or enterostomy (853)	218	799	0.38	0.0699	5.34e-08	7.273	1.46	1.28	1.68	Trait PheWAS	phenome-wide
MGI	C-reactive-protein	Complication of colostomy or enterostomy (853)	48	393	-0.0465	0.156	0.765	0.116	0.955	0.699	1.3	Exclusion Trait PheWAS	not significant
MGI	C-reactive-protein	Complications of cardiac/vascular device, implant, and graft (854)	960	3418	0.41	0.0329	1.37e-35	34.86	1.51	1.41	1.61	Trait PheWAS	phenome-wide
MGI	C-reactive-protein	Complications of cardiac/vascular device, implant, and graft (854)	260	1642	0.217	0.0674	0.0013	2.887	1.24	1.09	1.42	Exclusion Trait PheWAS	nominal
MGI	C-reactive-protein	Mechanical complication of unspecified genitourinary device, implant, and graft (857)	422	2394	0.339	0.0469	4.93e-13	12.31	1.4	1.28	1.54	Trait PheWAS	phenome-wide
MGI	C-reactive-protein	Mechanical complication of unspecified genitourinary device, implant, and graft (857)	143	1145	-0.00196	0.0895	0.983	0.008	0.998	0.836	1.19	Exclusion Trait PheWAS	not significant
MGI	C-reactive-protein	Complication of internal orthopedic device (858)	1133	3886	0.213	0.0323	4.17e-11	10.38	1.24	1.16	1.32	Trait PheWAS	phenome-wide
MGI	C-reactive-protein	Complication of internal orthopedic device (858)	402	1897	0.0958	0.0549	0.0809	1.092	1.1	0.988	1.23	Exclusion Trait PheWAS	not significant
MGI	C-reactive-protein	Complication due to other implant and internal device (859)	823	3811	0.355	0.035	4.16e-24	23.38	1.43	1.33	1.53	Trait PheWAS	phenome-wide
MGI	C-reactive-protein	Complication due to other implant and internal device (859)	268	1856	-0.0603	0.0645	0.35	0.456	0.941	0.829	1.07	Exclusion Trait PheWAS	not significant
MGI	C-reactive-protein	Open wounds of head; neck; and trunk (870)	1577	6878	0.252	0.0254	3.58e-23	22.45	1.29	1.22	1.35	Trait PheWAS	phenome-wide
MGI	C-reactive-protein	Open wounds of head; neck; and trunk (870)	523	3284	0.0233	0.047	0.621	0.207	1.02	0.933	1.12	Exclusion Trait PheWAS	not significant
MGI	C-reactive-protein	Open wounds of extremities (871)	1589	6155	0.24	0.0262	4.44e-20	19.35	1.27	1.21	1.34	Trait PheWAS	phenome-wide
MGI	C-reactive-protein	Open wounds of extremities (871)	528	2934	0.0322	0.0471	0.494	0.306	1.03	0.942	1.13	Exclusion Trait PheWAS	not significant
MGI	C-reactive-protein	Open wound of foot except toe(s) alone (871.3)	332	977	0.532	0.0609	2.27e-18	17.64	1.7	1.51	1.92	Trait PheWAS	phenome-wide
MGI	C-reactive-protein	Open wound of foot except toe(s) alone (871.3)	55	436	0.248	0.146	0.0898	1.047	1.28	0.96	1.72	Exclusion Trait PheWAS	not significant
MGI	C-reactive-protein	Open wound of toe(s) (871.4)	195	588	0.48	0.0774	5.54e-10	9.257	1.62	1.39	1.88	Trait PheWAS	phenome-wide
MGI	C-reactive-protein	Open wound of toe(s) (871.4)	37	280	0.258	0.17	0.13	0.886	1.29	0.925	1.82	Exclusion Trait PheWAS	not significant
MGI	C-reactive-protein	Traumatic amputation (872)	298	991	0.482	0.059	3.19e-16	15.5	1.62	1.44	1.82	Trait PheWAS	phenome-wide
MGI	C-reactive-protein	Traumatic amputation (872)	44	473	0.268	0.153	0.0785	1.105	1.31	0.965	1.79	Exclusion Trait PheWAS	not significant
MGI	C-reactive-protein	Complication of amputation stump (874)	122	295	0.503	0.0952	1.25e-07	6.902	1.65	1.37	1.99	Trait PheWAS	phenome-wide
MGI	C-reactive-protein	Complication of amputation stump (874)	14	133	0.802	0.315	0.0108	1.966	2.23	1.21	4.66	Exclusion Trait PheWAS	nominal
MGI	C-reactive-protein	Non-healing surgical wound (875)	268	1089	0.456	0.0595	1.88e-14	13.73	1.58	1.4	1.77	Trait PheWAS	phenome-wide
MGI	C-reactive-protein	Non-healing surgical wound (875)	54	514	0.346	0.145	0.0169	1.771	1.41	1.06	1.9	Exclusion Trait PheWAS	nominal
MGI	C-reactive-protein	Posttraumatic wound infection not elsewhere classified (876)	425	1537	0.516	0.0493	1.32e-25	24.88	1.68	1.52	1.85	Trait PheWAS	phenome-wide
MGI	C-reactive-protein	Posttraumatic wound infection not elsewhere classified (876)	90	729	0.246	0.113	0.0294	1.532	1.28	1.02	1.6	Exclusion Trait PheWAS	nominal
MGI	C-reactive-protein	Blister (911)	196	758	0.436	0.0765	1.17e-08	7.932	1.55	1.33	1.8	Trait PheWAS	phenome-wide
MGI	C-reactive-protein	Blister (911)	39	322	0.232	0.172	0.177	0.751	1.26	0.896	1.79	Exclusion Trait PheWAS	not significant
MGI	C-reactive-protein	Dermatitis due to solar radiation (938)	2200	4346	-0.14	0.0285	8.55e-07	6.068	0.869	0.822	0.919	Trait PheWAS	phenome-wide
MGI	C-reactive-protein	Dermatitis due to solar radiation (938)	1063	1916	-0.0326	0.0399	0.413	0.384	0.968	0.895	1.05	Exclusion Trait PheWAS	not significant
MGI	C-reactive-protein	Chronic dermatitis due to solar radiation (938.2)	2092	4296	-0.162	0.0294	4.05e-08	7.393	0.851	0.803	0.901	Trait PheWAS	phenome-wide
MGI	C-reactive-protein	Chronic dermatitis due to solar radiation (938.2)	1027	1898	-0.0368	0.0406	0.365	0.438	0.964	0.89	1.04	Exclusion Trait PheWAS	not significant
MGI	C-reactive-protein	Spinal cord injury without evidence of spinal bone injury (952)	210	1037	0.334	0.063	1.14e-07	6.945	1.4	1.23	1.58	Trait PheWAS	phenome-wide
MGI	C-reactive-protein	Spinal cord injury without evidence of spinal bone injury (952)	61	466	-0.0966	0.139	0.487	0.312	0.908	0.687	1.2	Exclusion Trait PheWAS	not significant
MGI	C-reactive-protein	Certain early complications of trauma or procedure (958)	504	2631	0.385	0.0414	1.5e-20	19.82	1.47	1.35	1.59	Trait PheWAS	phenome-wide
MGI	C-reactive-protein	Certain early complications of trauma or procedure (958)	134	1198	0.132	0.09	0.141	0.851	1.14	0.956	1.36	Exclusion Trait PheWAS	not significant
MGI	C-reactive-protein	Poisoning by antibiotics (960)	1120	3909	0.345	0.0313	2.59e-28	27.59	1.41	1.33	1.5	Trait PheWAS	phenome-wide
MGI	C-reactive-protein	Poisoning by antibiotics (960)	333	1916	0.113	0.0592	0.0555	1.256	1.12	0.997	1.26	Exclusion Trait PheWAS	not significant
MGI	C-reactive-protein	Adverse effects of antibacterials (not penicillins) (960.1)	210	604	0.437	0.0764	1.08e-08	7.967	1.55	1.33	1.8	Trait PheWAS	phenome-wide
MGI	C-reactive-protein	Adverse effects of antibacterials (not penicillins) (960.1)	49	285	0.534	0.169	0.00157	2.803	1.71	1.23	2.4	Exclusion Trait PheWAS	nominal
MGI	C-reactive-protein	Allergy/adverse effect of penicillin (960.2)	686	2877	0.275	0.0385	9.69e-13	12.01	1.32	1.22	1.42	Trait PheWAS	phenome-wide
MGI	C-reactive-protein	Allergy/adverse effect of penicillin (960.2)	217	1408	0.0151	0.0715	0.833	0.079	1.02	0.882	1.17	Exclusion Trait PheWAS	not significant
MGI	C-reactive-protein	Poisoning by other anti-infectives (961)	334	1000	0.264	0.0599	1.04e-05	4.981	1.3	1.16	1.46	Trait PheWAS	phenome-wide
MGI	C-reactive-protein	Poisoning by other anti-infectives (961)	95	468	0.192	0.108	0.0756	1.122	1.21	0.981	1.5	Exclusion Trait PheWAS	not significant
MGI	C-reactive-protein	Poisoning/allergy of sulfonamides (961.1)	459	1956	0.347	0.0462	5.89e-14	13.23	1.41	1.29	1.55	Trait PheWAS	phenome-wide
MGI	C-reactive-protein	Poisoning/allergy of sulfonamides (961.1)	129	947	0.0882	0.0904	0.329	0.483	1.09	0.914	1.31	Exclusion Trait PheWAS	not significant
MGI	C-reactive-protein	Poisoning by hormones and synthetic substitutes (962)	493	1388	0.356	0.0519	7.49e-12	11.13	1.43	1.29	1.58	Trait PheWAS	phenome-wide
MGI	C-reactive-protein	Poisoning by hormones and synthetic substitutes (962)	137	645	0.217	0.0961	0.024	1.62	1.24	1.03	1.5	Exclusion Trait PheWAS	nominal
MGI	C-reactive-protein	Adrenal cortical steroids causing adverse effects in therapeutic use (962.1)	256	632	0.402	0.0793	4.06e-07	6.391	1.49	1.28	1.75	Trait PheWAS	phenome-wide
MGI	C-reactive-protein	Adrenal cortical steroids causing adverse effects in therapeutic use (962.1)	60	308	0.17	0.142	0.23	0.638	1.19	0.898	1.57	Exclusion Trait PheWAS	not significant
MGI	C-reactive-protein	Hormones and synthetic substitutes causing adverse effects in therapeutic use (962.3)	277	830	0.316	0.0657	1.57e-06	5.804	1.37	1.21	1.56	Trait PheWAS	phenome-wide
MGI	C-reactive-protein	Hormones and synthetic substitutes causing adverse effects in therapeutic use (962.3)	81	388	0.373	0.128	0.00361	2.442	1.45	1.13	1.87	Exclusion Trait PheWAS	nominal
MGI	C-reactive-protein	Poisoning by primarily systemic agents (963)	853	4329	0.267	0.0331	6.91e-16	15.16	1.31	1.22	1.39	Trait PheWAS	phenome-wide
MGI	C-reactive-protein	Poisoning by primarily systemic agents (963)	289	2078	0.127	0.062	0.0402	1.396	1.14	1.01	1.28	Exclusion Trait PheWAS	nominal
MGI	C-reactive-protein	Antineoplastic and immunosuppressive drugs causing adverse effects (963.1)	815	4256	0.274	0.0336	3.59e-16	15.44	1.31	1.23	1.4	Trait PheWAS	phenome-wide
MGI	C-reactive-protein	Antineoplastic and immunosuppressive drugs causing adverse effects (963.1)	273	2042	0.143	0.0635	0.0245	1.612	1.15	1.02	1.31	Exclusion Trait PheWAS	nominal
MGI	C-reactive-protein	Poisoning by agents primarily affecting blood constituents (964)	436	1308	0.307	0.0482	1.91e-10	9.719	1.36	1.24	1.49	Trait PheWAS	phenome-wide
MGI	C-reactive-protein	Poisoning by agents primarily affecting blood constituents (964)	127	630	0.315	0.101	0.0018	2.745	1.37	1.13	1.67	Exclusion Trait PheWAS	nominal
MGI	C-reactive-protein	Anticoagulants causing adverse effects (964.1)	422	1253	0.325	0.0499	7.52e-11	10.12	1.38	1.26	1.53	Trait PheWAS	phenome-wide
MGI	C-reactive-protein	Anticoagulants causing adverse effects (964.1)	123	607	0.296	0.103	0.00415	2.382	1.34	1.1	1.65	Exclusion Trait PheWAS	nominal
MGI	C-reactive-protein	Poisoning by analgesics, antipyretics, and antirheumatics (965)	417	1554	0.251	0.0499	5.1e-07	6.293	1.29	1.17	1.42	Trait PheWAS	phenome-wide
MGI	C-reactive-protein	Poisoning by analgesics, antipyretics, and antirheumatics (965)	143	760	0.132	0.0897	0.14	0.855	1.14	0.957	1.36	Exclusion Trait PheWAS	not significant
MGI	C-reactive-protein	Opiates and related narcotics causing adverse effects in therapeutic use (965.1)	687	2624	0.3	0.0386	7.66e-15	14.12	1.35	1.25	1.46	Trait PheWAS	phenome-wide
MGI	C-reactive-protein	Opiates and related narcotics causing adverse effects in therapeutic use (965.1)	202	1278	0.202	0.0746	0.00667	2.176	1.22	1.06	1.42	Exclusion Trait PheWAS	nominal
MGI	C-reactive-protein	Poisoning by water, mineral, and uric acid metabolism drugs (974)	82	206	0.633	0.137	4.01e-06	5.396	1.88	1.44	2.47	Trait PheWAS	phenome-wide
MGI	C-reactive-protein	Poisoning by water, mineral, and uric acid metabolism drugs (974)	21	100	0.166	0.251	0.508	0.294	1.18	0.722	1.95	Exclusion Trait PheWAS	not significant
MGI	C-reactive-protein	Personal history of allergy to medicinal agents (977)	858	3022	0.309	0.0356	3.79e-18	17.42	1.36	1.27	1.46	Trait PheWAS	phenome-wide
MGI	C-reactive-protein	Personal history of allergy to medicinal agents (977)	250	1441	0.203	0.0681	0.00289	2.538	1.22	1.07	1.4	Exclusion Trait PheWAS	nominal
MGI	C-reactive-protein	Adverse drug events and drug allergies (979)	1606	5429	0.185	0.0275	1.54e-11	10.81	1.2	1.14	1.27	Trait PheWAS	phenome-wide
MGI	C-reactive-protein	Adverse drug events and drug allergies (979)	596	2626	0.134	0.0461	0.00359	2.445	1.14	1.05	1.25	Exclusion Trait PheWAS	nominal
MGI	C-reactive-protein	Encounter for long-term (current) use of antibiotics (980)	560	2956	0.248	0.0396	3.59e-10	9.445	1.28	1.19	1.39	Trait PheWAS	phenome-wide
MGI	C-reactive-protein	Encounter for long-term (current) use of antibiotics (980)	158	1332	0.0163	0.0833	0.845	0.073	1.02	0.862	1.2	Exclusion Trait PheWAS	not significant
MGI	C-reactive-protein	Effects radiation NOS (990)	852	6574	0.312	0.0313	2.07e-23	22.68	1.37	1.29	1.45	Trait PheWAS	phenome-wide
MGI	C-reactive-protein	Effects radiation NOS (990)	310	3111	-0.0185	0.0599	0.757	0.121	0.982	0.872	1.1	Exclusion Trait PheWAS	not significant
MGI	C-reactive-protein	Sepsis and SIRS (994)	1060	4526	0.484	0.0291	4.81e-62	61.32	1.62	1.53	1.72	Trait PheWAS	phenome-wide
MGI	C-reactive-protein	Sepsis and SIRS (994)	216	2085	0.088	0.0703	0.21	0.677	1.09	0.951	1.25	Exclusion Trait PheWAS	not significant
MGI	C-reactive-protein	Systemic inflammatory response syndrome (SIRS) (994.1)	152	607	0.626	0.0832	5.39e-14	13.27	1.87	1.59	2.2	Trait PheWAS	phenome-wide
MGI	C-reactive-protein	Systemic inflammatory response syndrome (SIRS) (994.1)	24	276	0.327	0.211	0.121	0.918	1.39	0.905	2.15	Exclusion Trait PheWAS	not significant
MGI	C-reactive-protein	Sepsis (994.2)	1011	4288	0.476	0.0297	8.81e-58	57.06	1.61	1.52	1.71	Trait PheWAS	phenome-wide
MGI	C-reactive-protein	Sepsis (994.2)	206	1968	0.0835	0.0718	0.245	0.611	1.09	0.944	1.25	Exclusion Trait PheWAS	not significant
MGI	C-reactive-protein	Septic shock (994.21)	319	1281	0.542	0.0527	7.48e-25	24.13	1.72	1.55	1.91	Trait PheWAS	phenome-wide
MGI	C-reactive-protein	Septic shock (994.21)	49	597	0.129	0.147	0.38	0.42	1.14	0.848	1.53	Exclusion Trait PheWAS	not significant
MGI	Glucose	Bacterial enteritis (8.5)	1311	11634	0.132	0.0303	1.37e-05	4.862	1.14	1.08	1.21	Trait PheWAS	phenome-wide
MGI	Glucose	Bacterial enteritis (8.5)	1234	10825	0.238	0.032	1.12e-13	12.95	1.27	1.19	1.35	Exclusion Trait PheWAS	phenome-wide
MGI	Glucose	Intestinal infection due to C. difficile (8.52)	1038	9262	0.188	0.0334	1.87e-08	7.728	1.21	1.13	1.29	Trait PheWAS	phenome-wide
MGI	Glucose	Intestinal infection due to C. difficile (8.52)	969	8611	0.301	0.0358	4.48e-17	16.35	1.35	1.26	1.45	Exclusion Trait PheWAS	phenome-wide
MGI	Glucose	Septicemia (38)	2575	21721	0.331	0.0199	1.42e-62	61.85	1.39	1.34	1.45	Trait PheWAS	phenome-wide
MGI	Glucose	Septicemia (38)	2358	20082	0.534	0.023	4.25e-119	118.4	1.71	1.63	1.78	Exclusion Trait PheWAS	phenome-wide
MGI	Glucose	Gram negative septicemia (38.1)	567	4958	0.415	0.0421	7.12e-23	22.15	1.51	1.39	1.64	Trait PheWAS	phenome-wide
MGI	Glucose	Gram negative septicemia (38.1)	517	4584	0.661	0.0503	1.79e-39	38.75	1.94	1.75	2.14	Exclusion Trait PheWAS	phenome-wide
MGI	Glucose	Gram positive septicemia (38.2)	234	2073	0.403	0.0627	1.28e-10	9.891	1.5	1.32	1.69	Trait PheWAS	phenome-wide
MGI	Glucose	Gram positive septicemia (38.2)	208	1880	0.686	0.0785	2.26e-18	17.65	1.99	1.7	2.32	Exclusion Trait PheWAS	phenome-wide
MGI	Glucose	Bacteremia (38.3)	1210	10628	0.347	0.0287	1.35e-33	32.87	1.41	1.34	1.5	Trait PheWAS	phenome-wide
MGI	Glucose	Bacteremia (38.3)	1103	9766	0.579	0.0341	1.51e-64	63.82	1.78	1.67	1.91	Exclusion Trait PheWAS	phenome-wide
MGI	Glucose	Bacterial infection NOS (41)	5668	33236	0.231	0.0146	1.82e-56	55.74	1.26	1.22	1.3	Trait PheWAS	phenome-wide
MGI	Glucose	Bacterial infection NOS (41)	5261	31139	0.336	0.0159	1.1e-98	97.96	1.4	1.36	1.44	Exclusion Trait PheWAS	phenome-wide
MGI	Glucose	Staphylococcus infections (41.1)	1690	14711	0.331	0.0248	1.13e-40	39.95	1.39	1.33	1.46	Trait PheWAS	phenome-wide
MGI	Glucose	Staphylococcus infections (41.1)	1527	13674	0.446	0.0285	5.16e-55	54.29	1.56	1.48	1.65	Exclusion Trait PheWAS	phenome-wide
MGI	Glucose	Methicillin sensitive Staphylococcus aureus (41.11)	915	7980	0.372	0.0329	1.28e-29	28.89	1.45	1.36	1.55	Trait PheWAS	phenome-wide
MGI	Glucose	Methicillin sensitive Staphylococcus aureus (41.11)	822	7378	0.524	0.0387	9.61e-42	41.02	1.69	1.57	1.82	Exclusion Trait PheWAS	phenome-wide
MGI	Glucose	Methicillin resistant Staphylococcus aureus (41.12)	772	6787	0.335	0.0372	1.94e-19	18.71	1.4	1.3	1.5	Trait PheWAS	phenome-wide
MGI	Glucose	Methicillin resistant Staphylococcus aureus (41.12)	703	6321	0.426	0.042	3.65e-24	23.44	1.53	1.41	1.66	Exclusion Trait PheWAS	phenome-wide
MGI	Glucose	Streptococcus infection (41.2)	1607	14217	0.303	0.0255	1.15e-32	31.94	1.35	1.29	1.42	Trait PheWAS	phenome-wide
MGI	Glucose	Streptococcus infection (41.2)	1477	13179	0.46	0.029	1.42e-56	55.85	1.58	1.5	1.68	Exclusion Trait PheWAS	phenome-wide
MGI	Glucose	E. coli (41.4)	1174	10293	0.331	0.0299	1.57e-28	27.8	1.39	1.31	1.48	Trait PheWAS	phenome-wide
MGI	Glucose	E. coli (41.4)	1085	9568	0.497	0.0336	1.79e-49	48.75	1.64	1.54	1.75	Exclusion Trait PheWAS	phenome-wide
MGI	Glucose	Infection with drug-resistant microorganisms (41.9)	387	3358	0.465	0.0515	1.83e-19	18.74	1.59	1.44	1.76	Trait PheWAS	phenome-wide
MGI	Glucose	Infection with drug-resistant microorganisms (41.9)	354	3142	0.64	0.0585	7.85e-28	27.1	1.9	1.69	2.13	Exclusion Trait PheWAS	phenome-wide
MGI	Glucose	Herpes zoster (53)	1531	13338	-0.169	0.0301	1.73e-08	7.761	0.844	0.796	0.895	Trait PheWAS	phenome-wide
MGI	Glucose	Herpes zoster (53)	1452	12283	-0.108	0.0298	0.000293	3.533	0.898	0.847	0.952	Exclusion Trait PheWAS	nominal
MGI	Glucose	Herpes simplex (54)	1528	13315	-0.251	0.0324	9.91e-15	14	0.778	0.73	0.829	Trait PheWAS	phenome-wide
MGI	Glucose	Herpes simplex (54)	1482	12456	-0.165	0.0305	6.17e-08	7.21	0.848	0.798	0.9	Exclusion Trait PheWAS	phenome-wide
MGI	Glucose	Viral warts & HPV (78)	3250	24922	-0.31	0.0228	4.98e-42	41.3	0.734	0.701	0.767	Trait PheWAS	phenome-wide
MGI	Glucose	Viral warts & HPV (78)	3120	23274	-0.262	0.0216	7.06e-34	33.15	0.769	0.738	0.803	Exclusion Trait PheWAS	phenome-wide
MGI	Glucose	Viral infection (79)	6420	29897	-0.204	0.0161	7.7e-37	36.11	0.815	0.79	0.841	Trait PheWAS	phenome-wide
MGI	Glucose	Viral infection (79)	6144	27798	-0.135	0.0157	9.38e-18	17.03	0.874	0.847	0.901	Exclusion Trait PheWAS	phenome-wide
MGI	Glucose	Varicella infection (79.1)	3645	26779	-0.316	0.0214	1.43e-49	48.85	0.729	0.699	0.76	Trait PheWAS	phenome-wide
MGI	Glucose	Varicella infection (79.1)	3509	24889	-0.233	0.0202	8.83e-31	30.05	0.792	0.761	0.824	Exclusion Trait PheWAS	phenome-wide
MGI	Glucose	Postoperative infection (80)	2555	22839	0.236	0.0207	4.33e-30	29.36	1.27	1.22	1.32	Trait PheWAS	phenome-wide
MGI	Glucose	Postoperative infection (80)	2381	21339	0.357	0.0228	3.41e-55	54.47	1.43	1.37	1.49	Exclusion Trait PheWAS	phenome-wide
MGI	Glucose	Infection/inflammation of internal prosthetic device; implant; and graft (81)	1565	13905	0.238	0.0263	1.66e-19	18.78	1.27	1.2	1.34	Trait PheWAS	phenome-wide
MGI	Glucose	Infection/inflammation of internal prosthetic device; implant; and graft (81)	1463	12956	0.387	0.0291	2.85e-40	39.54	1.47	1.39	1.56	Exclusion Trait PheWAS	phenome-wide
MGI	Glucose	Candidiasis (112)	3611	26207	0.148	0.0185	1.65e-15	14.78	1.16	1.12	1.2	Trait PheWAS	phenome-wide
MGI	Glucose	Candidiasis (112)	3400	24602	0.236	0.0195	1.77e-33	32.75	1.27	1.22	1.32	Exclusion Trait PheWAS	phenome-wide
MGI	Glucose	Candidiasis of skin and nails (112.3)	675	5893	0.266	0.0408	6.22e-11	10.21	1.31	1.21	1.41	Trait PheWAS	phenome-wide
MGI	Glucose	Candidiasis of skin and nails (112.3)	633	5529	0.369	0.0434	1.9e-17	16.72	1.45	1.33	1.57	Exclusion Trait PheWAS	phenome-wide
MGI	Glucose	Cancer of mouth (145)	1412	13320	0.177	0.0274	1.07e-10	9.971	1.19	1.13	1.26	Trait PheWAS	phenome-wide
MGI	Glucose	Cancer of mouth (145)	1305	12315	0.271	0.0305	7.5e-19	18.12	1.31	1.23	1.39	Exclusion Trait PheWAS	phenome-wide
MGI	Glucose	Cancer of tongue (145.2)	618	5820	0.207	0.0411	4.77e-07	6.321	1.23	1.13	1.33	Trait PheWAS	phenome-wide
MGI	Glucose	Cancer of tongue (145.2)	578	5367	0.369	0.046	1.05e-15	14.98	1.45	1.32	1.58	Exclusion Trait PheWAS	phenome-wide
MGI	Glucose	Cancer of the gums (145.4)	160	1469	0.373	0.0818	5.06e-06	5.296	1.45	1.24	1.71	Trait PheWAS	phenome-wide
MGI	Glucose	Cancer of the gums (145.4)	148	1363	0.561	0.091	6.97e-10	9.157	1.75	1.47	2.09	Exclusion Trait PheWAS	phenome-wide
MGI	Glucose	Cancer of the mouth floor (145.5)	201	1872	0.333	0.0699	1.9e-06	5.72	1.39	1.22	1.6	Trait PheWAS	phenome-wide
MGI	Glucose	Cancer of the mouth floor (145.5)	187	1729	0.574	0.0809	1.34e-12	11.87	1.77	1.51	2.08	Exclusion Trait PheWAS	phenome-wide
MGI	Glucose	Cancer of esophagus (150)	428	3790	0.239	0.0475	4.57e-07	6.34	1.27	1.16	1.39	Trait PheWAS	phenome-wide
MGI	Glucose	Cancer of esophagus (150)	388	3475	0.377	0.0568	3.27e-11	10.49	1.46	1.3	1.63	Exclusion Trait PheWAS	phenome-wide
MGI	Glucose	Cancer of stomach (151)	497	4358	0.269	0.0437	7.55e-10	9.122	1.31	1.2	1.43	Trait PheWAS	phenome-wide
MGI	Glucose	Cancer of stomach (151)	451	3984	0.463	0.0534	3.97e-18	17.4	1.59	1.43	1.76	Exclusion Trait PheWAS	phenome-wide
MGI	Glucose	Colorectal cancer (153)	1433	12494	0.142	0.0275	2.39e-07	6.622	1.15	1.09	1.22	Trait PheWAS	phenome-wide
MGI	Glucose	Colorectal cancer (153)	1313	11563	0.204	0.0303	1.6e-11	10.8	1.23	1.16	1.3	Exclusion Trait PheWAS	phenome-wide
MGI	Glucose	Colon cancer (153.2)	1143	10022	0.165	0.0303	5.43e-08	7.265	1.18	1.11	1.25	Trait PheWAS	phenome-wide
MGI	Glucose	Colon cancer (153.2)	1039	9237	0.234	0.0339	4.75e-12	11.32	1.26	1.18	1.35	Exclusion Trait PheWAS	phenome-wide
MGI	Glucose	Cancer of liver and intrahepatic bile duct (155)	508	4500	0.342	0.0419	2.87e-16	15.54	1.41	1.3	1.53	Trait PheWAS	phenome-wide
MGI	Glucose	Cancer of liver and intrahepatic bile duct (155)	457	4105	0.57	0.0518	3.93e-28	27.41	1.77	1.6	1.96	Exclusion Trait PheWAS	phenome-wide
MGI	Glucose	Malignant neoplasm of liver, primary (155.1)	343	3059	0.381	0.0505	4.68e-14	13.33	1.46	1.33	1.62	Trait PheWAS	phenome-wide
MGI	Glucose	Malignant neoplasm of liver, primary (155.1)	303	2789	0.585	0.0635	3.3e-20	19.48	1.79	1.58	2.03	Exclusion Trait PheWAS	phenome-wide
MGI	Glucose	Pancreatic cancer (157)	501	4443	0.441	0.0433	2.18e-24	23.66	1.55	1.43	1.69	Trait PheWAS	phenome-wide
MGI	Glucose	Pancreatic cancer (157)	437	4066	0.641	0.0538	9.6e-33	32.02	1.9	1.71	2.11	Exclusion Trait PheWAS	phenome-wide
MGI	Glucose	Malignant neoplasm of other and ill-defined sites within the digestive organs and peritoneum (159)	1809	15665	0.243	0.0237	1.17e-24	23.93	1.28	1.22	1.34	Trait PheWAS	phenome-wide
MGI	Glucose	Malignant neoplasm of other and ill-defined sites within the digestive organs and peritoneum (159)	1646	14506	0.353	0.0272	2.02e-38	37.7	1.42	1.35	1.5	Exclusion Trait PheWAS	phenome-wide
MGI	Glucose	Malignant neoplasm of gallbladder and extrahepatic bile ducts (159.3)	157	1413	0.426	0.0791	6.95e-08	7.158	1.53	1.31	1.79	Trait PheWAS	phenome-wide
MGI	Glucose	Malignant neoplasm of gallbladder and extrahepatic bile ducts (159.3)	137	1305	0.561	0.0951	3.54e-09	8.451	1.75	1.45	2.11	Exclusion Trait PheWAS	phenome-wide
MGI	Glucose	Cancer within the respiratory system (165)	1289	12059	0.142	0.0294	1.49e-06	5.827	1.15	1.09	1.22	Trait PheWAS	phenome-wide
MGI	Glucose	Cancer within the respiratory system (165)	1200	11156	0.247	0.0322	1.61e-14	13.79	1.28	1.2	1.36	Exclusion Trait PheWAS	phenome-wide
MGI	Glucose	Cancer of bronchus; lung (165.1)	1035	9537	0.156	0.0326	1.74e-06	5.761	1.17	1.1	1.25	Trait PheWAS	phenome-wide
MGI	Glucose	Cancer of bronchus; lung (165.1)	959	8810	0.263	0.036	2.77e-13	12.56	1.3	1.21	1.4	Exclusion Trait PheWAS	phenome-wide
MGI	Glucose	Cancer of bone and connective tissue (170)	1723	15847	0.139	0.0259	7.92e-08	7.102	1.15	1.09	1.21	Trait PheWAS	phenome-wide
MGI	Glucose	Cancer of bone and connective tissue (170)	1618	14768	0.232	0.0278	7.41e-17	16.13	1.26	1.19	1.33	Exclusion Trait PheWAS	phenome-wide
MGI	Glucose	Bone cancer (170.1)	753	6813	0.255	0.0377	1.27e-11	10.9	1.29	1.2	1.39	Trait PheWAS	phenome-wide
MGI	Glucose	Bone cancer (170.1)	700	6337	0.393	0.042	7.2e-21	20.14	1.48	1.36	1.61	Exclusion Trait PheWAS	phenome-wide
MGI	Glucose	Skin cancer (172)	7490	29463	-0.131	0.0148	6.52e-19	18.19	0.877	0.852	0.903	Trait PheWAS	phenome-wide
MGI	Glucose	Skin cancer (172)	6984	27528	-0.131	0.0153	7.23e-18	17.14	0.877	0.851	0.904	Exclusion Trait PheWAS	phenome-wide
MGI	Glucose	Melanomas of skin, dx or hx (172.1)	4575	26967	-0.196	0.0184	1.56e-26	25.81	0.822	0.793	0.852	Trait PheWAS	phenome-wide
MGI	Glucose	Melanomas of skin, dx or hx (172.1)	4269	25142	-0.218	0.0188	3.19e-31	30.5	0.804	0.775	0.834	Exclusion Trait PheWAS	phenome-wide
MGI	Glucose	Melanomas of skin (172.11)	2444	22558	-0.198	0.0241	1.58e-16	15.8	0.82	0.782	0.86	Trait PheWAS	phenome-wide
MGI	Glucose	Melanomas of skin (172.11)	2273	20988	-0.251	0.0246	1.69e-24	23.77	0.778	0.741	0.816	Exclusion Trait PheWAS	phenome-wide
MGI	Glucose	Other non-epithelial cancer of skin (172.2)	6365	27301	-0.133	0.0158	6.04e-17	16.22	0.876	0.849	0.904	Trait PheWAS	phenome-wide
MGI	Glucose	Other non-epithelial cancer of skin (172.2)	5930	25414	-0.128	0.0164	5.46e-15	14.26	0.88	0.852	0.909	Exclusion Trait PheWAS	phenome-wide
MGI	Glucose	Basal cell carcinoma (172.21)	3275	21745	-0.236	0.0217	2.07e-27	26.68	0.79	0.757	0.824	Trait PheWAS	phenome-wide
MGI	Glucose	Basal cell carcinoma (172.21)	3050	20095	-0.252	0.0221	3.1e-30	29.51	0.777	0.744	0.812	Exclusion Trait PheWAS	phenome-wide
MGI	Glucose	Carcinoma in situ of skin (172.3)	1301	11386	-0.263	0.0338	7.18e-15	14.14	0.769	0.72	0.822	Trait PheWAS	phenome-wide
MGI	Glucose	Carcinoma in situ of skin (172.3)	1221	10441	-0.245	0.0335	2.96e-13	12.53	0.783	0.733	0.836	Exclusion Trait PheWAS	phenome-wide
MGI	Glucose	Neoplasm of uncertain behavior of skin (173)	1885	17006	-0.317	0.0296	1.03e-26	25.99	0.729	0.687	0.772	Trait PheWAS	phenome-wide
MGI	Glucose	Neoplasm of uncertain behavior of skin (173)	1810	15761	-0.248	0.0281	9.49e-19	18.02	0.78	0.738	0.824	Exclusion Trait PheWAS	phenome-wide
MGI	Glucose	Breast cancer (174)	2859	13412	-0.1	0.0237	2.37e-05	4.625	0.905	0.863	0.948	Trait PheWAS	phenome-wide
MGI	Glucose	Breast cancer (174)	2747	12718	-0.0558	0.0231	0.0159	1.798	0.946	0.904	0.99	Exclusion Trait PheWAS	nominal
MGI	Glucose	Cervical cancer and dysplasia (180)	1317	10190	-0.197	0.036	4.59e-08	7.339	0.821	0.765	0.881	Trait PheWAS	phenome-wide
MGI	Glucose	Cervical cancer and dysplasia (180)	1280	9702	-0.157	0.0335	2.95e-06	5.53	0.855	0.8	0.913	Exclusion Trait PheWAS	phenome-wide
MGI	Glucose	Cervical intraepithelial neoplasia [CIN] [Cervical dysplasia] (180.3)	967	7675	-0.366	0.0458	1.35e-15	14.87	0.694	0.634	0.759	Trait PheWAS	phenome-wide
MGI	Glucose	Cervical intraepithelial neoplasia [CIN] [Cervical dysplasia] (180.3)	948	7336	-0.3	0.041	2.56e-13	12.59	0.741	0.684	0.803	Exclusion Trait PheWAS	phenome-wide
MGI	Glucose	Malignant neoplasm of uterus (182)	726	6690	0.223	0.0381	4.62e-09	8.336	1.25	1.16	1.35	Trait PheWAS	phenome-wide
MGI	Glucose	Malignant neoplasm of uterus (182)	663	6292	0.213	0.0417	3.44e-07	6.463	1.24	1.14	1.34	Exclusion Trait PheWAS	phenome-wide
MGI	Glucose	Cancer of urinary organs (incl. kidney and bladder) (189)	2819	21170	0.195	0.0198	7.36e-23	22.13	1.22	1.17	1.26	Trait PheWAS	phenome-wide
MGI	Glucose	Cancer of urinary organs (incl. kidney and bladder) (189)	2562	19632	0.254	0.0224	6.75e-30	29.17	1.29	1.23	1.35	Exclusion Trait PheWAS	phenome-wide
MGI	Glucose	Cancer of kidney and renal pelvis (189.1)	1430	13021	0.271	0.0267	3.38e-24	23.47	1.31	1.24	1.38	Trait PheWAS	phenome-wide
MGI	Glucose	Cancer of kidney and renal pelvis (189.1)	1295	12035	0.359	0.0309	4.44e-31	30.35	1.43	1.35	1.52	Exclusion Trait PheWAS	phenome-wide
MGI	Glucose	Malignant neoplasm of kidney, except pelvis (189.11)	1248	11410	0.28	0.0285	6.96e-23	22.16	1.32	1.25	1.4	Trait PheWAS	phenome-wide
MGI	Glucose	Malignant neoplasm of kidney, except pelvis (189.11)	1127	10536	0.37	0.0332	7.51e-29	28.12	1.45	1.36	1.55	Exclusion Trait PheWAS	phenome-wide
MGI	Glucose	Malignant neoplasm of bladder (189.21)	1578	12913	0.116	0.0266	1.18e-05	4.929	1.12	1.07	1.18	Trait PheWAS	phenome-wide
MGI	Glucose	Malignant neoplasm of bladder (189.21)	1439	11857	0.176	0.0297	2.75e-09	8.56	1.19	1.13	1.26	Exclusion Trait PheWAS	phenome-wide
MGI	Glucose	Manlignant and unknown neoplasms of brain and nervous system (191)	1062	9331	0.342	0.0318	7.41e-27	26.13	1.41	1.32	1.5	Trait PheWAS	phenome-wide
MGI	Glucose	Manlignant and unknown neoplasms of brain and nervous system (191)	993	8764	0.486	0.0355	1.09e-42	41.96	1.63	1.52	1.74	Exclusion Trait PheWAS	phenome-wide
MGI	Glucose	Cancer of brain and nervous system (191.1)	695	6094	0.321	0.0394	3.68e-16	15.43	1.38	1.28	1.49	Trait PheWAS	phenome-wide
MGI	Glucose	Cancer of brain and nervous system (191.1)	653	5729	0.472	0.0439	5.84e-27	26.23	1.6	1.47	1.75	Exclusion Trait PheWAS	phenome-wide
MGI	Glucose	Cancer of brain (191.11)	592	5142	0.326	0.0424	1.49e-14	13.83	1.39	1.28	1.51	Trait PheWAS	phenome-wide
MGI	Glucose	Cancer of brain (191.11)	553	4830	0.468	0.0474	5.06e-23	22.3	1.6	1.46	1.75	Exclusion Trait PheWAS	phenome-wide
MGI	Glucose	Cancer, suspected or other (195)	15903	21821	0.138	0.0119	5.63e-31	30.25	1.15	1.12	1.18	Trait PheWAS	phenome-wide
MGI	Glucose	Cancer, suspected or other (195)	14754	20555	0.189	0.0125	2.34e-51	50.63	1.21	1.18	1.24	Exclusion Trait PheWAS	phenome-wide
MGI	Glucose	Malignant neoplasm, other (195.1)	15635	21811	0.137	0.012	3.73e-30	29.43	1.15	1.12	1.17	Trait PheWAS	phenome-wide
MGI	Glucose	Malignant neoplasm, other (195.1)	14505	20549	0.186	0.0126	1.23e-49	48.91	1.2	1.18	1.23	Exclusion Trait PheWAS	phenome-wide
MGI	Glucose	Chemotherapy (197)	4910	19926	0.194	0.017	3.17e-30	29.5	1.21	1.17	1.25	Trait PheWAS	phenome-wide
MGI	Glucose	Chemotherapy (197)	4636	18764	0.327	0.0181	4e-73	72.4	1.39	1.34	1.44	Exclusion Trait PheWAS	phenome-wide
MGI	Glucose	Secondary malignant neoplasm (198)	5559	19667	0.229	0.016	2.09e-46	45.68	1.26	1.22	1.3	Trait PheWAS	phenome-wide
MGI	Glucose	Secondary malignant neoplasm (198)	5144	18572	0.321	0.0174	2.55e-76	75.59	1.38	1.33	1.43	Exclusion Trait PheWAS	phenome-wide
MGI	Glucose	Secondary malignancy of lymph nodes (198.1)	3483	18124	0.171	0.0189	1.61e-19	18.79	1.19	1.14	1.23	Trait PheWAS	phenome-wide
MGI	Glucose	Secondary malignancy of lymph nodes (198.1)	3246	17115	0.257	0.0204	3.07e-36	35.51	1.29	1.24	1.35	Exclusion Trait PheWAS	phenome-wide
MGI	Glucose	Secondary malignancy of respiratory organs (198.2)	1060	8913	0.212	0.0314	1.37e-11	10.86	1.24	1.16	1.32	Trait PheWAS	phenome-wide
MGI	Glucose	Secondary malignancy of respiratory organs (198.2)	991	8299	0.358	0.035	1.7e-24	23.77	1.43	1.34	1.53	Exclusion Trait PheWAS	phenome-wide
MGI	Glucose	Secondary malignant neoplasm of digestive systems (198.3)	862	7372	0.272	0.0344	3.16e-15	14.5	1.31	1.23	1.4	Trait PheWAS	phenome-wide
MGI	Glucose	Secondary malignant neoplasm of digestive systems (198.3)	806	6877	0.433	0.0385	2.71e-29	28.57	1.54	1.43	1.66	Exclusion Trait PheWAS	phenome-wide
MGI	Glucose	Secondary malignant neoplasm of liver (198.4)	763	6523	0.251	0.036	2.93e-12	11.53	1.29	1.2	1.38	Trait PheWAS	phenome-wide
MGI	Glucose	Secondary malignant neoplasm of liver (198.4)	708	6050	0.41	0.0409	1.36e-23	22.87	1.51	1.39	1.63	Exclusion Trait PheWAS	phenome-wide
MGI	Glucose	Secondary malignancy of brain/spine (198.5)	633	5435	0.246	0.0403	9.35e-10	9.029	1.28	1.18	1.38	Trait PheWAS	phenome-wide
MGI	Glucose	Secondary malignancy of brain/spine (198.5)	593	5077	0.387	0.0449	6.72e-18	17.17	1.47	1.35	1.61	Exclusion Trait PheWAS	phenome-wide
MGI	Glucose	Secondary malignancy of bone (198.6)	858	7182	0.178	0.035	3.86e-07	6.413	1.19	1.12	1.28	Trait PheWAS	phenome-wide
MGI	Glucose	Secondary malignancy of bone (198.6)	813	6666	0.355	0.0384	2.29e-20	19.64	1.43	1.32	1.54	Exclusion Trait PheWAS	phenome-wide
MGI	Glucose	Neoplasm of uncertain behavior (199)	5447	21423	0.127	0.0163	4.58e-15	14.34	1.14	1.1	1.17	Trait PheWAS	phenome-wide
MGI	Glucose	Neoplasm of uncertain behavior (199)	5107	20175	0.205	0.0171	5.91e-33	32.23	1.23	1.19	1.27	Exclusion Trait PheWAS	phenome-wide
MGI	Glucose	Benign neoplasm of colon (208)	10118	29458	-0.113	0.013	3.38e-18	17.47	0.893	0.871	0.916	Trait PheWAS	phenome-wide
MGI	Glucose	Benign neoplasm of colon (208)	9538	27508	-0.053	0.0132	5.95e-05	4.225	0.948	0.924	0.973	Exclusion Trait PheWAS	nominal
MGI	Glucose	Benign neoplasm of other parts of digestive system (211)	7253	30910	0.0653	0.014	2.94e-06	5.532	1.07	1.04	1.1	Trait PheWAS	phenome-wide
MGI	Glucose	Benign neoplasm of other parts of digestive system (211)	6837	28920	0.142	0.0145	1.55e-22	21.81	1.15	1.12	1.19	Exclusion Trait PheWAS	phenome-wide
MGI	Glucose	Lipoma (214)	1357	12494	-0.163	0.0331	7.9e-07	6.102	0.849	0.796	0.906	Trait PheWAS	phenome-wide
MGI	Glucose	Lipoma (214)	1303	11665	-0.0981	0.032	0.00215	2.668	0.907	0.851	0.965	Exclusion Trait PheWAS	nominal
MGI	Glucose	Lipoma of skin and subcutaneous tissue (214.1)	821	7693	-0.23	0.0444	2.22e-07	6.655	0.795	0.728	0.867	Trait PheWAS	phenome-wide
MGI	Glucose	Lipoma of skin and subcutaneous tissue (214.1)	788	7215	-0.196	0.0423	3.79e-06	5.421	0.822	0.757	0.893	Exclusion Trait PheWAS	phenome-wide
MGI	Glucose	Benign neoplasm of skin (216)	10521	29982	-0.256	0.0134	7.35e-82	81.13	0.774	0.754	0.794	Trait PheWAS	phenome-wide
MGI	Glucose	Benign neoplasm of skin (216)	9994	27907	-0.228	0.0132	4.29e-67	66.37	0.796	0.775	0.817	Exclusion Trait PheWAS	phenome-wide
MGI	Glucose	Vascular hamartomas and non-neoplastic nevi (217)	1693	15363	-0.467	0.0324	3.95e-47	46.4	0.627	0.588	0.668	Trait PheWAS	phenome-wide
MGI	Glucose	Vascular hamartomas and non-neoplastic nevi (217)	1634	14209	-0.395	0.0298	4.27e-40	39.37	0.673	0.635	0.714	Exclusion Trait PheWAS	phenome-wide
MGI	Glucose	Nevus, non-neoplastic (217.1)	1607	14476	-0.485	0.0333	5.16e-48	47.29	0.616	0.577	0.657	Trait PheWAS	phenome-wide
MGI	Glucose	Nevus, non-neoplastic (217.1)	1552	13367	-0.41	0.0306	6.76e-41	40.17	0.664	0.625	0.705	Exclusion Trait PheWAS	phenome-wide
MGI	Glucose	Benign neoplasm of uterus (218)	4097	13971	-0.217	0.0217	1.3e-23	22.89	0.805	0.771	0.84	Trait PheWAS	phenome-wide
MGI	Glucose	Benign neoplasm of uterus (218)	3967	13228	-0.189	0.0206	5.59e-20	19.25	0.828	0.795	0.862	Exclusion Trait PheWAS	phenome-wide
MGI	Glucose	Uterine leiomyoma (218.1)	1766	13289	-0.168	0.0303	2.89e-08	7.54	0.845	0.797	0.897	Trait PheWAS	phenome-wide
MGI	Glucose	Uterine leiomyoma (218.1)	1713	12594	-0.121	0.0286	2.34e-05	4.631	0.886	0.838	0.937	Exclusion Trait PheWAS	phenome-wide
MGI	Glucose	Other benign neoplasm of uterus (218.2)	3234	13779	-0.254	0.0244	3.05e-25	24.52	0.776	0.74	0.814	Trait PheWAS	phenome-wide
MGI	Glucose	Other benign neoplasm of uterus (218.2)	3134	13047	-0.235	0.0231	2.55e-24	23.59	0.791	0.756	0.827	Exclusion Trait PheWAS	phenome-wide
MGI	Glucose	Benign neoplasm of other female genital organs (221)	1883	11875	-0.216	0.0301	7.8e-13	12.11	0.806	0.76	0.855	Trait PheWAS	phenome-wide
MGI	Glucose	Benign neoplasm of other female genital organs (221)	1813	11266	-0.225	0.0288	4.99e-15	14.3	0.798	0.755	0.845	Exclusion Trait PheWAS	phenome-wide
MGI	Glucose	Benign neoplasm of brain and other parts of nervous system (225)	1184	10516	0.315	0.0303	2.98e-25	24.53	1.37	1.29	1.45	Trait PheWAS	phenome-wide
MGI	Glucose	Benign neoplasm of brain and other parts of nervous system (225)	1114	9875	0.458	0.0334	1.12e-42	41.95	1.58	1.48	1.69	Exclusion Trait PheWAS	phenome-wide
MGI	Glucose	Benign neoplasm of brain, cranial nerves, meninges (225.1)	924	8235	0.356	0.034	1.07e-25	24.97	1.43	1.34	1.53	Trait PheWAS	phenome-wide
MGI	Glucose	Benign neoplasm of brain, cranial nerves, meninges (225.1)	865	7740	0.497	0.0377	1.23e-39	38.91	1.64	1.53	1.77	Exclusion Trait PheWAS	phenome-wide
MGI	Glucose	Benign neoplasm of adrenal gland (227.1)	459	4134	0.238	0.0477	5.65e-07	6.248	1.27	1.16	1.39	Trait PheWAS	phenome-wide
MGI	Glucose	Benign neoplasm of adrenal gland (227.1)	412	3823	0.291	0.0562	2.3e-07	6.638	1.34	1.2	1.49	Exclusion Trait PheWAS	phenome-wide
MGI	Glucose	Benign neoplasm of parathyroid gland (227.2)	627	7033	-0.278	0.0511	5.44e-08	7.264	0.757	0.685	0.837	Trait PheWAS	phenome-wide
MGI	Glucose	Benign neoplasm of parathyroid gland (227.2)	590	6643	-0.368	0.0505	3.16e-13	12.5	0.692	0.627	0.764	Exclusion Trait PheWAS	phenome-wide
MGI	Glucose	Benign neoplasm of pituitary gland and craniopharyngeal duct (pouch) (227.3)	426	3824	0.324	0.0499	8.54e-11	10.07	1.38	1.25	1.52	Trait PheWAS	phenome-wide
MGI	Glucose	Benign neoplasm of pituitary gland and craniopharyngeal duct (pouch) (227.3)	386	3560	0.379	0.056	1.27e-11	10.9	1.46	1.31	1.63	Exclusion Trait PheWAS	phenome-wide
MGI	Glucose	Hemangioma and lymphangioma, any site (228)	2071	18779	-0.274	0.028	1.01e-22	22	0.76	0.72	0.803	Trait PheWAS	phenome-wide
MGI	Glucose	Hemangioma and lymphangioma, any site (228)	1972	17458	-0.245	0.0269	1.04e-19	18.98	0.783	0.743	0.825	Exclusion Trait PheWAS	phenome-wide
MGI	Glucose	Hemangioma of skin and subcutaneous tissue (228.1)	1304	12101	-0.347	0.0361	7.07e-22	21.15	0.707	0.658	0.759	Trait PheWAS	phenome-wide
MGI	Glucose	Hemangioma of skin and subcutaneous tissue (228.1)	1241	11229	-0.332	0.0344	4.35e-22	21.36	0.717	0.671	0.767	Exclusion Trait PheWAS	phenome-wide
MGI	Glucose	Benign neoplasm of unspecified sites (229)	7004	31838	0.125	0.0139	1.58e-19	18.8	1.13	1.1	1.16	Trait PheWAS	phenome-wide
MGI	Glucose	Benign neoplasm of unspecified sites (229)	6498	29965	0.137	0.0148	1.49e-20	19.83	1.15	1.11	1.18	Exclusion Trait PheWAS	phenome-wide
MGI	Glucose	Benign neoplasm of lymph nodes (229.1)	5131	29964	0.162	0.0155	1.12e-25	24.95	1.18	1.14	1.21	Trait PheWAS	phenome-wide
MGI	Glucose	Benign neoplasm of lymph nodes (229.1)	4731	28239	0.178	0.0168	3.45e-26	25.46	1.19	1.16	1.23	Exclusion Trait PheWAS	phenome-wide
MGI	Glucose	Secondary diabetes mellitus (249)	1133	7329	1.68	0.0505	5.45e-244	243.3	5.39	4.88	5.95	Trait PheWAS	phenome-wide
MGI	Glucose	Secondary diabetes mellitus (249)	880	7189	1.63	0.0539	1.58e-200	199.8	5.1	4.59	5.67	Exclusion Trait PheWAS	phenome-wide
MGI	Glucose	Diabetes mellitus (250)	13266	26924	0.966	0.0146	0	952.8	2.63	2.55	2.7	Trait PheWAS	phenome-wide
MGI	Glucose	Diabetes mellitus (250)	11065	26514	0.751	0.014	0	626.4	2.12	2.06	2.18	Exclusion Trait PheWAS	phenome-wide
MGI	Glucose	Type 1 diabetes (250.1)	2320	10276	1.75	0.0433	0	357.3	5.77	5.3	6.29	Trait PheWAS	phenome-wide
MGI	Glucose	Type 1 diabetes (250.1)	1739	10099	1.64	0.0457	4.52e-281	280.3	5.14	4.7	5.62	Exclusion Trait PheWAS	phenome-wide
MGI	Glucose	Type 1 diabetes with ketoacidosis (250.11)	262	837	2.25	0.164	1.15e-42	41.94	9.49	6.87	13.1	Trait PheWAS	phenome-wide
MGI	Glucose	Type 1 diabetes with ketoacidosis (250.11)	198	823	2.23	0.176	7.87e-37	36.1	9.27	6.57	13.1	Exclusion Trait PheWAS	phenome-wide
MGI	Glucose	Type 1 diabetes with renal manifestations (250.12)	549	2330	1.64	0.0829	1.95e-87	86.71	5.17	4.39	6.08	Trait PheWAS	phenome-wide
MGI	Glucose	Type 1 diabetes with renal manifestations (250.12)	458	2291	1.62	0.0852	9.98e-81	80	5.06	4.28	5.98	Exclusion Trait PheWAS	phenome-wide
MGI	Glucose	Type 1 diabetes with ophthalmic manifestations (250.13)	773	2607	1.95	0.0895	1.06e-105	105	7.05	5.92	8.4	Trait PheWAS	phenome-wide
MGI	Glucose	Type 1 diabetes with ophthalmic manifestations (250.13)	606	2571	1.91	0.0939	1.06e-91	90.97	6.74	5.61	8.1	Exclusion Trait PheWAS	phenome-wide
MGI	Glucose	Type 1 diabetes with neurological manifestations (250.14)	636	2327	1.81	0.0894	6.43e-91	90.19	6.09	5.11	7.26	Trait PheWAS	phenome-wide
MGI	Glucose	Type 1 diabetes with neurological manifestations (250.14)	511	2297	1.71	0.0897	3.28e-81	80.48	5.54	4.65	6.61	Exclusion Trait PheWAS	phenome-wide
MGI	Glucose	Diabetes type 1 with peripheral circulatory disorders (250.15)	155	760	2.02	0.169	9.72e-33	32.01	7.51	5.39	10.5	Trait PheWAS	phenome-wide
MGI	Glucose	Diabetes type 1 with peripheral circulatory disorders (250.15)	134	751	1.85	0.164	2.6e-29	28.58	6.33	4.59	8.74	Exclusion Trait PheWAS	phenome-wide
MGI	Glucose	Type 2 diabetes (250.2)	9229	25439	1.34	0.0182	0	1175	3.81	3.67	3.94	Trait PheWAS	phenome-wide
MGI	Glucose	Type 2 diabetes (250.2)	7115	25040	1.1	0.0177	0	832.3	2.99	2.89	3.1	Exclusion Trait PheWAS	phenome-wide
MGI	Glucose	Type 2 diabetes with ketoacidosis (250.21)	279	1158	2.22	0.144	8.05e-54	53.09	9.25	6.98	12.3	Trait PheWAS	phenome-wide
MGI	Glucose	Type 2 diabetes with ketoacidosis (250.21)	207	1138	2.2	0.159	1.05e-43	42.98	9.06	6.63	12.4	Exclusion Trait PheWAS	phenome-wide
MGI	Glucose	Type 2 diabetes with renal manifestations (250.22)	1931	12008	1.83	0.0416	0	421.3	6.22	5.74	6.75	Trait PheWAS	phenome-wide
MGI	Glucose	Type 2 diabetes with renal manifestations (250.22)	1454	11761	1.8	0.046	0	332.9	6.04	5.52	6.61	Exclusion Trait PheWAS	phenome-wide
MGI	Glucose	Type 2 diabetes with ophthalmic manifestations (250.23)	1613	8580	1.79	0.0483	1.93e-300	299.7	5.98	5.44	6.58	Trait PheWAS	phenome-wide
MGI	Glucose	Type 2 diabetes with ophthalmic manifestations (250.23)	1182	8423	1.69	0.0525	3.81e-228	227.4	5.43	4.9	6.02	Exclusion Trait PheWAS	phenome-wide
MGI	Glucose	Type 2 diabetes with neurological manifestations (250.24)	2510	14631	1.74	0.0363	0	501.4	5.7	5.31	6.12	Trait PheWAS	phenome-wide
MGI	Glucose	Type 2 diabetes with neurological manifestations (250.24)	1844	14347	1.65	0.0398	0	375.2	5.2	4.81	5.62	Exclusion Trait PheWAS	phenome-wide
MGI	Glucose	Diabetes type 2 with peripheral circulatory disorders (250.25)	851	5501	1.9	0.0639	5.52e-195	194.3	6.71	5.92	7.61	Trait PheWAS	phenome-wide
MGI	Glucose	Diabetes type 2 with peripheral circulatory disorders (250.25)	630	5381	1.93	0.0733	5.07e-153	152.3	6.89	5.97	7.95	Exclusion Trait PheWAS	phenome-wide
MGI	Glucose	Insulin pump user (250.3)	3394	18191	1.88	0.0338	0	671.5	6.54	6.12	6.99	Trait PheWAS	phenome-wide
MGI	Glucose	Insulin pump user (250.3)	2375	17856	1.77	0.0374	0	490.5	5.89	5.48	6.34	Exclusion Trait PheWAS	phenome-wide
MGI	Glucose	Abnormal glucose (250.4)	8269	26161	0.761	0.0172	0	425.4	2.14	2.07	2.21	Trait PheWAS	phenome-wide
MGI	Glucose	Abnormal glucose (250.4)	7323	25759	0.624	0.0164	5.44E-316	315.3	1.87	1.81	1.93	Exclusion Trait PheWAS	phenome-wide
MGI	Glucose	Impaired fasting glucose (250.41)	1847	14007	0.538	0.0313	5.47e-66	65.26	1.71	1.61	1.82	Trait PheWAS	phenome-wide
MGI	Glucose	Impaired fasting glucose (250.41)	1765	13767	0.515	0.0301	1.03e-65	64.99	1.67	1.58	1.78	Exclusion Trait PheWAS	phenome-wide
MGI	Glucose	Other abnormal glucose (250.42)	7457	25753	0.797	0.0179	0	431.4	2.22	2.14	2.3	Trait PheWAS	phenome-wide
MGI	Glucose	Other abnormal glucose (250.42)	6543	25354	0.655	0.0172	1E-317	317	1.92	1.86	1.99	Exclusion Trait PheWAS	phenome-wide
MGI	Glucose	Glycosuria or Acetonuria (250.5)	134	904	1.2	0.118	2.05e-24	23.69	3.32	2.63	4.18	Trait PheWAS	phenome-wide
MGI	Glucose	Glycosuria or Acetonuria (250.5)	115	894	0.997	0.111	2.97e-19	18.53	2.71	2.18	3.37	Exclusion Trait PheWAS	phenome-wide
MGI	Glucose	Polyneuropathy in diabetes (250.6)	2095	11895	1.81	0.0416	0	410.5	6.09	5.61	6.61	Trait PheWAS	phenome-wide
MGI	Glucose	Polyneuropathy in diabetes (250.6)	1544	11664	1.73	0.046	0	308.2	5.63	5.15	6.17	Exclusion Trait PheWAS	phenome-wide
MGI	Glucose	Diabetic retinopathy (250.7)	1657	9459	0.723	0.0274	1.44e-153	152.8	2.06	1.95	2.17	Trait PheWAS	phenome-wide
MGI	Glucose	Diabetic retinopathy (250.7)	1217	8676	0.972	0.0382	1.43e-142	141.8	2.64	2.45	2.85	Exclusion Trait PheWAS	phenome-wide
MGI	Glucose	Other disorders of pancreatic internal secretion (251)	968	7469	0.185	0.0334	3.14e-08	7.503	1.2	1.13	1.28	Trait PheWAS	phenome-wide
MGI	Glucose	Other disorders of pancreatic internal secretion (251)	878	6823	0.336	0.0375	3.56e-19	18.45	1.4	1.3	1.51	Exclusion Trait PheWAS	phenome-wide
MGI	Glucose	Hypoglycemia (251.1)	1184	7300	0.742	0.0405	6.27e-75	74.2	2.1	1.94	2.27	Trait PheWAS	phenome-wide
MGI	Glucose	Hypoglycemia (251.1)	1065	7190	0.624	0.0394	1.5e-56	55.82	1.87	1.73	2.02	Exclusion Trait PheWAS	phenome-wide
MGI	Glucose	Disorders of the pituitary gland and its hypothalamic control (253)	837	7438	0.175	0.036	1.2e-06	5.92	1.19	1.11	1.28	Trait PheWAS	phenome-wide
MGI	Glucose	Disorders of the pituitary gland and its hypothalamic control (253)	765	6858	0.24	0.0401	2.07e-09	8.684	1.27	1.18	1.38	Exclusion Trait PheWAS	phenome-wide
MGI	Glucose	Acromegaly and gigantism (253.11)	81	698	0.669	0.109	7.19e-10	9.143	1.95	1.58	2.42	Trait PheWAS	phenome-wide
MGI	Glucose	Acromegaly and gigantism (253.11)	68	642	0.863	0.135	1.62e-10	9.789	2.37	1.82	3.09	Exclusion Trait PheWAS	phenome-wide
MGI	Glucose	Diabetes insipidus (253.3)	85	745	0.455	0.106	1.87e-05	4.728	1.58	1.28	1.94	Trait PheWAS	phenome-wide
MGI	Glucose	Diabetes insipidus (253.3)	75	688	0.597	0.13	3.98e-06	5.4	1.82	1.41	2.34	Exclusion Trait PheWAS	phenome-wide
MGI	Glucose	Disorders of adrenal glands (255)	1486	13125	0.195	0.0273	8.29e-13	12.08	1.22	1.15	1.28	Trait PheWAS	phenome-wide
MGI	Glucose	Disorders of adrenal glands (255)	1365	12172	0.277	0.0301	3.01e-20	19.52	1.32	1.24	1.4	Exclusion Trait PheWAS	phenome-wide
MGI	Glucose	Adrenal hyperfunction (255.1)	370	3220	0.289	0.0548	1.27e-07	6.896	1.34	1.2	1.49	Trait PheWAS	phenome-wide
MGI	Glucose	Adrenal hyperfunction (255.1)	343	3009	0.399	0.06	2.9e-11	10.54	1.49	1.33	1.68	Exclusion Trait PheWAS	phenome-wide
MGI	Glucose	Cushing's syndrome (255.11)	180	1552	0.479	0.0802	2.43e-09	8.614	1.61	1.38	1.89	Trait PheWAS	phenome-wide
MGI	Glucose	Cushing's syndrome (255.11)	167	1456	0.621	0.0875	1.24e-12	11.91	1.86	1.57	2.21	Exclusion Trait PheWAS	phenome-wide
MGI	Glucose	Iatrogenic endocrine disorders (258)	90	816	0.491	0.103	1.8e-06	5.744	1.63	1.34	2	Trait PheWAS	phenome-wide
MGI	Glucose	Iatrogenic endocrine disorders (258)	76	732	0.705	0.129	4.95e-08	7.306	2.02	1.57	2.61	Exclusion Trait PheWAS	phenome-wide
MGI	Glucose	Protein-calorie malnutrition (260)	2875	23125	0.194	0.0194	1.8e-23	22.74	1.21	1.17	1.26	Trait PheWAS	phenome-wide
MGI	Glucose	Protein-calorie malnutrition (260)	2689	21462	0.349	0.0215	5.9e-59	58.23	1.42	1.36	1.48	Exclusion Trait PheWAS	phenome-wide
MGI	Glucose	severe protein-calorie malnutrition (260.2)	1691	14611	0.2	0.0247	5.06e-16	15.3	1.22	1.16	1.28	Trait PheWAS	phenome-wide
MGI	Glucose	severe protein-calorie malnutrition (260.2)	1580	13491	0.384	0.028	1.27e-42	41.9	1.47	1.39	1.55	Exclusion Trait PheWAS	phenome-wide
MGI	Glucose	Proteinuria (269)	1683	12460	0.367	0.0248	1.12e-49	48.95	1.44	1.38	1.52	Trait PheWAS	phenome-wide
MGI	Glucose	Proteinuria (269)	1428	11443	0.504	0.0298	4.5e-64	63.35	1.66	1.56	1.76	Exclusion Trait PheWAS	phenome-wide
MGI	Glucose	Disorders of carbohydrate transport and metabolism (271)	2878	25057	-0.201	0.0231	3.59e-18	17.45	0.818	0.782	0.856	Trait PheWAS	phenome-wide
MGI	Glucose	Disorders of carbohydrate transport and metabolism (271)	2825	23232	-0.0472	0.0219	0.0308	1.512	0.954	0.914	0.996	Exclusion Trait PheWAS	nominal
MGI	Glucose	Intestinal disaccharidase deficiencies and disaccharide malabsorption (271.3)	2798	24444	-0.204	0.0234	3.66e-18	17.44	0.816	0.779	0.854	Trait PheWAS	phenome-wide
MGI	Glucose	Intestinal disaccharidase deficiencies and disaccharide malabsorption (271.3)	2749	22655	-0.0471	0.0222	0.0337	1.472	0.954	0.913	0.996	Exclusion Trait PheWAS	nominal
MGI	Glucose	Disorders of lipoid metabolism (272)	18042	22068	0.231	0.0119	3.72e-84	83.43	1.26	1.23	1.29	Trait PheWAS	phenome-wide
MGI	Glucose	Disorders of lipoid metabolism (272)	16368	21130	0.224	0.0124	3.15e-73	72.5	1.25	1.22	1.28	Exclusion Trait PheWAS	phenome-wide
MGI	Glucose	Hyperlipidemia (272.1)	18008	22057	0.232	0.0119	1.73e-84	83.76	1.26	1.23	1.29	Trait PheWAS	phenome-wide
MGI	Glucose	Hyperlipidemia (272.1)	16336	21118	0.225	0.0124	1.16e-73	72.93	1.25	1.22	1.28	Exclusion Trait PheWAS	phenome-wide
MGI	Glucose	Hypercholesterolemia (272.11)	5705	18275	0.182	0.0169	4.89e-27	26.31	1.2	1.16	1.24	Trait PheWAS	phenome-wide
MGI	Glucose	Hypercholesterolemia (272.11)	5199	17385	0.213	0.018	2.24e-32	31.65	1.24	1.19	1.28	Exclusion Trait PheWAS	phenome-wide
MGI	Glucose	Hyperglyceridemia (272.12)	1346	10141	0.248	0.0287	6.06e-18	17.22	1.28	1.21	1.36	Trait PheWAS	phenome-wide
MGI	Glucose	Hyperglyceridemia (272.12)	1213	9552	0.34	0.0324	8.62e-26	25.06	1.4	1.32	1.5	Exclusion Trait PheWAS	phenome-wide
MGI	Glucose	Mixed hyperlipidemia (272.13)	3497	15748	0.222	0.0202	3.22e-28	27.49	1.25	1.2	1.3	Trait PheWAS	phenome-wide
MGI	Glucose	Mixed hyperlipidemia (272.13)	3094	14910	0.268	0.0222	1.14e-33	32.94	1.31	1.25	1.37	Exclusion Trait PheWAS	phenome-wide
MGI	Glucose	Gout and other crystal arthropathies (274)	2430	20548	0.134	0.0214	4.15e-10	9.382	1.14	1.1	1.19	Trait PheWAS	phenome-wide
MGI	Glucose	Gout and other crystal arthropathies (274)	2214	18877	0.207	0.0238	3.87e-18	17.41	1.23	1.17	1.29	Exclusion Trait PheWAS	phenome-wide
MGI	Glucose	Gout (274.1)	2323	19890	0.148	0.0218	1.19e-11	10.92	1.16	1.11	1.21	Trait PheWAS	phenome-wide
MGI	Glucose	Gout (274.1)	2110	18255	0.223	0.0244	6.83e-20	19.17	1.25	1.19	1.31	Exclusion Trait PheWAS	phenome-wide
MGI	Glucose	Disorders of mineral metabolism (275)	4233	32566	0.175	0.0165	2.34e-26	25.63	1.19	1.15	1.23	Trait PheWAS	phenome-wide
MGI	Glucose	Disorders of mineral metabolism (275)	3897	30368	0.261	0.018	1.48e-47	46.83	1.3	1.25	1.34	Exclusion Trait PheWAS	phenome-wide
MGI	Glucose	Disorders of magnesium metabolism (275.3)	1149	10192	0.371	0.0298	1.81e-35	34.74	1.45	1.37	1.54	Trait PheWAS	phenome-wide
MGI	Glucose	Disorders of magnesium metabolism (275.3)	1038	9419	0.518	0.0345	9.29e-51	50.03	1.68	1.57	1.8	Exclusion Trait PheWAS	phenome-wide
MGI	Glucose	Disorders of calcium/phosphorus metabolism (275.5)	3258	27770	0.146	0.0188	6.17e-15	14.21	1.16	1.12	1.2	Trait PheWAS	phenome-wide
MGI	Glucose	Disorders of calcium/phosphorus metabolism (275.5)	3018	25858	0.237	0.0203	1.19e-31	30.92	1.27	1.22	1.32	Exclusion Trait PheWAS	phenome-wide
MGI	Glucose	Hypocalcemia (275.51)	844	7860	0.177	0.0368	1.59e-06	5.8	1.19	1.11	1.28	Trait PheWAS	phenome-wide
MGI	Glucose	Hypocalcemia (275.51)	797	7352	0.28	0.0392	9.22e-13	12.04	1.32	1.22	1.43	Exclusion Trait PheWAS	phenome-wide
MGI	Glucose	Disorders of phosphorus metabolism (275.53)	1363	12016	0.306	0.0273	3.62e-29	28.44	1.36	1.29	1.43	Trait PheWAS	phenome-wide
MGI	Glucose	Disorders of phosphorus metabolism (275.53)	1246	11093	0.477	0.0314	4.63e-52	51.33	1.61	1.52	1.71	Exclusion Trait PheWAS	phenome-wide
MGI	Glucose	Disorders of fluid, electrolyte, and acid-base balance (276)	9207	31210	0.288	0.0124	1.9e-120	119.7	1.33	1.3	1.37	Trait PheWAS	phenome-wide
MGI	Glucose	Disorders of fluid, electrolyte, and acid-base balance (276)	8466	29341	0.423	0.0135	1.39e-214	213.9	1.53	1.49	1.57	Exclusion Trait PheWAS	phenome-wide
MGI	Glucose	Electrolyte imbalance (276.1)	6328	29388	0.299	0.0139	3.15e-102	101.5	1.35	1.31	1.39	Trait PheWAS	phenome-wide
MGI	Glucose	Electrolyte imbalance (276.1)	5780	27541	0.447	0.0156	5.02e-180	179.3	1.56	1.52	1.61	Exclusion Trait PheWAS	phenome-wide
MGI	Glucose	Hyperosmolality and/or hypernatremia (276.11)	549	4771	0.496	0.0414	4.9e-33	32.31	1.64	1.51	1.78	Trait PheWAS	phenome-wide
MGI	Glucose	Hyperosmolality and/or hypernatremia (276.11)	499	4368	0.843	0.0521	7.2e-59	58.14	2.32	2.1	2.57	Exclusion Trait PheWAS	phenome-wide
MGI	Glucose	Hyposmolality and/or hyponatremia (276.12)	2510	20283	0.344	0.0197	2.4e-68	67.62	1.41	1.36	1.47	Trait PheWAS	phenome-wide
MGI	Glucose	Hyposmolality and/or hyponatremia (276.12)	2254	18763	0.523	0.0234	2.33e-110	109.6	1.69	1.61	1.77	Exclusion Trait PheWAS	phenome-wide
MGI	Glucose	Hyperpotassemia (276.13)	2989	22089	0.315	0.0184	1.79e-65	64.75	1.37	1.32	1.42	Trait PheWAS	phenome-wide
MGI	Glucose	Hyperpotassemia (276.13)	2683	20481	0.48	0.0216	3.6e-109	108.4	1.62	1.55	1.69	Exclusion Trait PheWAS	phenome-wide
MGI	Glucose	Hypopotassemia (276.14)	2134	18154	0.206	0.0223	2.42e-20	19.62	1.23	1.18	1.28	Trait PheWAS	phenome-wide
MGI	Glucose	Hypopotassemia (276.14)	1999	16886	0.378	0.0248	1.41e-52	51.85	1.46	1.39	1.53	Exclusion Trait PheWAS	phenome-wide
MGI	Glucose	Acid-base balance disorder (276.4)	2086	17681	0.448	0.0213	6.75e-98	97.17	1.56	1.5	1.63	Trait PheWAS	phenome-wide
MGI	Glucose	Acid-base balance disorder (276.4)	1883	16333	0.726	0.0262	3.62e-169	168.4	2.07	1.96	2.18	Exclusion Trait PheWAS	phenome-wide
MGI	Glucose	Acidosis (276.41)	1788	15270	0.452	0.0228	4.66e-87	86.33	1.57	1.5	1.64	Trait PheWAS	phenome-wide
MGI	Glucose	Acidosis (276.41)	1612	14075	0.737	0.0282	1.7e-150	149.8	2.09	1.98	2.21	Exclusion Trait PheWAS	phenome-wide
MGI	Glucose	Alkalosis (276.42)	476	4094	0.469	0.0462	3.55e-24	23.45	1.6	1.46	1.75	Trait PheWAS	phenome-wide
MGI	Glucose	Alkalosis (276.42)	432	3787	0.718	0.0554	1.98e-38	37.7	2.05	1.84	2.29	Exclusion Trait PheWAS	phenome-wide
MGI	Glucose	Hypovolemia (276.5)	4567	29289	0.257	0.0158	2.13e-59	58.67	1.29	1.25	1.33	Trait PheWAS	phenome-wide
MGI	Glucose	Hypovolemia (276.5)	4238	27449	0.415	0.0176	1.06e-122	122	1.51	1.46	1.57	Exclusion Trait PheWAS	phenome-wide
MGI	Glucose	Fluid overload (276.6)	1384	11636	0.402	0.0261	2.29e-53	52.64	1.49	1.42	1.57	Trait PheWAS	phenome-wide
MGI	Glucose	Fluid overload (276.6)	1251	10694	0.682	0.0322	8.46e-100	99.07	1.98	1.86	2.11	Exclusion Trait PheWAS	phenome-wide
MGI	Glucose	Dysmetabolic syndrome X (277.7)	908	7447	0.212	0.0348	1.06e-09	8.975	1.24	1.15	1.32	Trait PheWAS	phenome-wide
MGI	Glucose	Dysmetabolic syndrome X (277.7)	812	6829	0.314	0.0391	8.99e-16	15.05	1.37	1.27	1.48	Exclusion Trait PheWAS	phenome-wide
MGI	Glucose	Overweight, obesity and other hyperalimentation (278)	18391	22385	0.37	0.0114	5.87e-231	230.2	1.45	1.42	1.48	Trait PheWAS	phenome-wide
MGI	Glucose	Overweight, obesity and other hyperalimentation (278)	16806	21356	0.375	0.0117	4.15e-226	225.4	1.46	1.42	1.49	Exclusion Trait PheWAS	phenome-wide
MGI	Glucose	Obesity (278.1)	16213	22380	0.42	0.0118	1.02e-278	278	1.52	1.49	1.56	Trait PheWAS	phenome-wide
MGI	Glucose	Obesity (278.1)	14703	21352	0.428	0.0122	3.4e-272	271.5	1.53	1.5	1.57	Exclusion Trait PheWAS	phenome-wide
MGI	Glucose	Morbid obesity (278.11)	7896	22257	0.495	0.0142	1.07e-265	265	1.64	1.6	1.69	Trait PheWAS	phenome-wide
MGI	Glucose	Morbid obesity (278.11)	7061	21235	0.511	0.0152	3.47e-246	245.5	1.67	1.62	1.72	Exclusion Trait PheWAS	phenome-wide
MGI	Glucose	Iron deficiency anemias (280)	4579	26055	0.184	0.0162	9.82e-30	29.01	1.2	1.16	1.24	Trait PheWAS	phenome-wide
MGI	Glucose	Iron deficiency anemias (280)	4266	24341	0.305	0.0176	3.63e-67	66.44	1.36	1.31	1.4	Exclusion Trait PheWAS	phenome-wide
MGI	Glucose	Iron deficiency anemias, unspecified or not due to blood loss (280.1)	4437	25868	0.185	0.0164	2.68e-29	28.57	1.2	1.16	1.24	Trait PheWAS	phenome-wide
MGI	Glucose	Iron deficiency anemias, unspecified or not due to blood loss (280.1)	4132	24165	0.305	0.0179	1.48e-65	64.83	1.36	1.31	1.41	Exclusion Trait PheWAS	phenome-wide
MGI	Glucose	Iron deficiency anemia secondary to blood loss (chronic) (280.2)	1764	14669	0.21	0.0245	8.13e-18	17.09	1.23	1.18	1.29	Trait PheWAS	phenome-wide
MGI	Glucose	Iron deficiency anemia secondary to blood loss (chronic) (280.2)	1646	13628	0.368	0.0272	8.7e-42	41.06	1.44	1.37	1.52	Exclusion Trait PheWAS	phenome-wide
MGI	Glucose	Aplastic anemia (284)	695	5965	0.323	0.0381	2.32e-17	16.64	1.38	1.28	1.49	Trait PheWAS	phenome-wide
MGI	Glucose	Aplastic anemia (284)	648	5543	0.511	0.0431	1.83e-32	31.74	1.67	1.53	1.81	Exclusion Trait PheWAS	phenome-wide
MGI	Glucose	Pancytopenia (284.1)	610	5242	0.324	0.0402	8.24e-16	15.08	1.38	1.28	1.5	Trait PheWAS	phenome-wide
MGI	Glucose	Pancytopenia (284.1)	567	4849	0.543	0.0467	2.9e-31	30.54	1.72	1.57	1.89	Exclusion Trait PheWAS	phenome-wide
MGI	Glucose	Other anemias (285)	11536	27979	0.211	0.0119	7.93e-71	70.1	1.23	1.21	1.26	Trait PheWAS	phenome-wide
MGI	Glucose	Other anemias (285)	10766	26208	0.321	0.0126	5.44e-142	141.3	1.38	1.34	1.41	Exclusion Trait PheWAS	phenome-wide
MGI	Glucose	Acute posthemorrhagic anemia (285.1)	3317	23558	0.351	0.0177	1.89e-87	86.72	1.42	1.37	1.47	Trait PheWAS	phenome-wide
MGI	Glucose	Acute posthemorrhagic anemia (285.1)	3084	21962	0.574	0.0205	6.35e-173	172.2	1.77	1.7	1.85	Exclusion Trait PheWAS	phenome-wide
MGI	Glucose	Anemia of chronic disease (285.2)	2052	17141	0.301	0.022	1.28e-42	41.89	1.35	1.29	1.41	Trait PheWAS	phenome-wide
MGI	Glucose	Anemia of chronic disease (285.2)	1893	15828	0.512	0.0255	5.82e-90	89.23	1.67	1.59	1.75	Exclusion Trait PheWAS	phenome-wide
MGI	Glucose	Anemia in chronic kidney disease (285.21)	930	7942	0.392	0.032	1.67e-34	33.78	1.48	1.39	1.58	Trait PheWAS	phenome-wide
MGI	Glucose	Anemia in chronic kidney disease (285.21)	834	7265	0.631	0.039	6.56e-59	58.18	1.88	1.74	2.03	Exclusion Trait PheWAS	phenome-wide
MGI	Glucose	Anemia in neoplastic disease (285.22)	689	5905	0.214	0.0386	3.11e-08	7.507	1.24	1.15	1.34	Trait PheWAS	phenome-wide
MGI	Glucose	Anemia in neoplastic disease (285.22)	653	5498	0.423	0.0435	2.18e-22	21.66	1.53	1.4	1.66	Exclusion Trait PheWAS	phenome-wide
MGI	Glucose	Coagulation defects (286)	3750	28977	0.139	0.0176	4.06e-15	14.39	1.15	1.11	1.19	Trait PheWAS	phenome-wide
MGI	Glucose	Coagulation defects (286)	3506	27071	0.245	0.0189	3.72e-38	37.43	1.28	1.23	1.33	Exclusion Trait PheWAS	phenome-wide
MGI	Glucose	Encounter for long-term (current) use of anticoagulants (286.2)	3322	22772	0.15	0.0186	6.42e-16	15.19	1.16	1.12	1.21	Trait PheWAS	phenome-wide
MGI	Glucose	Encounter for long-term (current) use of anticoagulants (286.2)	3079	21084	0.279	0.0204	1.94e-42	41.71	1.32	1.27	1.38	Exclusion Trait PheWAS	phenome-wide
MGI	Glucose	Acquired coagulation factor deficiency (286.4)	253	2232	0.316	0.063	5.37e-07	6.27	1.37	1.21	1.55	Trait PheWAS	phenome-wide
MGI	Glucose	Acquired coagulation factor deficiency (286.4)	242	2051	0.641	0.073	1.55e-18	17.81	1.9	1.65	2.19	Exclusion Trait PheWAS	phenome-wide
MGI	Glucose	Defibrination syndrome (286.6)	2495	22146	0.141	0.0213	2.99e-11	10.52	1.15	1.1	1.2	Trait PheWAS	phenome-wide
MGI	Glucose	Defibrination syndrome (286.6)	2331	20615	0.245	0.023	1.57e-26	25.8	1.28	1.22	1.34	Exclusion Trait PheWAS	phenome-wide
MGI	Glucose	Other and unspecified coagulation defects (286.7)	2925	25522	0.138	0.0197	2.33e-12	11.63	1.15	1.1	1.19	Trait PheWAS	phenome-wide
MGI	Glucose	Other and unspecified coagulation defects (286.7)	2736	23781	0.241	0.0212	5.45e-30	29.26	1.27	1.22	1.33	Exclusion Trait PheWAS	phenome-wide
MGI	Glucose	Abnormal coagulation profile (286.9)	1178	10208	0.19	0.0302	2.96e-10	9.528	1.21	1.14	1.28	Trait PheWAS	phenome-wide
MGI	Glucose	Abnormal coagulation profile (286.9)	1085	9403	0.333	0.0337	5.7e-23	22.24	1.39	1.31	1.49	Exclusion Trait PheWAS	phenome-wide
MGI	Glucose	Purpura and other hemorrhagic conditions (287)	3232	24827	0.194	0.0184	5.53e-26	25.26	1.21	1.17	1.26	Trait PheWAS	phenome-wide
MGI	Glucose	Purpura and other hemorrhagic conditions (287)	2985	23005	0.32	0.0205	5.09e-55	54.29	1.38	1.32	1.43	Exclusion Trait PheWAS	phenome-wide
MGI	Glucose	Thrombocytopenia (287.3)	2904	23001	0.222	0.0192	5.87e-31	30.23	1.25	1.2	1.3	Trait PheWAS	phenome-wide
MGI	Glucose	Thrombocytopenia (287.3)	2668	21291	0.35	0.0216	3.98e-59	58.4	1.42	1.36	1.48	Exclusion Trait PheWAS	phenome-wide
MGI	Glucose	Secondary thrombocytopenia (287.32)	567	5027	0.264	0.0428	7.12e-10	9.148	1.3	1.2	1.42	Trait PheWAS	phenome-wide
MGI	Glucose	Secondary thrombocytopenia (287.32)	525	4657	0.441	0.0491	2.43e-19	18.62	1.55	1.41	1.71	Exclusion Trait PheWAS	phenome-wide
MGI	Glucose	Diseases of white blood cells (288)	4866	31030	0.22	0.0155	8.72e-46	45.06	1.25	1.21	1.28	Trait PheWAS	phenome-wide
MGI	Glucose	Diseases of white blood cells (288)	4569	28951	0.377	0.0169	9.31e-110	109	1.46	1.41	1.51	Exclusion Trait PheWAS	phenome-wide
MGI	Glucose	Neutropenia (288.11)	1104	9521	0.152	0.0319	2.06e-06	5.686	1.16	1.09	1.24	Trait PheWAS	phenome-wide
MGI	Glucose	Neutropenia (288.11)	1055	8858	0.329	0.0345	1.53e-21	20.82	1.39	1.3	1.49	Exclusion Trait PheWAS	phenome-wide
MGI	Glucose	Elevated white blood cell count (288.2)	4067	30003	0.236	0.0165	2.32e-46	45.64	1.27	1.23	1.31	Trait PheWAS	phenome-wide
MGI	Glucose	Elevated white blood cell count (288.2)	3803	27957	0.398	0.0183	2.38e-105	104.6	1.49	1.44	1.54	Exclusion Trait PheWAS	phenome-wide
MGI	Glucose	Delirium dementia and amnestic and other cognitive disorders (290)	1300	10323	0.183	0.0289	2.81e-10	9.551	1.2	1.13	1.27	Trait PheWAS	phenome-wide
MGI	Glucose	Delirium dementia and amnestic and other cognitive disorders (290)	1202	9439	0.347	0.0324	8.97e-27	26.05	1.41	1.33	1.51	Exclusion Trait PheWAS	phenome-wide
MGI	Glucose	Delirium due to conditions classified elsewhere (290.2)	748	6557	0.315	0.0369	1.61e-17	16.79	1.37	1.27	1.47	Trait PheWAS	phenome-wide
MGI	Glucose	Delirium due to conditions classified elsewhere (290.2)	696	5999	0.552	0.0428	4.12e-38	37.39	1.74	1.6	1.89	Exclusion Trait PheWAS	phenome-wide
MGI	Glucose	Other specified nonpsychotic and/or transient mental disorders (291)	2507	21402	0.0975	0.0221	1.02e-05	4.992	1.1	1.06	1.15	Trait PheWAS	phenome-wide
MGI	Glucose	Other specified nonpsychotic and/or transient mental disorders (291)	2371	19948	0.211	0.0231	7.62e-20	19.12	1.23	1.18	1.29	Exclusion Trait PheWAS	phenome-wide
MGI	Glucose	Alteration of consciousness (291.8)	2013	17351	0.134	0.0243	3.47e-08	7.459	1.14	1.09	1.2	Trait PheWAS	phenome-wide
MGI	Glucose	Alteration of consciousness (291.8)	1904	16138	0.265	0.0256	4.53e-25	24.34	1.3	1.24	1.37	Exclusion Trait PheWAS	phenome-wide
MGI	Glucose	Neurological disorders (292)	5634	32980	0.154	0.0148	2.35e-25	24.63	1.17	1.13	1.2	Trait PheWAS	phenome-wide
MGI	Glucose	Neurological disorders (292)	5229	30831	0.254	0.016	9.13e-57	56.04	1.29	1.25	1.33	Exclusion Trait PheWAS	phenome-wide
MGI	Glucose	Aphasia/speech disturbance (292.1)	1976	17356	0.195	0.0233	6.45e-17	16.19	1.21	1.16	1.27	Trait PheWAS	phenome-wide
MGI	Glucose	Aphasia/speech disturbance (292.1)	1836	16063	0.321	0.026	3.48e-35	34.46	1.38	1.31	1.45	Exclusion Trait PheWAS	phenome-wide
MGI	Glucose	Aphasia (292.11)	660	5763	0.216	0.0407	1.05e-07	6.978	1.24	1.15	1.34	Trait PheWAS	phenome-wide
MGI	Glucose	Aphasia (292.11)	614	5361	0.322	0.0449	7.51e-13	12.12	1.38	1.26	1.51	Exclusion Trait PheWAS	phenome-wide
MGI	Glucose	Altered mental status (292.4)	2445	20009	0.279	0.0207	1.99e-41	40.7	1.32	1.27	1.38	Trait PheWAS	phenome-wide
MGI	Glucose	Altered mental status (292.4)	2233	18436	0.449	0.0236	2.21e-80	79.65	1.57	1.5	1.64	Exclusion Trait PheWAS	phenome-wide
MGI	Glucose	Generalized anxiety disorder (300.11)	5261	16641	-0.0981	0.0181	6.3e-08	7.201	0.907	0.875	0.939	Trait PheWAS	phenome-wide
MGI	Glucose	Generalized anxiety disorder (300.11)	5017	15440	-0.0406	0.0183	0.0266	1.576	0.96	0.926	0.995	Exclusion Trait PheWAS	nominal
MGI	Glucose	Decreased libido (302.1)	435	3619	-0.267	0.0582	4.51e-06	5.346	0.766	0.683	0.858	Trait PheWAS	phenome-wide
MGI	Glucose	Decreased libido (302.1)	413	3321	-0.222	0.057	9.56e-05	4.019	0.801	0.716	0.895	Exclusion Trait PheWAS	nominal
MGI	Glucose	Psychogenic and somatoform disorders (303)	6430	16393	-0.281	0.0173	2.21e-59	58.66	0.755	0.729	0.781	Trait PheWAS	phenome-wide
MGI	Glucose	Psychogenic and somatoform disorders (303)	6123	15198	-0.224	0.0172	6.23e-39	38.21	0.799	0.773	0.827	Exclusion Trait PheWAS	phenome-wide
MGI	Glucose	Psychogenic disorder (303.3)	6119	16294	-0.291	0.0177	2.05e-60	59.69	0.748	0.722	0.774	Trait PheWAS	phenome-wide
MGI	Glucose	Psychogenic disorder (303.3)	5824	15111	-0.236	0.0175	3.75e-41	40.43	0.79	0.763	0.818	Exclusion Trait PheWAS	phenome-wide
MGI	Glucose	Somatoform disorder (303.4)	1094	8895	-0.203	0.0374	6.06e-08	7.217	0.817	0.759	0.879	Trait PheWAS	phenome-wide
MGI	Glucose	Somatoform disorder (303.4)	1059	8335	-0.128	0.0359	0.000357	3.448	0.88	0.82	0.944	Exclusion Trait PheWAS	nominal
MGI	Glucose	Other mental disorder (306)	1758	11407	-0.141	0.0293	1.49e-06	5.827	0.869	0.82	0.92	Trait PheWAS	phenome-wide
MGI	Glucose	Other mental disorder (306)	1686	10632	-0.0723	0.0289	0.0123	1.912	0.93	0.879	0.984	Exclusion Trait PheWAS	nominal
MGI	Glucose	Develomental delays and disorders (315)	658	5832	0.204	0.0424	1.45e-06	5.84	1.23	1.13	1.33	Trait PheWAS	phenome-wide
MGI	Glucose	Develomental delays and disorders (315)	617	5460	0.309	0.045	6.5e-12	11.19	1.36	1.25	1.49	Exclusion Trait PheWAS	phenome-wide
MGI	Glucose	Alcoholic liver damage (317.11)	406	3584	0.329	0.0492	2.18e-11	10.66	1.39	1.26	1.53	Trait PheWAS	phenome-wide
MGI	Glucose	Alcoholic liver damage (317.11)	367	3283	0.53	0.0579	5.71e-20	19.24	1.7	1.52	1.9	Exclusion Trait PheWAS	phenome-wide
MGI	Glucose	Tobacco use disorder (318)	8276	29405	0.0959	0.0131	2.78e-13	12.56	1.1	1.07	1.13	Trait PheWAS	phenome-wide
MGI	Glucose	Tobacco use disorder (318)	7748	27480	0.168	0.0139	1.1e-33	32.96	1.18	1.15	1.22	Exclusion Trait PheWAS	phenome-wide
MGI	Glucose	Sleep disorders (327)	14257	26328	0.0836	0.0113	1.06e-13	12.97	1.09	1.06	1.11	Trait PheWAS	phenome-wide
MGI	Glucose	Sleep disorders (327)	13234	24752	0.118	0.0118	1.47e-23	22.83	1.13	1.1	1.15	Exclusion Trait PheWAS	phenome-wide
MGI	Glucose	Sleep apnea (327.3)	10365	26159	0.149	0.0122	5.15e-34	33.29	1.16	1.13	1.19	Trait PheWAS	phenome-wide
MGI	Glucose	Sleep apnea (327.3)	9494	24585	0.184	0.0131	1.16e-44	43.94	1.2	1.17	1.23	Exclusion Trait PheWAS	phenome-wide
MGI	Glucose	Obstructive sleep apnea (327.32)	8433	25660	0.151	0.0132	3.29e-30	29.48	1.16	1.13	1.19	Trait PheWAS	phenome-wide
MGI	Glucose	Obstructive sleep apnea (327.32)	7726	24103	0.199	0.0142	1.2e-44	43.92	1.22	1.19	1.25	Exclusion Trait PheWAS	phenome-wide
MGI	Glucose	Other cerebral degenerations (331)	710	6147	0.21	0.0388	6.65e-08	7.177	1.23	1.14	1.33	Trait PheWAS	phenome-wide
MGI	Glucose	Other cerebral degenerations (331)	647	5637	0.33	0.0437	4.25e-14	13.37	1.39	1.28	1.52	Exclusion Trait PheWAS	phenome-wide
MGI	Glucose	Hydrocephalus (331.1)	283	2381	0.305	0.0596	3.1e-07	6.508	1.36	1.21	1.52	Trait PheWAS	phenome-wide
MGI	Glucose	Hydrocephalus (331.1)	262	2218	0.457	0.0682	2.04e-11	10.69	1.58	1.38	1.81	Exclusion Trait PheWAS	phenome-wide
MGI	Glucose	Peripheral autonomic neuropathy (337.1)	368	2894	0.318	0.0499	1.78e-10	9.75	1.37	1.25	1.52	Trait PheWAS	phenome-wide
MGI	Glucose	Peripheral autonomic neuropathy (337.1)	298	2483	0.576	0.0674	1.31e-17	16.88	1.78	1.56	2.03	Exclusion Trait PheWAS	phenome-wide
MGI	Glucose	Pain (338)	19137	21646	0.0542	0.0108	5.77e-07	6.239	1.06	1.03	1.08	Trait PheWAS	phenome-wide
MGI	Glucose	Pain (338)	18038	20134	0.133	0.0113	4.46e-32	31.35	1.14	1.12	1.17	Exclusion Trait PheWAS	phenome-wide
MGI	Glucose	Acute pain (338.1)	14645	21578	0.0891	0.0116	1.48e-14	13.83	1.09	1.07	1.12	Trait PheWAS	phenome-wide
MGI	Glucose	Acute pain (338.1)	13817	20081	0.179	0.0121	1.57e-49	48.81	1.2	1.17	1.22	Exclusion Trait PheWAS	phenome-wide
MGI	Glucose	Other headache syndromes (339)	8745	29502	-0.1	0.0142	1.63e-12	11.79	0.905	0.88	0.93	Trait PheWAS	phenome-wide
MGI	Glucose	Other headache syndromes (339)	8338	27390	-0.0545	0.0142	0.000119	3.926	0.947	0.921	0.974	Exclusion Trait PheWAS	nominal
MGI	Glucose	Migraine (340)	6255	25861	-0.171	0.017	1.15e-23	22.94	0.843	0.815	0.872	Trait PheWAS	phenome-wide
MGI	Glucose	Migraine (340)	6038	24111	-0.114	0.0165	5.6e-12	11.25	0.893	0.864	0.922	Exclusion Trait PheWAS	phenome-wide
MGI	Glucose	Migrain with aura (340.1)	3374	19987	-0.218	0.0225	3.57e-22	21.45	0.804	0.769	0.84	Trait PheWAS	phenome-wide
MGI	Glucose	Migrain with aura (340.1)	3259	18743	-0.167	0.0215	8.03e-15	14.1	0.846	0.811	0.883	Exclusion Trait PheWAS	phenome-wide
MGI	Glucose	Hemiplegia (342)	460	3994	0.209	0.0482	1.51e-05	4.821	1.23	1.12	1.35	Trait PheWAS	phenome-wide
MGI	Glucose	Hemiplegia (342)	430	3687	0.366	0.0537	8.94e-12	11.05	1.44	1.3	1.6	Exclusion Trait PheWAS	phenome-wide
MGI	Glucose	Epilepsy, recurrent seizures, convulsions (345)	2441	21361	0.111	0.0223	6.21e-07	6.207	1.12	1.07	1.17	Trait PheWAS	phenome-wide
MGI	Glucose	Epilepsy, recurrent seizures, convulsions (345)	2311	20002	0.199	0.0235	2.18e-17	16.66	1.22	1.17	1.28	Exclusion Trait PheWAS	phenome-wide
MGI	Glucose	Convulsions (345.3)	2298	20078	0.114	0.023	7.07e-07	6.15	1.12	1.07	1.17	Trait PheWAS	phenome-wide
MGI	Glucose	Convulsions (345.3)	2175	18806	0.196	0.0242	4.93e-16	15.31	1.22	1.16	1.28	Exclusion Trait PheWAS	phenome-wide
MGI	Glucose	Other conditions of brain (348)	1780	15337	0.336	0.0244	3.04e-43	42.52	1.4	1.33	1.47	Trait PheWAS	phenome-wide
MGI	Glucose	Other conditions of brain (348)	1665	14312	0.524	0.0275	6.76e-81	80.17	1.69	1.6	1.78	Exclusion Trait PheWAS	phenome-wide
MGI	Glucose	Cerebral edema and compression of brain (348.2)	896	7660	0.394	0.034	3.7e-31	30.43	1.48	1.39	1.59	Trait PheWAS	phenome-wide
MGI	Glucose	Cerebral edema and compression of brain (348.2)	833	7204	0.567	0.0389	4.59e-48	47.34	1.76	1.63	1.9	Exclusion Trait PheWAS	phenome-wide
MGI	Glucose	Encephalopathy, not elsewhere classified (348.8)	852	7427	0.398	0.0346	1.38e-30	29.86	1.49	1.39	1.59	Trait PheWAS	phenome-wide
MGI	Glucose	Encephalopathy, not elsewhere classified (348.8)	788	6861	0.637	0.0403	2.69e-56	55.57	1.89	1.75	2.05	Exclusion Trait PheWAS	phenome-wide
MGI	Glucose	Other conditions of brain, NOS (348.9)	2313	19994	0.232	0.0218	1.86e-26	25.73	1.26	1.21	1.32	Trait PheWAS	phenome-wide
MGI	Glucose	Other conditions of brain, NOS (348.9)	2153	18646	0.344	0.024	1.5e-46	45.83	1.41	1.35	1.48	Exclusion Trait PheWAS	phenome-wide
MGI	Glucose	Other and unspecified disorders of the nervous system (349)	918	8054	0.148	0.0352	2.61e-05	4.584	1.16	1.08	1.24	Trait PheWAS	phenome-wide
MGI	Glucose	Other and unspecified disorders of the nervous system (349)	863	7510	0.251	0.0376	2.47e-11	10.61	1.29	1.19	1.38	Exclusion Trait PheWAS	phenome-wide
MGI	Glucose	Nerve root and plexus disorders (353)	4159	28574	-0.0778	0.0184	2.33e-05	4.632	0.925	0.892	0.959	Trait PheWAS	phenome-wide
MGI	Glucose	Nerve root and plexus disorders (353)	3938	26686	-0.021	0.0186	0.26	0.5853	0.979	0.944	1.02	Exclusion Trait PheWAS	not significant
MGI	Glucose	Hereditary and idiopathic peripheral neuropathy (356)	2287	18503	0.115	0.0222	2.56e-07	6.591	1.12	1.07	1.17	Trait PheWAS	phenome-wide
MGI	Glucose	Hereditary and idiopathic peripheral neuropathy (356)	2060	17050	0.184	0.0246	8.52e-14	13.07	1.2	1.15	1.26	Exclusion Trait PheWAS	phenome-wide
MGI	Glucose	Inflammatory and toxic neuropathy (357)	3401	26601	0.183	0.018	3.25e-24	23.49	1.2	1.16	1.24	Trait PheWAS	phenome-wide
MGI	Glucose	Inflammatory and toxic neuropathy (357)	3043	24688	0.235	0.0203	4.51e-31	30.35	1.26	1.22	1.32	Exclusion Trait PheWAS	phenome-wide
MGI	Glucose	Other nondiabetic retinopathy (362.3)	952	7758	0.149	0.0334	7.93e-06	5.1	1.16	1.09	1.24	Trait PheWAS	phenome-wide
MGI	Glucose	Other nondiabetic retinopathy (362.3)	833	7068	0.204	0.038	8.27e-08	7.083	1.23	1.14	1.32	Exclusion Trait PheWAS	phenome-wide
MGI	Glucose	Retinal edema (362.9)	319	2687	0.3	0.0571	1.43e-07	6.846	1.35	1.21	1.51	Trait PheWAS	phenome-wide
MGI	Glucose	Retinal edema (362.9)	275	2428	0.399	0.0677	3.82e-09	8.418	1.49	1.31	1.7	Exclusion Trait PheWAS	phenome-wide
MGI	Glucose	Corneal opacity and other disorders of cornea (364)	1088	9666	-0.157	0.0355	1e-05	5	0.855	0.798	0.917	Trait PheWAS	phenome-wide
MGI	Glucose	Corneal opacity and other disorders of cornea (364)	1031	8870	-0.0807	0.0357	0.0235	1.628	0.922	0.86	0.989	Exclusion Trait PheWAS	nominal
MGI	Glucose	Corneal dystrophy (364.5)	488	4274	-0.251	0.0545	4.07e-06	5.39	0.778	0.699	0.866	Trait PheWAS	phenome-wide
MGI	Glucose	Corneal dystrophy (364.5)	467	3888	-0.139	0.0534	0.00938	2.028	0.871	0.784	0.967	Exclusion Trait PheWAS	nominal
MGI	Glucose	Fuchs' dystrophy (364.51)	258	2309	-0.372	0.0786	2.23e-06	5.652	0.689	0.591	0.804	Trait PheWAS	phenome-wide
MGI	Glucose	Fuchs' dystrophy (364.51)	246	2095	-0.299	0.0758	7.87e-05	4.104	0.741	0.639	0.86	Exclusion Trait PheWAS	nominal
MGI	Glucose	Disorders of refraction and accommodation; blindness and low vision (367)	8657	32121	-0.0972	0.0138	2.03e-12	11.69	0.907	0.883	0.932	Trait PheWAS	phenome-wide
MGI	Glucose	Disorders of refraction and accommodation; blindness and low vision (367)	8100	30062	-0.0587	0.014	2.87e-05	4.543	0.943	0.917	0.969	Exclusion Trait PheWAS	phenome-wide
MGI	Glucose	Myopia (367.1)	4822	29609	-0.145	0.0181	1.03e-15	14.99	0.865	0.835	0.896	Trait PheWAS	phenome-wide
MGI	Glucose	Myopia (367.1)	4553	27729	-0.0969	0.018	6.85e-08	7.164	0.908	0.876	0.94	Exclusion Trait PheWAS	phenome-wide
MGI	Glucose	Astigmatism (367.2)	4019	28030	-0.188	0.0197	1.35e-21	20.87	0.829	0.797	0.861	Trait PheWAS	phenome-wide
MGI	Glucose	Astigmatism (367.2)	3814	26177	-0.131	0.0194	1.43e-11	10.84	0.877	0.844	0.911	Exclusion Trait PheWAS	phenome-wide
MGI	Glucose	Hypermetropia (367.8)	1993	16433	-0.213	0.0271	3.62e-15	14.44	0.808	0.766	0.852	Trait PheWAS	phenome-wide
MGI	Glucose	Hypermetropia (367.8)	1890	15194	-0.154	0.0267	8.65e-09	8.063	0.857	0.814	0.904	Exclusion Trait PheWAS	phenome-wide
MGI	Glucose	Visual disturbances (368)	5556	34231	-0.0888	0.0162	4.24e-08	7.372	0.915	0.886	0.945	Trait PheWAS	phenome-wide
MGI	Glucose	Visual disturbances (368)	5287	31928	-0.013	0.0162	0.423	0.3737	0.987	0.956	1.02	Exclusion Trait PheWAS	not significant
MGI	Glucose	Infection of the eye (369)	3075	24163	-0.244	0.023	3.01e-26	25.52	0.784	0.749	0.82	Trait PheWAS	phenome-wide
MGI	Glucose	Infection of the eye (369)	2958	22604	-0.166	0.022	3.99e-14	13.4	0.847	0.811	0.884	Exclusion Trait PheWAS	phenome-wide
MGI	Glucose	Conjunctivitis, infectious (369.5)	2623	21413	-0.257	0.025	8.5e-25	24.07	0.774	0.737	0.812	Trait PheWAS	phenome-wide
MGI	Glucose	Conjunctivitis, infectious (369.5)	2523	20040	-0.183	0.0238	1.33e-14	13.88	0.833	0.795	0.872	Exclusion Trait PheWAS	phenome-wide
MGI	Glucose	Keratitis (370)	1315	11593	-0.164	0.0326	4.47e-07	6.35	0.848	0.796	0.904	Trait PheWAS	phenome-wide
MGI	Glucose	Keratitis (370)	1256	10700	-0.0763	0.0321	0.0175	1.757	0.927	0.87	0.987	Exclusion Trait PheWAS	nominal
MGI	Glucose	Superficial keratitis (370.2)	529	4770	-0.246	0.0529	3.38e-06	5.471	0.782	0.705	0.868	Trait PheWAS	phenome-wide
MGI	Glucose	Superficial keratitis (370.2)	504	4396	-0.171	0.051	0.000813	3.09	0.843	0.763	0.932	Exclusion Trait PheWAS	nominal
MGI	Glucose	Inflammation of the eye (371)	4279	28187	-0.197	0.0189	1.7e-25	24.77	0.821	0.791	0.852	Trait PheWAS	phenome-wide
MGI	Glucose	Inflammation of the eye (371)	4035	26197	-0.153	0.0188	3.35e-16	15.47	0.858	0.827	0.89	Exclusion Trait PheWAS	phenome-wide
MGI	Glucose	Conjunctivitis, noninfectious (371.2)	870	7805	-0.268	0.0428	3.99e-10	9.398	0.765	0.703	0.832	Trait PheWAS	phenome-wide
MGI	Glucose	Conjunctivitis, noninfectious (371.2)	838	7240	-0.186	0.0408	5.29e-06	5.276	0.831	0.767	0.9	Exclusion Trait PheWAS	phenome-wide
MGI	Glucose	Allergic conjunctivitis (371.21)	725	6561	-0.278	0.0472	3.82e-09	8.419	0.757	0.69	0.831	Trait PheWAS	phenome-wide
MGI	Glucose	Allergic conjunctivitis (371.21)	702	6078	-0.177	0.0447	7.46e-05	4.127	0.838	0.768	0.914	Exclusion Trait PheWAS	nominal
MGI	Glucose	Inflammation of eyelids (371.3)	3310	23770	-0.206	0.0212	2.52e-22	21.6	0.814	0.781	0.848	Trait PheWAS	phenome-wide
MGI	Glucose	Inflammation of eyelids (371.3)	3114	21996	-0.166	0.0211	3.01e-15	14.52	0.847	0.812	0.882	Exclusion Trait PheWAS	phenome-wide
MGI	Glucose	Disorders of conjunctiva (372)	1083	9541	-0.167	0.0358	3.29e-06	5.483	0.846	0.789	0.908	Trait PheWAS	phenome-wide
MGI	Glucose	Disorders of conjunctiva (372)	1022	8746	-0.108	0.0358	0.00249	2.604	0.897	0.837	0.963	Exclusion Trait PheWAS	nominal
MGI	Glucose	Other disorders of eyelids (374)	2838	21380	-0.165	0.0224	1.89e-13	12.72	0.848	0.811	0.886	Trait PheWAS	phenome-wide
MGI	Glucose	Other disorders of eyelids (374)	2674	19756	-0.114	0.0225	4.19e-07	6.378	0.893	0.854	0.933	Exclusion Trait PheWAS	phenome-wide
MGI	Glucose	Dermatochalasis (374.6)	1011	8805	-0.162	0.0368	1.11e-05	4.955	0.851	0.792	0.914	Trait PheWAS	phenome-wide
MGI	Glucose	Dermatochalasis (374.6)	950	8037	-0.0934	0.0369	0.0115	1.94	0.911	0.847	0.979	Exclusion Trait PheWAS	nominal
MGI	Glucose	Disorders of lacrimal system (375)	3610	22848	-0.118	0.0201	4.16e-09	8.381	0.889	0.855	0.924	Trait PheWAS	phenome-wide
MGI	Glucose	Disorders of lacrimal system (375)	3391	21207	-0.0694	0.0203	0.000628	3.202	0.933	0.897	0.971	Exclusion Trait PheWAS	nominal
MGI	Glucose	Dry eyes (375.1)	3955	23468	-0.139	0.0195	1.04e-12	11.98	0.87	0.838	0.904	Trait PheWAS	phenome-wide
MGI	Glucose	Dry eyes (375.1)	3717	21790	-0.0893	0.0196	5.33e-06	5.273	0.915	0.88	0.95	Exclusion Trait PheWAS	phenome-wide
MGI	Glucose	Other disorders of eye (379)	4925	26316	-0.0985	0.0173	1.25e-08	7.902	0.906	0.876	0.937	Trait PheWAS	phenome-wide
MGI	Glucose	Other disorders of eye (379)	4551	24428	-0.0704	0.0179	8.19e-05	4.087	0.932	0.9	0.965	Exclusion Trait PheWAS	nominal
MGI	Glucose	Disorders of vitreous body (379.2)	3562	20610	-0.149	0.0203	2.1e-13	12.68	0.862	0.828	0.896	Trait PheWAS	phenome-wide
MGI	Glucose	Disorders of vitreous body (379.2)	3307	18954	-0.112	0.0208	6.86e-08	7.164	0.894	0.858	0.931	Exclusion Trait PheWAS	phenome-wide
MGI	Glucose	Disorders of external ear (380)	2181	18149	-0.245	0.0263	1.35e-20	19.87	0.783	0.744	0.824	Trait PheWAS	phenome-wide
MGI	Glucose	Disorders of external ear (380)	2057	16714	-0.204	0.0259	3.06e-15	14.51	0.815	0.775	0.858	Exclusion Trait PheWAS	phenome-wide
MGI	Glucose	Impacted cerumen (380.4)	2587	20880	-0.247	0.0243	3.34e-24	23.48	0.781	0.745	0.819	Trait PheWAS	phenome-wide
MGI	Glucose	Impacted cerumen (380.4)	2452	19273	-0.191	0.0238	7.84e-16	15.11	0.826	0.788	0.865	Exclusion Trait PheWAS	phenome-wide
MGI	Glucose	Otitis media and Eustachian tube disorders (381)	4012	31227	-0.139	0.0196	1.26e-12	11.9	0.87	0.837	0.904	Trait PheWAS	phenome-wide
MGI	Glucose	Otitis media and Eustachian tube disorders (381)	3841	29281	-0.0912	0.0191	1.82e-06	5.741	0.913	0.879	0.948	Exclusion Trait PheWAS	phenome-wide
MGI	Glucose	Eustachian tube disorders (381.2)	1746	15475	-0.293	0.0312	4.95e-21	20.31	0.746	0.702	0.793	Trait PheWAS	phenome-wide
MGI	Glucose	Eustachian tube disorders (381.2)	1688	14464	-0.225	0.0293	1.71e-14	13.77	0.798	0.754	0.846	Exclusion Trait PheWAS	phenome-wide
MGI	Glucose	Otalgia (382)	1814	16052	-0.179	0.0294	1.2e-09	8.92	0.836	0.789	0.886	Trait PheWAS	phenome-wide
MGI	Glucose	Otalgia (382)	1730	15067	-0.145	0.0287	4.72e-07	6.326	0.865	0.818	0.915	Exclusion Trait PheWAS	phenome-wide
MGI	Glucose	Other disorders of tympanic membrane (384)	460	4308	-0.258	0.0607	2.16e-05	4.666	0.773	0.686	0.87	Trait PheWAS	phenome-wide
MGI	Glucose	Other disorders of tympanic membrane (384)	444	4075	-0.196	0.0564	0.000517	3.286	0.822	0.736	0.918	Exclusion Trait PheWAS	nominal
MGI	Glucose	Perforation of tympanic membrane (384.4)	358	3364	-0.298	0.0692	1.68e-05	4.774	0.742	0.648	0.85	Trait PheWAS	phenome-wide
MGI	Glucose	Perforation of tympanic membrane (384.4)	350	3188	-0.203	0.0626	0.00119	2.924	0.816	0.722	0.923	Exclusion Trait PheWAS	nominal
MGI	Glucose	Other disorders of middle ear and mastoid (385)	358	3655	-0.309	0.0686	6.8e-06	5.168	0.734	0.642	0.84	Trait PheWAS	phenome-wide
MGI	Glucose	Other disorders of middle ear and mastoid (385)	348	3455	-0.234	0.0625	0.000178	3.749	0.791	0.7	0.894	Exclusion Trait PheWAS	nominal
MGI	Glucose	Vertiginous syndromes and other disorders of vestibular system (386)	1823	15989	-0.141	0.0279	4.19e-07	6.378	0.868	0.822	0.917	Trait PheWAS	phenome-wide
MGI	Glucose	Vertiginous syndromes and other disorders of vestibular system (386)	1727	14877	-0.0862	0.0276	0.00178	2.751	0.917	0.869	0.968	Exclusion Trait PheWAS	nominal
MGI	Glucose	Peripheral or central vertigo (386.2)	1540	13624	-0.164	0.0306	9e-08	7.046	0.849	0.8	0.902	Trait PheWAS	phenome-wide
MGI	Glucose	Peripheral or central vertigo (386.2)	1456	12652	-0.119	0.0304	9.19e-05	4.037	0.888	0.837	0.942	Exclusion Trait PheWAS	nominal
MGI	Glucose	Central origin vertigo (386.21)	1167	10467	-0.151	0.0351	1.65e-05	4.783	0.86	0.803	0.921	Trait PheWAS	phenome-wide
MGI	Glucose	Central origin vertigo (386.21)	1100	9724	-0.123	0.0351	0.000442	3.354	0.884	0.825	0.947	Exclusion Trait PheWAS	nominal
MGI	Glucose	Dizziness and giddiness (Light-headedness and vertigo) (386.9)	6763	32960	-0.0971	0.015	9.92e-11	10	0.907	0.881	0.935	Trait PheWAS	phenome-wide
MGI	Glucose	Dizziness and giddiness (Light-headedness and vertigo) (386.9)	6405	30738	-0.0344	0.0151	0.0228	1.642	0.966	0.938	0.995	Exclusion Trait PheWAS	nominal
MGI	Glucose	Other disorders of ear (388)	914	8303	-0.19	0.0405	2.8e-06	5.553	0.827	0.764	0.895	Trait PheWAS	phenome-wide
MGI	Glucose	Other disorders of ear (388)	870	7761	-0.16	0.0393	4.97e-05	4.304	0.853	0.789	0.921	Exclusion Trait PheWAS	nominal
MGI	Glucose	Hearing loss (389)	7705	32619	-0.132	0.0144	5.62e-20	19.25	0.876	0.852	0.902	Trait PheWAS	phenome-wide
MGI	Glucose	Hearing loss (389)	7217	30550	-0.108	0.0146	1.41e-13	12.85	0.897	0.872	0.924	Exclusion Trait PheWAS	phenome-wide
MGI	Glucose	Sensorineural hearing loss (389.1)	3948	25835	-0.205	0.0197	1.96e-25	24.71	0.814	0.784	0.847	Trait PheWAS	phenome-wide
MGI	Glucose	Sensorineural hearing loss (389.1)	3720	23980	-0.162	0.0196	1.54e-16	15.81	0.851	0.819	0.884	Exclusion Trait PheWAS	phenome-wide
MGI	Glucose	Tinnitus (389.4)	2214	19596	-0.271	0.0267	3.41e-24	23.47	0.763	0.724	0.804	Trait PheWAS	phenome-wide
MGI	Glucose	Tinnitus (389.4)	2131	18182	-0.193	0.0255	3.31e-14	13.48	0.824	0.784	0.866	Exclusion Trait PheWAS	phenome-wide
MGI	Glucose	Rheumatic disease of the heart valves (394)	1440	12300	0.162	0.0277	5.52e-09	8.258	1.18	1.11	1.24	Trait PheWAS	phenome-wide
MGI	Glucose	Rheumatic disease of the heart valves (394)	1354	11297	0.339	0.0303	6.03e-29	28.22	1.4	1.32	1.49	Exclusion Trait PheWAS	phenome-wide
MGI	Glucose	Disease of tricuspid valve (394.7)	582	5104	0.216	0.0428	4.69e-07	6.329	1.24	1.14	1.35	Trait PheWAS	phenome-wide
MGI	Glucose	Disease of tricuspid valve (394.7)	547	4692	0.408	0.0473	6.66e-18	17.18	1.5	1.37	1.65	Exclusion Trait PheWAS	phenome-wide
MGI	Glucose	Heart valve disorders (395)	3856	25452	0.0998	0.0178	2.15e-08	7.668	1.1	1.07	1.14	Trait PheWAS	phenome-wide
MGI	Glucose	Heart valve disorders (395)	3616	23631	0.217	0.019	2.82e-30	29.55	1.24	1.2	1.29	Exclusion Trait PheWAS	phenome-wide
MGI	Glucose	Nonrheumatic aortic valve disorders (395.2)	2028	15432	0.158	0.0235	2.05e-11	10.69	1.17	1.12	1.23	Trait PheWAS	phenome-wide
MGI	Glucose	Nonrheumatic aortic valve disorders (395.2)	1883	14162	0.305	0.026	8.49e-32	31.07	1.36	1.29	1.43	Exclusion Trait PheWAS	phenome-wide
MGI	Glucose	Heart valve replaced (395.6)	1166	9733	0.245	0.0299	2.41e-16	15.62	1.28	1.21	1.35	Trait PheWAS	phenome-wide
MGI	Glucose	Heart valve replaced (395.6)	1081	8918	0.448	0.0342	2.46e-39	38.61	1.57	1.46	1.67	Exclusion Trait PheWAS	phenome-wide
MGI	Glucose	Abnormal heart sounds (396)	4483	30004	0.0728	0.0168	1.51e-05	4.82	1.08	1.04	1.11	Trait PheWAS	phenome-wide
MGI	Glucose	Abnormal heart sounds (396)	4179	28011	0.125	0.0178	1.9e-12	11.72	1.13	1.09	1.17	Exclusion Trait PheWAS	phenome-wide
MGI	Glucose	Hypertension (401)	21879	18863	0.476	0.0132	8.54e-283	282.1	1.61	1.57	1.65	Trait PheWAS	phenome-wide
MGI	Glucose	Hypertension (401)	19801	18325	0.424	0.013	1.45e-234	233.8	1.53	1.49	1.57	Exclusion Trait PheWAS	phenome-wide
MGI	Glucose	Essential hypertension (401.1)	21724	18861	0.475	0.0133	3.06e-281	280.5	1.61	1.57	1.65	Trait PheWAS	phenome-wide
MGI	Glucose	Essential hypertension (401.1)	19657	18323	0.423	0.013	3.13e-232	231.5	1.53	1.49	1.57	Exclusion Trait PheWAS	phenome-wide
MGI	Glucose	Hypertensive heart and/or renal disease (401.2)	3493	12260	0.723	0.0232	1.77e-213	212.8	2.06	1.97	2.16	Trait PheWAS	phenome-wide
MGI	Glucose	Hypertensive heart and/or renal disease (401.2)	3068	11814	0.765	0.0244	1.25e-215	214.9	2.15	2.05	2.25	Exclusion Trait PheWAS	phenome-wide
MGI	Glucose	Hypertensive heart disease (401.21)	887	5678	0.577	0.038	3.63e-52	51.44	1.78	1.65	1.92	Trait PheWAS	phenome-wide
MGI	Glucose	Hypertensive heart disease (401.21)	797	5444	0.67	0.0421	6.67e-57	56.18	1.95	1.8	2.12	Exclusion Trait PheWAS	phenome-wide
MGI	Glucose	Hypertensive chronic kidney disease (401.22)	2581	11026	0.716	0.0252	1.75e-177	176.8	2.05	1.95	2.15	Trait PheWAS	phenome-wide
MGI	Glucose	Hypertensive chronic kidney disease (401.22)	2260	10598	0.781	0.0272	9.11e-182	181	2.18	2.07	2.3	Exclusion Trait PheWAS	phenome-wide
MGI	Glucose	Other hypertensive complications (401.3)	2650	13241	0.509	0.0238	1.08e-101	101	1.66	1.59	1.74	Trait PheWAS	phenome-wide
MGI	Glucose	Other hypertensive complications (401.3)	2411	12790	0.562	0.0249	1.21e-112	111.9	1.75	1.67	1.84	Exclusion Trait PheWAS	phenome-wide
MGI	Glucose	Ischemic Heart Disease (411)	8495	26391	0.239	0.0135	8.75e-71	70.06	1.27	1.24	1.3	Trait PheWAS	phenome-wide
MGI	Glucose	Ischemic Heart Disease (411)	7670	24772	0.303	0.0148	1.01e-93	92.99	1.35	1.32	1.39	Exclusion Trait PheWAS	phenome-wide
MGI	Glucose	Unstable angina (intermediate coronary syndrome) (411.1)	937	7719	0.294	0.0333	1.29e-18	17.89	1.34	1.26	1.43	Trait PheWAS	phenome-wide
MGI	Glucose	Unstable angina (intermediate coronary syndrome) (411.1)	819	7061	0.403	0.0394	1.68e-24	23.78	1.5	1.38	1.62	Exclusion Trait PheWAS	phenome-wide
MGI	Glucose	Myocardial infarction (411.2)	3451	19185	0.315	0.0182	2.19e-67	66.66	1.37	1.32	1.42	Trait PheWAS	phenome-wide
MGI	Glucose	Myocardial infarction (411.2)	3035	17825	0.375	0.0212	8.58e-70	69.07	1.45	1.4	1.52	Exclusion Trait PheWAS	phenome-wide
MGI	Glucose	Angina pectoris (411.3)	2427	16224	0.219	0.0216	4.26e-24	23.37	1.24	1.19	1.3	Trait PheWAS	phenome-wide
MGI	Glucose	Angina pectoris (411.3)	2175	15031	0.303	0.0244	3.22e-35	34.49	1.35	1.29	1.42	Exclusion Trait PheWAS	phenome-wide
MGI	Glucose	Coronary atherosclerosis (411.4)	7334	24133	0.253	0.0143	2.24e-70	69.65	1.29	1.25	1.32	Trait PheWAS	phenome-wide
MGI	Glucose	Coronary atherosclerosis (411.4)	6597	22568	0.324	0.0158	2.74e-93	92.56	1.38	1.34	1.43	Exclusion Trait PheWAS	phenome-wide
MGI	Glucose	Other chronic ischemic heart disease, unspecified (411.8)	6135	22614	0.273	0.0151	1.55e-73	72.81	1.31	1.28	1.35	Trait PheWAS	phenome-wide
MGI	Glucose	Other chronic ischemic heart disease, unspecified (411.8)	5474	21100	0.337	0.017	1.54e-87	86.81	1.4	1.35	1.45	Exclusion Trait PheWAS	phenome-wide
MGI	Glucose	Other acute and subacute forms of ischemic heart disease (411.9)	441	3761	0.413	0.0477	5.02e-18	17.3	1.51	1.38	1.66	Trait PheWAS	phenome-wide
MGI	Glucose	Other acute and subacute forms of ischemic heart disease (411.9)	383	3449	0.561	0.057	7.1e-23	22.15	1.75	1.57	1.96	Exclusion Trait PheWAS	phenome-wide
MGI	Glucose	Other forms of chronic heart disease (414)	3062	19919	0.189	0.0196	5.31e-22	21.28	1.21	1.16	1.26	Trait PheWAS	phenome-wide
MGI	Glucose	Other forms of chronic heart disease (414)	2817	18559	0.302	0.0216	2.87e-44	43.54	1.35	1.3	1.41	Exclusion Trait PheWAS	phenome-wide
MGI	Glucose	Pulmonary heart disease (415)	3308	26804	0.209	0.0182	1.63e-30	29.79	1.23	1.19	1.28	Trait PheWAS	phenome-wide
MGI	Glucose	Pulmonary heart disease (415)	3049	24879	0.316	0.0202	3.5e-55	54.46	1.37	1.32	1.43	Exclusion Trait PheWAS	phenome-wide
MGI	Glucose	Acute pulmonary heart disease (415.1)	1873	16852	0.212	0.0239	8.53e-19	18.07	1.24	1.18	1.29	Trait PheWAS	phenome-wide
MGI	Glucose	Acute pulmonary heart disease (415.1)	1729	15616	0.311	0.0266	1.63e-31	30.79	1.36	1.29	1.44	Exclusion Trait PheWAS	phenome-wide
MGI	Glucose	Pulmonary embolism and infarction, acute (415.11)	1867	16799	0.212	0.0239	1.01e-18	18	1.24	1.18	1.29	Trait PheWAS	phenome-wide
MGI	Glucose	Pulmonary embolism and infarction, acute (415.11)	1724	15565	0.312	0.0266	1.28e-31	30.89	1.37	1.3	1.44	Exclusion Trait PheWAS	phenome-wide
MGI	Glucose	Chronic pulmonary heart disease (415.2)	1799	15763	0.225	0.0242	1.37e-20	19.86	1.25	1.19	1.31	Trait PheWAS	phenome-wide
MGI	Glucose	Chronic pulmonary heart disease (415.2)	1661	14476	0.379	0.0271	1.8e-44	43.74	1.46	1.39	1.54	Exclusion Trait PheWAS	phenome-wide
MGI	Glucose	Primary pulmonary hypertension (415.21)	702	6293	0.177	0.0391	5.87e-06	5.232	1.19	1.11	1.29	Trait PheWAS	phenome-wide
MGI	Glucose	Primary pulmonary hypertension (415.21)	652	5770	0.33	0.0431	1.86e-14	13.73	1.39	1.28	1.51	Exclusion Trait PheWAS	phenome-wide
MGI	Glucose	Cardiomegaly (416)	1238	11066	0.143	0.0301	2.12e-06	5.675	1.15	1.09	1.22	Trait PheWAS	phenome-wide
MGI	Glucose	Cardiomegaly (416)	1150	10174	0.257	0.0327	4.12e-15	14.39	1.29	1.21	1.38	Exclusion Trait PheWAS	phenome-wide
MGI	Glucose	Carditis (420)	1569	14046	0.139	0.0266	1.98e-07	6.703	1.15	1.09	1.21	Trait PheWAS	phenome-wide
MGI	Glucose	Carditis (420)	1459	12912	0.277	0.0292	2.97e-21	20.53	1.32	1.25	1.4	Exclusion Trait PheWAS	phenome-wide
MGI	Glucose	Cardiomyopathy (425)	2053	17859	0.159	0.0231	5.71e-12	11.24	1.17	1.12	1.23	Trait PheWAS	phenome-wide
MGI	Glucose	Cardiomyopathy (425)	1880	16430	0.261	0.0257	3.01e-24	23.52	1.3	1.23	1.37	Exclusion Trait PheWAS	phenome-wide
MGI	Glucose	Primary/intrinsic cardiomyopathies (425.1)	1967	17112	0.159	0.0236	1.63e-11	10.79	1.17	1.12	1.23	Trait PheWAS	phenome-wide
MGI	Glucose	Primary/intrinsic cardiomyopathies (425.1)	1797	15722	0.259	0.0263	7.2e-23	22.14	1.3	1.23	1.36	Exclusion Trait PheWAS	phenome-wide
MGI	Glucose	Cardiac conduction disorders (426)	12090	20300	0.18	0.0129	3.23e-44	43.49	1.2	1.17	1.23	Trait PheWAS	phenome-wide
MGI	Glucose	Cardiac conduction disorders (426)	11164	19108	0.288	0.0137	7.31e-99	98.14	1.33	1.3	1.37	Exclusion Trait PheWAS	phenome-wide
MGI	Glucose	Atrioventricular [AV] block (426.2)	1883	9704	0.179	0.0245	3.35e-13	12.48	1.2	1.14	1.25	Trait PheWAS	phenome-wide
MGI	Glucose	Atrioventricular [AV] block (426.2)	1704	8931	0.313	0.0282	9.4e-29	28.03	1.37	1.29	1.45	Exclusion Trait PheWAS	phenome-wide
MGI	Glucose	First degree AV block (426.21)	1297	7567	0.164	0.0288	1.4e-08	7.855	1.18	1.11	1.25	Trait PheWAS	phenome-wide
MGI	Glucose	First degree AV block (426.21)	1173	6929	0.298	0.0332	2.84e-19	18.55	1.35	1.26	1.44	Exclusion Trait PheWAS	phenome-wide
MGI	Glucose	Bundle branch block (426.3)	2266	11735	0.174	0.0223	5.79e-15	14.24	1.19	1.14	1.24	Trait PheWAS	phenome-wide
MGI	Glucose	Bundle branch block (426.3)	2052	10861	0.286	0.0254	1.47e-29	28.83	1.33	1.27	1.4	Exclusion Trait PheWAS	phenome-wide
MGI	Glucose	Right bundle branch block (426.31)	1402	9048	0.164	0.0273	1.67e-09	8.776	1.18	1.12	1.24	Trait PheWAS	phenome-wide
MGI	Glucose	Right bundle branch block (426.31)	1266	8334	0.27	0.0313	7.55e-18	17.12	1.31	1.23	1.39	Exclusion Trait PheWAS	phenome-wide
MGI	Glucose	Left bundle branch block (426.32)	952	6956	0.197	0.0323	1.07e-09	8.971	1.22	1.14	1.3	Trait PheWAS	phenome-wide
MGI	Glucose	Left bundle branch block (426.32)	856	6375	0.324	0.0377	8.24e-18	17.08	1.38	1.28	1.49	Exclusion Trait PheWAS	phenome-wide
MGI	Glucose	Abnormal electrocardiogram [ECG] [EKG] (426.7)	10427	20183	0.182	0.0134	5.24e-42	41.28	1.2	1.17	1.23	Trait PheWAS	phenome-wide
MGI	Glucose	Abnormal electrocardiogram [ECG] [EKG] (426.7)	9658	18992	0.3	0.0142	5.59e-99	98.25	1.35	1.31	1.39	Exclusion Trait PheWAS	phenome-wide
MGI	Glucose	Other cardiac conduction disorders (426.8)	676	5599	0.292	0.0366	1.48e-15	14.83	1.34	1.25	1.44	Trait PheWAS	phenome-wide
MGI	Glucose	Other cardiac conduction disorders (426.8)	625	5160	0.545	0.044	3.42e-35	34.47	1.72	1.58	1.88	Exclusion Trait PheWAS	phenome-wide
MGI	Glucose	Cardiac pacemaker/device in situ (426.9)	1710	9678	0.13	0.0253	2.56e-07	6.592	1.14	1.08	1.2	Trait PheWAS	phenome-wide
MGI	Glucose	Cardiac pacemaker/device in situ (426.9)	1565	8913	0.246	0.0287	9.75e-18	17.01	1.28	1.21	1.35	Exclusion Trait PheWAS	phenome-wide
MGI	Glucose	Cardiac pacemaker in situ (426.91)	1142	6958	0.152	0.0303	5.48e-07	6.261	1.16	1.1	1.23	Trait PheWAS	phenome-wide
MGI	Glucose	Cardiac pacemaker in situ (426.91)	1035	6380	0.266	0.0351	3.83e-14	13.42	1.3	1.22	1.4	Exclusion Trait PheWAS	phenome-wide
MGI	Glucose	Cardiac defibrillator in situ (426.92)	834	6202	0.153	0.0343	8.11e-06	5.091	1.17	1.09	1.25	Trait PheWAS	phenome-wide
MGI	Glucose	Cardiac defibrillator in situ (426.92)	762	5668	0.306	0.04	1.82e-14	13.74	1.36	1.26	1.47	Exclusion Trait PheWAS	phenome-wide
MGI	Glucose	Cardiac dysrhythmias (427)	16828	20475	0.134	0.0116	1.31e-30	29.88	1.14	1.12	1.17	Trait PheWAS	phenome-wide
MGI	Glucose	Cardiac dysrhythmias (427)	15695	19280	0.222	0.0121	1.35e-74	73.87	1.25	1.22	1.28	Exclusion Trait PheWAS	phenome-wide
MGI	Glucose	Paroxysmal tachycardia, unspecified (427.1)	2419	14921	0.111	0.0218	3.3e-07	6.481	1.12	1.07	1.17	Trait PheWAS	phenome-wide
MGI	Glucose	Paroxysmal tachycardia, unspecified (427.1)	2268	13912	0.254	0.0238	1.52e-26	25.82	1.29	1.23	1.35	Exclusion Trait PheWAS	phenome-wide
MGI	Glucose	Paroxysmal ventricular tachycardia (427.12)	1171	8359	0.133	0.0302	1.01e-05	4.997	1.14	1.08	1.21	Trait PheWAS	phenome-wide
MGI	Glucose	Paroxysmal ventricular tachycardia (427.12)	1093	7701	0.311	0.0337	2.28e-20	19.64	1.37	1.28	1.46	Exclusion Trait PheWAS	phenome-wide
MGI	Glucose	Atrial fibrillation and flutter (427.2)	5187	15429	0.178	0.017	9.79e-26	25.01	1.19	1.16	1.24	Trait PheWAS	phenome-wide
MGI	Glucose	Atrial fibrillation and flutter (427.2)	4742	14376	0.302	0.0188	8.08e-58	57.09	1.35	1.3	1.4	Exclusion Trait PheWAS	phenome-wide
MGI	Glucose	Atrial fibrillation (427.21)	5068	15215	0.176	0.0171	9.09e-25	24.04	1.19	1.15	1.23	Trait PheWAS	phenome-wide
MGI	Glucose	Atrial fibrillation (427.21)	4635	14173	0.3	0.019	3.34e-56	55.48	1.35	1.3	1.4	Exclusion Trait PheWAS	phenome-wide
MGI	Glucose	Atrial flutter (427.22)	1678	9319	0.125	0.0257	1.26e-06	5.901	1.13	1.08	1.19	Trait PheWAS	phenome-wide
MGI	Glucose	Atrial flutter (427.22)	1533	8567	0.25	0.0293	1.69e-17	16.77	1.28	1.21	1.36	Exclusion Trait PheWAS	phenome-wide
MGI	Glucose	Other specified cardiac dysrhythmias (427.3)	8504	20324	0.109	0.0141	1.08e-14	13.96	1.11	1.08	1.15	Trait PheWAS	phenome-wide
MGI	Glucose	Other specified cardiac dysrhythmias (427.3)	8006	19130	0.232	0.0148	1.84e-55	54.73	1.26	1.23	1.3	Exclusion Trait PheWAS	phenome-wide
MGI	Glucose	Cardiac arrest and ventricular fibrillation (427.4)	533	4441	0.33	0.0415	1.65e-15	14.78	1.39	1.28	1.51	Trait PheWAS	phenome-wide
MGI	Glucose	Cardiac arrest and ventricular fibrillation (427.4)	486	4059	0.595	0.0504	4.17e-32	31.38	1.81	1.64	2	Exclusion Trait PheWAS	phenome-wide
MGI	Glucose	Cardiac arrest (427.42)	408	3419	0.404	0.0477	2.23e-17	16.65	1.5	1.36	1.65	Trait PheWAS	phenome-wide
MGI	Glucose	Cardiac arrest (427.42)	368	3128	0.687	0.0589	2.07e-31	30.68	1.99	1.77	2.23	Exclusion Trait PheWAS	phenome-wide
MGI	Glucose	Arrhythmia (cardiac) NOS (427.5)	6665	20270	0.0843	0.0151	2.35e-08	7.629	1.09	1.06	1.12	Trait PheWAS	phenome-wide
MGI	Glucose	Arrhythmia (cardiac) NOS (427.5)	6241	19098	0.181	0.016	9.13e-30	29.04	1.2	1.16	1.24	Exclusion Trait PheWAS	phenome-wide
MGI	Glucose	Tachycardia NOS (427.7)	5070	20343	0.288	0.0158	6.19e-74	73.21	1.33	1.29	1.38	Trait PheWAS	phenome-wide
MGI	Glucose	Tachycardia NOS (427.7)	4694	19148	0.434	0.0175	7.76e-136	135.1	1.54	1.49	1.6	Exclusion Trait PheWAS	phenome-wide
MGI	Glucose	Palpitations (427.9)	4353	19778	-0.08	0.0187	1.92e-05	4.717	0.923	0.89	0.958	Trait PheWAS	phenome-wide
MGI	Glucose	Palpitations (427.9)	4159	18593	0.00543	0.019	0.774	0.111	1.01	0.969	1.04	Exclusion Trait PheWAS	not significant
MGI	Glucose	Congestive heart failure; nonhypertensive (428)	4225	20307	0.276	0.0167	3.52e-61	60.45	1.32	1.28	1.36	Trait PheWAS	phenome-wide
MGI	Glucose	Congestive heart failure; nonhypertensive (428)	3797	18867	0.402	0.0192	1.18e-97	96.93	1.49	1.44	1.55	Exclusion Trait PheWAS	phenome-wide
MGI	Glucose	Congestive heart failure (CHF) NOS (428.1)	3685	19310	0.273	0.0176	1.65e-54	53.78	1.31	1.27	1.36	Trait PheWAS	phenome-wide
MGI	Glucose	Congestive heart failure (CHF) NOS (428.1)	3311	17922	0.398	0.0202	2.43e-86	85.61	1.49	1.43	1.55	Exclusion Trait PheWAS	phenome-wide
MGI	Glucose	Heart failure NOS (428.2)	3629	18692	0.285	0.0177	2.76e-58	57.56	1.33	1.28	1.38	Trait PheWAS	phenome-wide
MGI	Glucose	Heart failure NOS (428.2)	3241	17327	0.407	0.0205	5.8e-88	87.24	1.5	1.44	1.56	Exclusion Trait PheWAS	phenome-wide
MGI	Glucose	Heart failure with reduced EF [Systolic or combined heart failure] (428.3)	1754	12549	0.299	0.0239	5.5e-36	35.26	1.35	1.29	1.41	Trait PheWAS	phenome-wide
MGI	Glucose	Heart failure with reduced EF [Systolic or combined heart failure] (428.3)	1565	11533	0.475	0.0285	1.78e-62	61.75	1.61	1.52	1.7	Exclusion Trait PheWAS	phenome-wide
MGI	Glucose	Heart failure with preserved EF [Diastolic heart failure] (428.4)	1644	11677	0.334	0.0249	3.49e-41	40.46	1.4	1.33	1.47	Trait PheWAS	phenome-wide
MGI	Glucose	Heart failure with preserved EF [Diastolic heart failure] (428.4)	1462	10745	0.51	0.0295	6.03e-67	66.22	1.66	1.57	1.76	Exclusion Trait PheWAS	phenome-wide
MGI	Glucose	Ill-defined descriptions and complications of heart disease (429)	12388	26933	0.115	0.0118	2.35e-22	21.63	1.12	1.1	1.15	Trait PheWAS	phenome-wide
MGI	Glucose	Ill-defined descriptions and complications of heart disease (429)	11531	25314	0.196	0.0125	1.19e-55	54.92	1.22	1.19	1.25	Exclusion Trait PheWAS	phenome-wide
MGI	Glucose	Heart transplant/surgery (429.1)	1203	10138	0.187	0.0291	1.28e-10	9.893	1.21	1.14	1.28	Trait PheWAS	phenome-wide
MGI	Glucose	Heart transplant/surgery (429.1)	1119	9304	0.374	0.0331	1.38e-29	28.86	1.45	1.36	1.55	Exclusion Trait PheWAS	phenome-wide
MGI	Glucose	Abnormal function study of cardiovascular system (429.2)	6246	24711	0.171	0.0147	2.82e-31	30.55	1.19	1.15	1.22	Trait PheWAS	phenome-wide
MGI	Glucose	Abnormal function study of cardiovascular system (429.2)	5737	23129	0.276	0.016	2.66e-66	65.57	1.32	1.28	1.36	Exclusion Trait PheWAS	phenome-wide
MGI	Glucose	Symptoms involving cardiovascular system (429.3)	9461	26881	0.092	0.0129	8.5e-13	12.07	1.1	1.07	1.12	Trait PheWAS	phenome-wide
MGI	Glucose	Symptoms involving cardiovascular system (429.3)	8842	25263	0.173	0.0135	3.13e-37	36.5	1.19	1.16	1.22	Exclusion Trait PheWAS	phenome-wide
MGI	Glucose	Cardiac complications, not elsewhere classified (429.9)	722	6163	0.323	0.0364	8.62e-19	18.06	1.38	1.29	1.48	Trait PheWAS	phenome-wide
MGI	Glucose	Cardiac complications, not elsewhere classified (429.9)	665	5650	0.587	0.0436	2.6e-41	40.58	1.8	1.65	1.96	Exclusion Trait PheWAS	phenome-wide
MGI	Glucose	Intracranial hemorrhage (430)	780	6931	0.233	0.0371	3.33e-10	9.478	1.26	1.17	1.36	Trait PheWAS	phenome-wide
MGI	Glucose	Intracranial hemorrhage (430)	728	6375	0.405	0.0419	4.63e-22	21.33	1.5	1.38	1.63	Exclusion Trait PheWAS	phenome-wide
MGI	Glucose	Intracerebral hemorrhage (430.2)	364	3257	0.261	0.0526	7.13e-07	6.147	1.3	1.17	1.44	Trait PheWAS	phenome-wide
MGI	Glucose	Intracerebral hemorrhage (430.2)	337	3008	0.419	0.0611	6.94e-12	11.16	1.52	1.35	1.71	Exclusion Trait PheWAS	phenome-wide
MGI	Glucose	Cerebrovascular disease (433)	5280	28521	0.119	0.0155	1.98e-14	13.7	1.13	1.09	1.16	Trait PheWAS	phenome-wide
MGI	Glucose	Cerebrovascular disease (433)	4845	26553	0.174	0.0168	3.79e-25	24.42	1.19	1.15	1.23	Exclusion Trait PheWAS	phenome-wide
MGI	Glucose	Occlusion and stenosis of precerebral arteries (433.1)	1937	14672	0.127	0.0242	1.44e-07	6.843	1.14	1.08	1.19	Trait PheWAS	phenome-wide
MGI	Glucose	Occlusion and stenosis of precerebral arteries (433.1)	1759	13457	0.197	0.0269	2.14e-13	12.67	1.22	1.16	1.28	Exclusion Trait PheWAS	phenome-wide
MGI	Glucose	Occlusion of cerebral arteries (433.2)	2336	19432	0.0973	0.0219	9.16e-06	5.038	1.1	1.06	1.15	Trait PheWAS	phenome-wide
MGI	Glucose	Occlusion of cerebral arteries (433.2)	2129	17908	0.135	0.0242	2.25e-08	7.647	1.14	1.09	1.2	Exclusion Trait PheWAS	phenome-wide
MGI	Glucose	Cerebral artery occlusion, with cerebral infarction (433.21)	2256	18862	0.099	0.0223	8.66e-06	5.063	1.1	1.06	1.15	Trait PheWAS	phenome-wide
MGI	Glucose	Cerebral artery occlusion, with cerebral infarction (433.21)	2051	17374	0.131	0.0246	1.06e-07	6.976	1.14	1.09	1.2	Exclusion Trait PheWAS	phenome-wide
MGI	Glucose	Cerebral ischemia (433.3)	2705	20468	0.101	0.0208	1.14e-06	5.945	1.11	1.06	1.15	Trait PheWAS	phenome-wide
MGI	Glucose	Cerebral ischemia (433.3)	2479	18913	0.149	0.0227	5.27e-11	10.28	1.16	1.11	1.21	Exclusion Trait PheWAS	phenome-wide
MGI	Glucose	Transient cerebral ischemia (433.31)	2341	18626	0.107	0.0221	1.37e-06	5.864	1.11	1.07	1.16	Trait PheWAS	phenome-wide
MGI	Glucose	Transient cerebral ischemia (433.31)	2135	17189	0.143	0.0243	4.5e-09	8.347	1.15	1.1	1.21	Exclusion Trait PheWAS	phenome-wide
MGI	Glucose	Late effects of cerebrovascular disease (433.8)	686	6098	0.206	0.0388	1.04e-07	6.982	1.23	1.14	1.33	Trait PheWAS	phenome-wide
MGI	Glucose	Late effects of cerebrovascular disease (433.8)	631	5619	0.32	0.0436	2.18e-13	12.66	1.38	1.26	1.5	Exclusion Trait PheWAS	phenome-wide
MGI	Glucose	Atherosclerosis (440)	2465	17542	0.201	0.0211	2.35e-21	20.63	1.22	1.17	1.27	Trait PheWAS	phenome-wide
MGI	Glucose	Atherosclerosis (440)	2228	16155	0.327	0.0239	1.16e-42	41.94	1.39	1.32	1.45	Exclusion Trait PheWAS	phenome-wide
MGI	Glucose	Atherosclerosis of the extremities (440.2)	1511	12049	0.259	0.0261	3.36e-23	22.47	1.3	1.23	1.36	Trait PheWAS	phenome-wide
MGI	Glucose	Atherosclerosis of the extremities (440.2)	1335	11019	0.389	0.0304	1.58e-37	36.8	1.48	1.39	1.57	Exclusion Trait PheWAS	phenome-wide
MGI	Glucose	Atherosclerosis of native arteries of the extremities with ulceration or gangrene (440.21)	274	2414	0.447	0.0582	1.66e-14	13.78	1.56	1.39	1.75	Trait PheWAS	phenome-wide
MGI	Glucose	Atherosclerosis of native arteries of the extremities with ulceration or gangrene (440.21)	234	2150	0.752	0.0772	1.87e-22	21.73	2.12	1.82	2.47	Exclusion Trait PheWAS	phenome-wide
MGI	Glucose	Atherosclerosis of native arteries of the extremities with intermittent claudication (440.22)	1039	8647	0.222	0.0317	2.96e-12	11.53	1.25	1.17	1.33	Trait PheWAS	phenome-wide
MGI	Glucose	Atherosclerosis of native arteries of the extremities with intermittent claudication (440.22)	915	7883	0.306	0.0364	3.74e-17	16.43	1.36	1.27	1.46	Exclusion Trait PheWAS	phenome-wide
MGI	Glucose	Atherosclerosis of aorta (440.9)	840	7301	0.184	0.0353	1.73e-07	6.761	1.2	1.12	1.29	Trait PheWAS	phenome-wide
MGI	Glucose	Atherosclerosis of aorta (440.9)	768	6657	0.34	0.0399	1.46e-17	16.84	1.41	1.3	1.52	Exclusion Trait PheWAS	phenome-wide
MGI	Glucose	Peripheral vascular disease (443)	3031	21816	0.114	0.0194	3.58e-09	8.446	1.12	1.08	1.16	Trait PheWAS	phenome-wide
MGI	Glucose	Peripheral vascular disease (443)	2731	20219	0.143	0.0214	2.24e-11	10.65	1.15	1.11	1.2	Exclusion Trait PheWAS	phenome-wide
MGI	Glucose	Raynaud's syndrome (443.1)	720	6352	-0.497	0.0529	5.67e-21	20.25	0.609	0.549	0.675	Trait PheWAS	phenome-wide
MGI	Glucose	Raynaud's syndrome (443.1)	711	5989	-0.359	0.0464	1.07e-14	13.97	0.699	0.638	0.765	Exclusion Trait PheWAS	phenome-wide
MGI	Glucose	Peripheral angiopathy in diseases classified elsewhere (443.7)	219	1908	0.718	0.066	1.26e-27	26.9	2.05	1.8	2.33	Trait PheWAS	phenome-wide
MGI	Glucose	Peripheral angiopathy in diseases classified elsewhere (443.7)	163	1683	1.23	0.11	1.94e-29	28.71	3.44	2.77	4.26	Exclusion Trait PheWAS	phenome-wide
MGI	Glucose	Other specified peripheral vascular diseases (443.8)	2507	19396	0.105	0.0211	5.79e-07	6.237	1.11	1.07	1.16	Trait PheWAS	phenome-wide
MGI	Glucose	Other specified peripheral vascular diseases (443.8)	2251	17923	0.121	0.0234	2.41e-07	6.617	1.13	1.08	1.18	Exclusion Trait PheWAS	phenome-wide
MGI	Glucose	Peripheral vascular disease, unspecified (443.9)	2312	16804	0.2	0.0214	9.41e-21	20.03	1.22	1.17	1.27	Trait PheWAS	phenome-wide
MGI	Glucose	Peripheral vascular disease, unspecified (443.9)	2046	15428	0.262	0.0247	2.01e-26	25.7	1.3	1.24	1.36	Exclusion Trait PheWAS	phenome-wide
MGI	Glucose	Arterial embolism and thrombosis (444)	841	7426	0.236	0.0357	3.61e-11	10.44	1.27	1.18	1.36	Trait PheWAS	phenome-wide
MGI	Glucose	Arterial embolism and thrombosis (444)	776	6850	0.38	0.0398	1.32e-21	20.88	1.46	1.35	1.58	Exclusion Trait PheWAS	phenome-wide
MGI	Glucose	Arterial embolism and thrombosis of lower extremity artery (444.1)	312	2775	0.248	0.058	1.91e-05	4.718	1.28	1.14	1.44	Trait PheWAS	phenome-wide
MGI	Glucose	Arterial embolism and thrombosis of lower extremity artery (444.1)	281	2541	0.364	0.0663	4.07e-08	7.391	1.44	1.26	1.64	Exclusion Trait PheWAS	phenome-wide
MGI	Glucose	Stricture of artery (447.1)	522	4577	0.195	0.0453	1.69e-05	4.773	1.22	1.11	1.33	Trait PheWAS	phenome-wide
MGI	Glucose	Stricture of artery (447.1)	485	4226	0.335	0.0502	2.61e-11	10.58	1.4	1.27	1.54	Exclusion Trait PheWAS	phenome-wide
MGI	Glucose	Disease of capillaries (448)	1164	10765	-0.343	0.0379	1.32e-19	18.88	0.71	0.659	0.764	Trait PheWAS	phenome-wide
MGI	Glucose	Disease of capillaries (448)	1122	10025	-0.286	0.0358	1.21e-15	14.92	0.751	0.7	0.806	Exclusion Trait PheWAS	phenome-wide
MGI	Glucose	Noninfectious disorders of lymphatic channels (450)	2017	18730	0.114	0.0243	2.52e-06	5.599	1.12	1.07	1.18	Trait PheWAS	phenome-wide
MGI	Glucose	Noninfectious disorders of lymphatic channels (450)	1885	17543	0.166	0.0257	1.01e-10	9.995	1.18	1.12	1.24	Exclusion Trait PheWAS	phenome-wide
MGI	Glucose	Other venous embolism and thrombosis (452)	4804	25050	0.16	0.0159	9.69e-24	23.01	1.17	1.14	1.21	Trait PheWAS	phenome-wide
MGI	Glucose	Other venous embolism and thrombosis (452)	4465	23412	0.261	0.0173	1.57e-51	50.8	1.3	1.26	1.34	Exclusion Trait PheWAS	phenome-wide
MGI	Glucose	Deep vein thrombosis [DVT] (452.2)	3149	22814	0.133	0.0189	2.65e-12	11.58	1.14	1.1	1.18	Trait PheWAS	phenome-wide
MGI	Glucose	Deep vein thrombosis [DVT] (452.2)	2935	21239	0.232	0.0206	2.24e-29	28.65	1.26	1.21	1.31	Exclusion Trait PheWAS	phenome-wide
MGI	Glucose	Varicose veins (454)	2700	20818	-0.117	0.0225	2.15e-07	6.668	0.89	0.852	0.93	Trait PheWAS	phenome-wide
MGI	Glucose	Varicose veins (454)	2548	19387	-0.0721	0.0227	0.00147	2.834	0.93	0.89	0.973	Exclusion Trait PheWAS	nominal
MGI	Glucose	Varicose veins of lower extremity (454.1)	2412	18354	-0.127	0.0239	9.06e-08	7.043	0.88	0.84	0.922	Trait PheWAS	phenome-wide
MGI	Glucose	Varicose veins of lower extremity (454.1)	2277	17079	-0.0831	0.024	0.000534	3.272	0.92	0.878	0.965	Exclusion Trait PheWAS	nominal
MGI	Glucose	Varicose veins of lower extremity, symptomtic (454.11)	1535	12968	-0.127	0.0294	1.57e-05	4.803	0.881	0.831	0.933	Trait PheWAS	phenome-wide
MGI	Glucose	Varicose veins of lower extremity, symptomtic (454.11)	1441	12022	-0.094	0.0299	0.00168	2.775	0.91	0.858	0.965	Exclusion Trait PheWAS	nominal
MGI	Glucose	Hemorrhoids (455)	5728	25146	-0.187	0.017	4.22e-28	27.37	0.83	0.802	0.858	Trait PheWAS	phenome-wide
MGI	Glucose	Hemorrhoids (455)	5467	23509	-0.113	0.0168	1.79e-11	10.75	0.893	0.864	0.923	Exclusion Trait PheWAS	phenome-wide
MGI	Glucose	Encounter for long-term (current) use of anticoagulants, antithrombotics, aspirin (457)	2077	13307	0.306	0.0224	1.98e-42	41.7	1.36	1.3	1.42	Trait PheWAS	phenome-wide
MGI	Glucose	Encounter for long-term (current) use of anticoagulants, antithrombotics, aspirin (457)	1853	12205	0.46	0.0265	1.38e-67	66.86	1.58	1.5	1.67	Exclusion Trait PheWAS	phenome-wide
MGI	Glucose	Encounter for long-term (current) use of antiplatelets/antithrombotics (457.2)	320	2844	0.296	0.0537	3.68e-08	7.435	1.34	1.21	1.49	Trait PheWAS	phenome-wide
MGI	Glucose	Encounter for long-term (current) use of antiplatelets/antithrombotics (457.2)	282	2589	0.456	0.0656	3.54e-12	11.45	1.58	1.39	1.79	Exclusion Trait PheWAS	phenome-wide
MGI	Glucose	Encounter for long-term (current) use of aspirin (457.3)	1959	12761	0.312	0.023	7.55e-42	41.12	1.37	1.31	1.43	Trait PheWAS	phenome-wide
MGI	Glucose	Encounter for long-term (current) use of aspirin (457.3)	1748	11696	0.472	0.0273	2.89e-67	66.54	1.6	1.52	1.69	Exclusion Trait PheWAS	phenome-wide
MGI	Glucose	Hypotension (458)	5069	27479	0.277	0.0153	1.14e-72	71.94	1.32	1.28	1.36	Trait PheWAS	phenome-wide
MGI	Glucose	Hypotension (458)	4701	25702	0.442	0.017	1.77e-149	148.8	1.56	1.51	1.61	Exclusion Trait PheWAS	phenome-wide
MGI	Glucose	Orthostatic hypotension (458.1)	1335	11210	0.156	0.0285	4.68e-08	7.329	1.17	1.11	1.24	Trait PheWAS	phenome-wide
MGI	Glucose	Orthostatic hypotension (458.1)	1232	10331	0.283	0.0314	2.12e-19	18.67	1.33	1.25	1.41	Exclusion Trait PheWAS	phenome-wide
MGI	Glucose	Iatrogenic hypotension (458.2)	1108	9662	0.341	0.0297	1.71e-30	29.77	1.41	1.33	1.49	Trait PheWAS	phenome-wide
MGI	Glucose	Iatrogenic hypotension (458.2)	1024	8910	0.579	0.0349	8.38e-62	61.08	1.78	1.67	1.91	Exclusion Trait PheWAS	phenome-wide
MGI	Glucose	Hypotension NOS (458.9)	4598	26698	0.28	0.0159	2.5e-69	68.6	1.32	1.28	1.36	Trait PheWAS	phenome-wide
MGI	Glucose	Hypotension NOS (458.9)	4259	24963	0.444	0.0177	1.16e-139	138.9	1.56	1.51	1.61	Exclusion Trait PheWAS	phenome-wide
MGI	Glucose	Other disorders of circulatory system (459)	7633	29387	0.179	0.0134	7.97e-41	40.1	1.2	1.17	1.23	Trait PheWAS	phenome-wide
MGI	Glucose	Other disorders of circulatory system (459)	7078	27588	0.275	0.0145	1.55e-80	79.81	1.32	1.28	1.35	Exclusion Trait PheWAS	phenome-wide
MGI	Glucose	Blood vessel replaced (459.7)	1300	11259	0.293	0.0276	2.41e-26	25.62	1.34	1.27	1.42	Trait PheWAS	phenome-wide
MGI	Glucose	Blood vessel replaced (459.7)	1208	10472	0.458	0.0317	1.97e-47	46.71	1.58	1.49	1.68	Exclusion Trait PheWAS	phenome-wide
MGI	Glucose	Circulatory disease NEC (459.9)	6531	28535	0.173	0.0142	2.13e-34	33.67	1.19	1.16	1.22	Trait PheWAS	phenome-wide
MGI	Glucose	Circulatory disease NEC (459.9)	6037	26773	0.265	0.0154	4.28e-66	65.37	1.3	1.26	1.34	Exclusion Trait PheWAS	phenome-wide
MGI	Glucose	Acute sinusitis (464)	4692	27150	-0.276	0.019	8.23e-48	47.08	0.759	0.731	0.788	Trait PheWAS	phenome-wide
MGI	Glucose	Acute sinusitis (464)	4503	25261	-0.205	0.0181	1.29e-29	28.89	0.815	0.786	0.844	Exclusion Trait PheWAS	phenome-wide
MGI	Glucose	Acute upper respiratory infections of multiple or unspecified sites (465)	9274	30331	-0.248	0.0143	6.09e-67	66.22	0.781	0.759	0.803	Trait PheWAS	phenome-wide
MGI	Glucose	Acute upper respiratory infections of multiple or unspecified sites (465)	8871	28167	-0.183	0.0139	1.72e-39	38.77	0.833	0.811	0.856	Exclusion Trait PheWAS	phenome-wide
MGI	Glucose	Acute pharyngitis (465.2)	5089	27096	-0.283	0.019	2.87e-50	49.54	0.754	0.726	0.782	Trait PheWAS	phenome-wide
MGI	Glucose	Acute pharyngitis (465.2)	4907	25302	-0.214	0.0179	6.64e-33	32.18	0.807	0.779	0.836	Exclusion Trait PheWAS	phenome-wide
MGI	Glucose	Septal Deviations/Turbinate Hypertrophy (470)	1576	14629	-0.302	0.0319	2.9e-21	20.54	0.739	0.695	0.787	Trait PheWAS	phenome-wide
MGI	Glucose	Septal Deviations/Turbinate Hypertrophy (470)	1510	13606	-0.262	0.0305	8.67e-18	17.06	0.769	0.725	0.817	Exclusion Trait PheWAS	phenome-wide
MGI	Glucose	Nasal polyps (471)	529	5038	-0.275	0.0538	3.16e-07	6.5	0.759	0.683	0.844	Trait PheWAS	phenome-wide
MGI	Glucose	Nasal polyps (471)	501	4668	-0.294	0.0527	2.35e-08	7.629	0.745	0.672	0.826	Exclusion Trait PheWAS	phenome-wide
MGI	Glucose	Chronic pharyngitis and nasopharyngitis (472)	1731	14509	-0.283	0.0301	5.73e-21	20.24	0.754	0.71	0.799	Trait PheWAS	phenome-wide
MGI	Glucose	Chronic pharyngitis and nasopharyngitis (472)	1668	13447	-0.193	0.0286	1.65e-11	10.78	0.825	0.78	0.872	Exclusion Trait PheWAS	phenome-wide
MGI	Glucose	Diseases of the larynx and vocal cords (473)	2759	21667	-0.101	0.0219	3.89e-06	5.41	0.904	0.866	0.943	Trait PheWAS	phenome-wide
MGI	Glucose	Diseases of the larynx and vocal cords (473)	2607	20028	-0.061	0.0222	0.00612	2.213	0.941	0.901	0.983	Exclusion Trait PheWAS	nominal
MGI	Glucose	Voice disturbance (473.4)	2150	18977	-0.116	0.0247	2.58e-06	5.588	0.89	0.848	0.934	Trait PheWAS	phenome-wide
MGI	Glucose	Voice disturbance (473.4)	2037	17533	-0.067	0.0249	0.00709	2.149	0.935	0.891	0.982	Exclusion Trait PheWAS	nominal
MGI	Glucose	Chronic sinusitis (475)	4132	23540	-0.192	0.0193	3.51e-23	22.45	0.825	0.795	0.857	Trait PheWAS	phenome-wide
MGI	Glucose	Chronic sinusitis (475)	3933	21814	-0.15	0.0191	4.32e-15	14.36	0.861	0.829	0.894	Exclusion Trait PheWAS	phenome-wide
MGI	Glucose	Postnasal drip (475.9)	894	7804	-0.275	0.0412	2.61e-11	10.58	0.76	0.701	0.824	Trait PheWAS	phenome-wide
MGI	Glucose	Postnasal drip (475.9)	854	7171	-0.207	0.04	2.46e-07	6.608	0.813	0.752	0.88	Exclusion Trait PheWAS	phenome-wide
MGI	Glucose	Allergic rhinitis (476)	11685	23733	-0.169	0.0129	3.6e-39	38.44	0.844	0.823	0.866	Trait PheWAS	phenome-wide
MGI	Glucose	Allergic rhinitis (476)	11121	21989	-0.121	0.013	1.15e-20	19.94	0.886	0.864	0.909	Exclusion Trait PheWAS	phenome-wide
MGI	Glucose	Throat pain (478)	414	3531	-0.288	0.0618	3.26e-06	5.487	0.75	0.664	0.847	Trait PheWAS	phenome-wide
MGI	Glucose	Throat pain (478)	401	3283	-0.218	0.0588	0.000215	3.668	0.804	0.717	0.903	Exclusion Trait PheWAS	nominal
MGI	Glucose	Other upper respiratory disease (479)	5283	23685	-0.12	0.0169	1.06e-12	11.98	0.887	0.858	0.917	Trait PheWAS	phenome-wide
MGI	Glucose	Other upper respiratory disease (479)	5000	21944	-0.0627	0.017	0.000227	3.643	0.939	0.908	0.971	Exclusion Trait PheWAS	nominal
MGI	Glucose	Pneumonia (480)	5841	31547	0.0997	0.0148	1.49e-11	10.83	1.1	1.07	1.14	Trait PheWAS	phenome-wide
MGI	Glucose	Pneumonia (480)	5480	29421	0.214	0.0157	1.47e-42	41.83	1.24	1.2	1.28	Exclusion Trait PheWAS	phenome-wide
MGI	Glucose	Bacterial pneumonia (480.1)	1150	10068	0.144	0.0306	2.66e-06	5.576	1.15	1.09	1.23	Trait PheWAS	phenome-wide
MGI	Glucose	Bacterial pneumonia (480.1)	1092	9244	0.343	0.0335	1.13e-24	23.95	1.41	1.32	1.51	Exclusion Trait PheWAS	phenome-wide
MGI	Glucose	Pseudomonal pneumonia (480.12)	153	1319	0.379	0.0803	2.4e-06	5.62	1.46	1.25	1.71	Trait PheWAS	phenome-wide
MGI	Glucose	Pseudomonal pneumonia (480.12)	147	1223	0.694	0.0941	1.59e-13	12.8	2	1.67	2.41	Exclusion Trait PheWAS	phenome-wide
MGI	Glucose	MRSA pneumonia (480.13)	117	1025	0.463	0.0925	5.42e-07	6.266	1.59	1.33	1.91	Trait PheWAS	phenome-wide
MGI	Glucose	MRSA pneumonia (480.13)	107	946	0.72	0.112	1.47e-10	9.832	2.05	1.65	2.56	Exclusion Trait PheWAS	phenome-wide
MGI	Glucose	Acute bronchitis and bronchiolitis (483)	3367	25781	-0.134	0.0208	1.18e-10	9.93	0.875	0.84	0.911	Trait PheWAS	phenome-wide
MGI	Glucose	Acute bronchitis and bronchiolitis (483)	3208	24027	-0.0463	0.0206	0.0249	1.605	0.955	0.917	0.994	Exclusion Trait PheWAS	nominal
MGI	Glucose	Chronic airway obstruction (496)	5080	24809	0.123	0.0158	5.64e-15	14.25	1.13	1.1	1.17	Trait PheWAS	phenome-wide
MGI	Glucose	Chronic airway obstruction (496)	4709	23054	0.197	0.017	7.94e-31	30.1	1.22	1.18	1.26	Exclusion Trait PheWAS	phenome-wide
MGI	Glucose	Chronic bronchitis (496.2)	3908	23444	0.147	0.0173	2.79e-17	16.55	1.16	1.12	1.2	Trait PheWAS	phenome-wide
MGI	Glucose	Chronic bronchitis (496.2)	3591	21751	0.201	0.019	3.62e-26	25.44	1.22	1.18	1.27	Exclusion Trait PheWAS	phenome-wide
MGI	Glucose	Obstructive chronic bronchitis (496.21)	3564	22507	0.15	0.0179	5.97e-17	16.22	1.16	1.12	1.2	Trait PheWAS	phenome-wide
MGI	Glucose	Obstructive chronic bronchitis (496.21)	3262	20830	0.203	0.0198	1.29e-24	23.89	1.23	1.18	1.27	Exclusion Trait PheWAS	phenome-wide
MGI	Glucose	Pneumonitis due to inhalation of food or vomitus (501)	631	5481	0.291	0.0385	4.46e-14	13.35	1.34	1.24	1.44	Trait PheWAS	phenome-wide
MGI	Glucose	Pneumonitis due to inhalation of food or vomitus (501)	596	5011	0.605	0.0461	1.97e-39	38.71	1.83	1.67	2.01	Exclusion Trait PheWAS	phenome-wide
MGI	Glucose	Pulmonary congestion and hypostasis (503)	834	7274	0.446	0.0336	2.88e-40	39.54	1.56	1.46	1.67	Trait PheWAS	phenome-wide
MGI	Glucose	Pulmonary congestion and hypostasis (503)	762	6674	0.769	0.0414	3.4e-77	76.47	2.16	1.99	2.34	Exclusion Trait PheWAS	phenome-wide
MGI	Glucose	Other pulmonary inflamation or edema (505)	1631	13853	0.352	0.0244	2.58e-47	46.59	1.42	1.36	1.49	Trait PheWAS	phenome-wide
MGI	Glucose	Other pulmonary inflamation or edema (505)	1509	12729	0.638	0.0292	6.52e-106	105.2	1.89	1.79	2	Exclusion Trait PheWAS	phenome-wide
MGI	Glucose	Empyema and pneumothorax (506)	2868	21762	0.258	0.0192	5.2e-41	40.28	1.29	1.25	1.34	Trait PheWAS	phenome-wide
MGI	Glucose	Empyema and pneumothorax (506)	2697	20215	0.475	0.0218	6.38e-105	104.2	1.61	1.54	1.68	Exclusion Trait PheWAS	phenome-wide
MGI	Glucose	Pleurisy; pleural effusion (507)	2898	22764	0.293	0.0188	1.38e-54	53.86	1.34	1.29	1.39	Trait PheWAS	phenome-wide
MGI	Glucose	Pleurisy; pleural effusion (507)	2712	21123	0.523	0.0216	6.93e-130	129.2	1.69	1.62	1.76	Exclusion Trait PheWAS	phenome-wide
MGI	Glucose	Pulmonary collapse; interstitial and compensatory emphysema (508)	2373	19681	0.319	0.0205	1.35e-54	53.87	1.38	1.32	1.43	Trait PheWAS	phenome-wide
MGI	Glucose	Pulmonary collapse; interstitial and compensatory emphysema (508)	2195	18225	0.538	0.0238	5.67e-113	112.2	1.71	1.63	1.79	Exclusion Trait PheWAS	phenome-wide
MGI	Glucose	Respiratory failure, insufficiency, arrest (509)	4014	25458	0.409	0.0163	1.36e-138	137.9	1.5	1.46	1.55	Trait PheWAS	phenome-wide
MGI	Glucose	Respiratory failure, insufficiency, arrest (509)	3697	23693	0.673	0.0192	5.81e-270	269.2	1.96	1.89	2.04	Exclusion Trait PheWAS	phenome-wide
MGI	Glucose	Respiratory failure (509.1)	1934	16551	0.431	0.022	2.33e-85	84.63	1.54	1.47	1.61	Trait PheWAS	phenome-wide
MGI	Glucose	Respiratory failure (509.1)	1766	15232	0.735	0.027	2.02e-163	162.7	2.09	1.98	2.2	Exclusion Trait PheWAS	phenome-wide
MGI	Glucose	Respiratory insufficiency (509.2)	1171	10192	0.449	0.0284	2.37e-56	55.62	1.57	1.48	1.66	Trait PheWAS	phenome-wide
MGI	Glucose	Respiratory insufficiency (509.2)	1081	9390	0.767	0.0346	7.6e-109	108.1	2.15	2.01	2.3	Exclusion Trait PheWAS	phenome-wide
MGI	Glucose	Pulmonary insufficiency or respiratory failure following trauma and surgery (509.3)	1687	14384	0.431	0.0239	2.58e-72	71.59	1.54	1.47	1.61	Trait PheWAS	phenome-wide
MGI	Glucose	Pulmonary insufficiency or respiratory failure following trauma and surgery (509.3)	1590	13261	0.79	0.029	9.42e-164	163	2.2	2.08	2.33	Exclusion Trait PheWAS	phenome-wide
MGI	Glucose	Dependence on respirator [Ventilator] or supplemental oxygen (509.8)	1728	15139	0.403	0.0233	4.4e-67	66.36	1.5	1.43	1.57	Trait PheWAS	phenome-wide
MGI	Glucose	Dependence on respirator [Ventilator] or supplemental oxygen (509.8)	1582	13970	0.664	0.0281	2.4e-123	122.6	1.94	1.84	2.05	Exclusion Trait PheWAS	phenome-wide
MGI	Glucose	Other symptoms of respiratory system (512)	18148	22648	0.0536	0.0109	9.06e-07	6.043	1.06	1.03	1.08	Trait PheWAS	phenome-wide
MGI	Glucose	Other symptoms of respiratory system (512)	17029	21151	0.147	0.0114	2.89e-38	37.54	1.16	1.13	1.18	Exclusion Trait PheWAS	phenome-wide
MGI	Glucose	Shortness of breath (512.7)	9905	22610	0.11	0.0128	7.29e-18	17.14	1.12	1.09	1.14	Trait PheWAS	phenome-wide
MGI	Glucose	Shortness of breath (512.7)	9246	21115	0.228	0.0136	1.29e-63	62.89	1.26	1.22	1.29	Exclusion Trait PheWAS	phenome-wide
MGI	Glucose	Other dyspnea (512.9)	10611	22625	0.107	0.0125	7.2e-18	17.14	1.11	1.09	1.14	Trait PheWAS	phenome-wide
MGI	Glucose	Other dyspnea (512.9)	9927	21130	0.227	0.0132	2.15e-66	65.67	1.25	1.22	1.29	Exclusion Trait PheWAS	phenome-wide
MGI	Glucose	Respiratory abnormalities (513)	12675	28111	0.142	0.0115	2.15e-35	34.67	1.15	1.13	1.18	Trait PheWAS	phenome-wide
MGI	Glucose	Respiratory abnormalities (513)	11841	26329	0.249	0.0121	1.83e-93	92.74	1.28	1.25	1.31	Exclusion Trait PheWAS	phenome-wide
MGI	Glucose	Hypoventilation (513.3)	873	7495	0.18	0.034	1.17e-07	6.93	1.2	1.12	1.28	Trait PheWAS	phenome-wide
MGI	Glucose	Hypoventilation (513.3)	804	6896	0.311	0.0388	1.11e-15	14.96	1.37	1.27	1.47	Exclusion Trait PheWAS	phenome-wide
MGI	Glucose	Orthopnea (513.32)	220	1916	0.29	0.0654	9.11e-06	5.04	1.34	1.18	1.52	Trait PheWAS	phenome-wide
MGI	Glucose	Orthopnea (513.32)	196	1749	0.418	0.0779	7.87e-08	7.104	1.52	1.3	1.77	Exclusion Trait PheWAS	phenome-wide
MGI	Glucose	Hyperventilation (513.4)	513	4415	0.342	0.0436	4.8e-15	14.32	1.41	1.29	1.53	Trait PheWAS	phenome-wide
MGI	Glucose	Hyperventilation (513.4)	475	4089	0.562	0.0511	3.37e-28	27.47	1.75	1.59	1.94	Exclusion Trait PheWAS	phenome-wide
MGI	Glucose	Abnormal findings examination of lungs (514)	5288	30496	0.116	0.0154	5.3e-14	13.28	1.12	1.09	1.16	Trait PheWAS	phenome-wide
MGI	Glucose	Abnormal findings examination of lungs (514)	4955	28404	0.22	0.0164	5.57e-41	40.25	1.25	1.21	1.29	Exclusion Trait PheWAS	phenome-wide
MGI	Glucose	Other diseases of respiratory system, not elsewhere classified (519)	6346	33550	0.177	0.0141	5.55e-36	35.26	1.19	1.16	1.23	Trait PheWAS	phenome-wide
MGI	Glucose	Other diseases of respiratory system, not elsewhere classified (519)	5939	31365	0.307	0.0152	2.95e-90	89.53	1.36	1.32	1.4	Exclusion Trait PheWAS	phenome-wide
MGI	Glucose	Tracheostomy complications (519.1)	210	1874	0.313	0.0661	2.2e-06	5.658	1.37	1.2	1.56	Trait PheWAS	phenome-wide
MGI	Glucose	Tracheostomy complications (519.1)	190	1733	0.485	0.0793	9.16e-10	9.038	1.62	1.39	1.9	Exclusion Trait PheWAS	phenome-wide
MGI	Glucose	Respiratory complications (519.2)	443	3845	0.443	0.0464	1.31e-21	20.88	1.56	1.42	1.71	Trait PheWAS	phenome-wide
MGI	Glucose	Respiratory complications (519.2)	415	3555	0.804	0.0573	8.13e-45	44.09	2.24	2	2.5	Exclusion Trait PheWAS	phenome-wide
MGI	Glucose	Symptoms involving respiratory system and other chest symptoms (519.9)	4657	29975	0.184	0.016	1.03e-30	29.99	1.2	1.17	1.24	Trait PheWAS	phenome-wide
MGI	Glucose	Symptoms involving respiratory system and other chest symptoms (519.9)	4365	27911	0.333	0.0174	2.36e-81	80.63	1.39	1.35	1.44	Exclusion Trait PheWAS	phenome-wide
MGI	Glucose	Diseases of hard tissues of teeth (521)	844	7781	0.199	0.0357	2.49e-08	7.603	1.22	1.14	1.31	Trait PheWAS	phenome-wide
MGI	Glucose	Diseases of hard tissues of teeth (521)	774	7259	0.249	0.04	4.88e-10	9.312	1.28	1.19	1.39	Exclusion Trait PheWAS	phenome-wide
MGI	Glucose	Dental caries (521.1)	786	7259	0.198	0.0369	7.84e-08	7.106	1.22	1.13	1.31	Trait PheWAS	phenome-wide
MGI	Glucose	Dental caries (521.1)	722	6764	0.258	0.0414	4.59e-10	9.339	1.29	1.19	1.4	Exclusion Trait PheWAS	phenome-wide
MGI	Glucose	Diseases of the jaws (526)	2401	22666	-0.147	0.0254	7.29e-09	8.137	0.863	0.821	0.907	Trait PheWAS	phenome-wide
MGI	Glucose	Diseases of the jaws (526)	2293	21390	-0.144	0.0248	7.2e-09	8.143	0.866	0.825	0.909	Exclusion Trait PheWAS	phenome-wide
MGI	Glucose	Temporomandibular joint disorders (526.4)	1361	12862	-0.242	0.0358	1.3e-11	10.88	0.785	0.732	0.842	Trait PheWAS	phenome-wide
MGI	Glucose	Temporomandibular joint disorders (526.4)	1314	12210	-0.232	0.034	8.13e-12	11.09	0.793	0.742	0.847	Exclusion Trait PheWAS	phenome-wide
MGI	Glucose	Temporomandibular joint disorder, unspecified (526.41)	1063	10153	-0.229	0.0403	1.24e-08	7.907	0.795	0.735	0.86	Trait PheWAS	phenome-wide
MGI	Glucose	Temporomandibular joint disorder, unspecified (526.41)	1023	9641	-0.239	0.0387	6.64e-10	9.178	0.788	0.73	0.85	Exclusion Trait PheWAS	phenome-wide
MGI	Glucose	Arthralgia/ankylosis of temporomandibular joint (526.42)	644	6209	-0.308	0.0544	1.58e-08	7.801	0.735	0.661	0.818	Trait PheWAS	phenome-wide
MGI	Glucose	Arthralgia/ankylosis of temporomandibular joint (526.42)	623	5929	-0.304	0.0504	1.71e-09	8.766	0.738	0.669	0.815	Exclusion Trait PheWAS	phenome-wide
MGI	Glucose	Diseases of esophagus (530)	16275	22844	0.0556	0.0113	8.03e-07	6.095	1.06	1.03	1.08	Trait PheWAS	phenome-wide
MGI	Glucose	Diseases of esophagus (530)	15286	21339	0.132	0.0118	2.55e-29	28.59	1.14	1.12	1.17	Exclusion Trait PheWAS	phenome-wide
MGI	Glucose	Esophagitis, GERD and related diseases (530.1)	15781	22844	0.0551	0.0114	1.24e-06	5.907	1.06	1.03	1.08	Trait PheWAS	phenome-wide
MGI	Glucose	Esophagitis, GERD and related diseases (530.1)	14830	21339	0.132	0.0119	7.17e-29	28.14	1.14	1.12	1.17	Exclusion Trait PheWAS	phenome-wide
MGI	Glucose	GERD (530.11)	15368	22843	0.0552	0.0114	1.42e-06	5.847	1.06	1.03	1.08	Trait PheWAS	phenome-wide
MGI	Glucose	GERD (530.11)	14448	21338	0.133	0.012	6.56e-29	28.18	1.14	1.12	1.17	Exclusion Trait PheWAS	phenome-wide
MGI	Glucose	Esophageal bleeding (varices/hemorrhage) (530.2)	649	5531	0.33	0.0391	3.06e-17	16.51	1.39	1.29	1.5	Trait PheWAS	phenome-wide
MGI	Glucose	Esophageal bleeding (varices/hemorrhage) (530.2)	584	5087	0.482	0.0455	3.22e-26	25.49	1.62	1.48	1.77	Exclusion Trait PheWAS	phenome-wide
MGI	Glucose	Dysphagia (532)	5470	22117	0.114	0.0158	3.79e-13	12.42	1.12	1.09	1.16	Trait PheWAS	phenome-wide
MGI	Glucose	Dysphagia (532)	5149	20656	0.229	0.0167	1e-42	42	1.26	1.22	1.3	Exclusion Trait PheWAS	phenome-wide
MGI	Glucose	Gastroparesis (536.3)	694	6038	0.283	0.0383	1.36e-13	12.87	1.33	1.23	1.43	Trait PheWAS	phenome-wide
MGI	Glucose	Gastroparesis (536.3)	628	5472	0.443	0.0432	1.2e-24	23.92	1.56	1.43	1.7	Exclusion Trait PheWAS	phenome-wide
MGI	Glucose	Dyspepsia and other specified disorders of function of stomach (536.8)	2126	18393	-0.132	0.0261	4.45e-07	6.352	0.877	0.833	0.923	Trait PheWAS	phenome-wide
MGI	Glucose	Dyspepsia and other specified disorders of function of stomach (536.8)	2030	17107	-0.0585	0.0259	0.0237	1.625	0.943	0.897	0.992	Exclusion Trait PheWAS	nominal
MGI	Glucose	Other disorders of stomach and duodenum (537)	3157	26208	0.107	0.0193	2.75e-08	7.56	1.11	1.07	1.16	Trait PheWAS	phenome-wide
MGI	Glucose	Other disorders of stomach and duodenum (537)	2951	24374	0.211	0.0206	9.44e-25	24.03	1.24	1.19	1.29	Exclusion Trait PheWAS	phenome-wide
MGI	Glucose	Inguinal hernia (550.1)	1689	14464	-0.383	0.0308	1.73e-35	34.76	0.682	0.642	0.724	Trait PheWAS	phenome-wide
MGI	Glucose	Inguinal hernia (550.1)	1614	13232	-0.325	0.0295	3.48e-28	27.46	0.723	0.682	0.766	Exclusion Trait PheWAS	phenome-wide
MGI	Glucose	Ventral hernia (550.5)	2214	19568	0.101	0.0227	8.03e-06	5.095	1.11	1.06	1.16	Trait PheWAS	phenome-wide
MGI	Glucose	Ventral hernia (550.5)	2073	18112	0.202	0.0244	1.06e-16	15.97	1.22	1.17	1.28	Exclusion Trait PheWAS	phenome-wide
MGI	Glucose	Incisional hernia (550.6)	1306	11625	0.206	0.0289	9.62e-13	12.02	1.23	1.16	1.3	Trait PheWAS	phenome-wide
MGI	Glucose	Incisional hernia (550.6)	1224	10804	0.345	0.0317	1.31e-27	26.88	1.41	1.33	1.5	Exclusion Trait PheWAS	phenome-wide
MGI	Glucose	Ileostomy status (559)	955	7884	0.188	0.0331	1.25e-08	7.902	1.21	1.13	1.29	Trait PheWAS	phenome-wide
MGI	Glucose	Ileostomy status (559)	892	7300	0.35	0.0371	4.19e-21	20.38	1.42	1.32	1.53	Exclusion Trait PheWAS	phenome-wide
MGI	Glucose	Intestinal obstruction without mention of hernia (560)	2994	20492	0.123	0.0194	1.93e-10	9.714	1.13	1.09	1.18	Trait PheWAS	phenome-wide
MGI	Glucose	Intestinal obstruction without mention of hernia (560)	2830	18964	0.288	0.021	9.95e-43	42	1.33	1.28	1.39	Exclusion Trait PheWAS	phenome-wide
MGI	Glucose	Paralytic ileus (560.1)	1627	13147	0.219	0.0249	1.58e-18	17.8	1.24	1.19	1.31	Trait PheWAS	phenome-wide
MGI	Glucose	Paralytic ileus (560.1)	1528	12074	0.437	0.0284	2.04e-53	52.69	1.55	1.46	1.64	Exclusion Trait PheWAS	phenome-wide
MGI	Glucose	Diverticulosis and diverticulitis (562)	6190	19712	-0.103	0.016	9.72e-11	10.01	0.902	0.874	0.931	Trait PheWAS	phenome-wide
MGI	Glucose	Diverticulosis and diverticulitis (562)	5820	18209	-0.0104	0.0165	0.527	0.2783	0.99	0.958	1.02	Exclusion Trait PheWAS	not significant
MGI	Glucose	Diverticulosis (562.1)	6141	19673	-0.105	0.016	4.71e-11	10.33	0.9	0.872	0.929	Trait PheWAS	phenome-wide
MGI	Glucose	Diverticulosis (562.1)	5778	18172	-0.0112	0.0165	0.499	0.3018	0.989	0.957	1.02	Exclusion Trait PheWAS	not significant
MGI	Glucose	Irritable Bowel Syndrome (564.1)	3318	18156	-0.134	0.0211	2.36e-10	9.626	0.875	0.839	0.912	Trait PheWAS	phenome-wide
MGI	Glucose	Irritable Bowel Syndrome (564.1)	3170	16928	-0.0798	0.0211	0.000149	3.826	0.923	0.886	0.962	Exclusion Trait PheWAS	nominal
MGI	Glucose	Anal and rectal conditions (565)	3275	26337	-0.154	0.0209	2.12e-13	12.67	0.857	0.823	0.893	Trait PheWAS	phenome-wide
MGI	Glucose	Anal and rectal conditions (565)	3133	24531	-0.0738	0.0207	0.000351	3.455	0.929	0.892	0.967	Exclusion Trait PheWAS	nominal
MGI	Glucose	Anal and rectal polyp (565.1)	1290	11172	-0.211	0.0328	1.14e-10	9.943	0.809	0.759	0.863	Trait PheWAS	phenome-wide
MGI	Glucose	Anal and rectal polyp (565.1)	1228	10241	-0.123	0.0323	0.000149	3.827	0.885	0.83	0.942	Exclusion Trait PheWAS	nominal
MGI	Glucose	Peritonitis and retroperitoneal infections (567)	1362	11600	0.245	0.0278	1.03e-18	17.99	1.28	1.21	1.35	Trait PheWAS	phenome-wide
MGI	Glucose	Peritonitis and retroperitoneal infections (567)	1270	10763	0.409	0.0311	2.37e-39	38.63	1.5	1.42	1.6	Exclusion Trait PheWAS	phenome-wide
MGI	Glucose	Other disorders of peritoneum (568)	1700	14667	0.274	0.0245	4.66e-29	28.33	1.32	1.25	1.38	Trait PheWAS	phenome-wide
MGI	Glucose	Other disorders of peritoneum (568)	1579	13614	0.441	0.0278	9.3e-57	56.03	1.55	1.47	1.64	Exclusion Trait PheWAS	phenome-wide
MGI	Glucose	Peritoneal adhesions (postoperative) (postinfection) (568.1)	1243	10751	0.287	0.0287	1.31e-23	22.88	1.33	1.26	1.41	Trait PheWAS	phenome-wide
MGI	Glucose	Peritoneal adhesions (postoperative) (postinfection) (568.1)	1148	9993	0.439	0.0326	3.29e-41	40.48	1.55	1.45	1.65	Exclusion Trait PheWAS	phenome-wide
MGI	Glucose	Toxic gastroenteritis and colitis (569.1)	325	2798	0.271	0.0569	1.92e-06	5.717	1.31	1.17	1.47	Trait PheWAS	phenome-wide
MGI	Glucose	Toxic gastroenteritis and colitis (569.1)	305	2627	0.403	0.0624	1.05e-10	9.978	1.5	1.32	1.69	Exclusion Trait PheWAS	phenome-wide
MGI	Glucose	Gastrointestinal complications (569.2)	1392	11883	0.194	0.0278	3.26e-12	11.49	1.21	1.15	1.28	Trait PheWAS	phenome-wide
MGI	Glucose	Gastrointestinal complications (569.2)	1303	11028	0.343	0.0307	6.23e-29	28.21	1.41	1.33	1.5	Exclusion Trait PheWAS	phenome-wide
MGI	Glucose	Chronic liver disease and cirrhosis (571)	4543	27703	0.27	0.0156	9.18e-67	66.04	1.31	1.27	1.35	Trait PheWAS	phenome-wide
MGI	Glucose	Chronic liver disease and cirrhosis (571)	4139	25871	0.382	0.0176	4.22e-104	103.4	1.46	1.41	1.52	Exclusion Trait PheWAS	phenome-wide
MGI	Glucose	Other chronic nonalcoholic liver disease (571.5)	4277	27450	0.267	0.016	2.26e-62	61.65	1.31	1.27	1.35	Trait PheWAS	phenome-wide
MGI	Glucose	Other chronic nonalcoholic liver disease (571.5)	3891	25625	0.375	0.0181	1.24e-95	94.91	1.45	1.4	1.51	Exclusion Trait PheWAS	phenome-wide
MGI	Glucose	Cirrhosis of liver without mention of alcohol (571.51)	1002	8775	0.366	0.0303	1.66e-33	32.78	1.44	1.36	1.53	Trait PheWAS	phenome-wide
MGI	Glucose	Cirrhosis of liver without mention of alcohol (571.51)	898	8069	0.562	0.037	4.93e-52	51.31	1.75	1.63	1.89	Exclusion Trait PheWAS	phenome-wide
MGI	Glucose	Primary biliary cirrhosis (571.6)	176	1522	0.363	0.0768	2.28e-06	5.642	1.44	1.24	1.67	Trait PheWAS	phenome-wide
MGI	Glucose	Primary biliary cirrhosis (571.6)	163	1413	0.543	0.0865	3.63e-10	9.441	1.72	1.45	2.04	Exclusion Trait PheWAS	phenome-wide
MGI	Glucose	Liver abscess and sequelae of chronic liver disease (571.8)	949	8226	0.398	0.0316	2.08e-36	35.68	1.49	1.4	1.58	Trait PheWAS	phenome-wide
MGI	Glucose	Liver abscess and sequelae of chronic liver disease (571.8)	852	7565	0.617	0.0384	2.93e-58	57.53	1.85	1.72	2	Exclusion Trait PheWAS	phenome-wide
MGI	Glucose	Portal hypertension (571.81)	573	4959	0.423	0.04	3.61e-26	25.44	1.53	1.41	1.65	Trait PheWAS	phenome-wide
MGI	Glucose	Portal hypertension (571.81)	507	4546	0.659	0.0501	1.52e-39	38.82	1.93	1.75	2.13	Exclusion Trait PheWAS	phenome-wide
MGI	Glucose	Ascites (non malignant) (572)	2261	19410	0.305	0.0212	6.07e-47	46.22	1.36	1.3	1.41	Trait PheWAS	phenome-wide
MGI	Glucose	Ascites (non malignant) (572)	2108	18029	0.502	0.0242	1.06e-95	94.98	1.65	1.58	1.73	Exclusion Trait PheWAS	phenome-wide
MGI	Glucose	Other disorders of liver (573)	5525	28523	0.188	0.0149	9.74e-37	36.01	1.21	1.17	1.24	Trait PheWAS	phenome-wide
MGI	Glucose	Other disorders of liver (573)	5103	26675	0.285	0.0163	8.9e-69	68.05	1.33	1.29	1.37	Exclusion Trait PheWAS	phenome-wide
MGI	Glucose	Liver replaced by transplant (573.2)	292	2513	0.432	0.0578	7.64e-14	13.12	1.54	1.38	1.72	Trait PheWAS	phenome-wide
MGI	Glucose	Liver replaced by transplant (573.2)	275	2322	0.75	0.0686	8.04e-28	27.09	2.12	1.85	2.42	Exclusion Trait PheWAS	phenome-wide
MGI	Glucose	Hepatomegaly (573.3)	463	4032	0.289	0.0465	5.2e-10	9.284	1.33	1.22	1.46	Trait PheWAS	phenome-wide
MGI	Glucose	Hepatomegaly (573.3)	420	3737	0.388	0.0536	4.84e-13	12.31	1.47	1.33	1.64	Exclusion Trait PheWAS	phenome-wide
MGI	Glucose	Acute and subacute necrosis of liver (573.4)	316	2700	0.452	0.0549	1.93e-16	15.72	1.57	1.41	1.75	Trait PheWAS	phenome-wide
MGI	Glucose	Acute and subacute necrosis of liver (573.4)	294	2498	0.749	0.0648	6.56e-31	30.18	2.11	1.86	2.4	Exclusion Trait PheWAS	phenome-wide
MGI	Glucose	Jaundice (not of newborn) (573.5)	955	8209	0.2	0.0332	1.81e-09	8.741	1.22	1.14	1.3	Trait PheWAS	phenome-wide
MGI	Glucose	Jaundice (not of newborn) (573.5)	886	7591	0.341	0.0369	2.2e-20	19.66	1.41	1.31	1.51	Exclusion Trait PheWAS	phenome-wide
MGI	Glucose	Abnormal serum enzyme levels (573.9)	4654	28670	0.0989	0.0164	1.49e-09	8.827	1.1	1.07	1.14	Trait PheWAS	phenome-wide
MGI	Glucose	Abnormal serum enzyme levels (573.9)	4371	26823	0.214	0.0173	7.84e-35	34.11	1.24	1.2	1.28	Exclusion Trait PheWAS	phenome-wide
MGI	Glucose	Other biliary tract disease (575)	2256	19757	0.133	0.023	7.24e-09	8.14	1.14	1.09	1.2	Trait PheWAS	phenome-wide
MGI	Glucose	Other biliary tract disease (575)	2135	18435	0.254	0.0243	1.59e-25	24.8	1.29	1.23	1.35	Exclusion Trait PheWAS	phenome-wide
MGI	Glucose	Cholangitis (575.1)	354	3085	0.279	0.0551	4.1e-07	6.388	1.32	1.19	1.47	Trait PheWAS	phenome-wide
MGI	Glucose	Cholangitis (575.1)	338	2862	0.518	0.0609	1.77e-17	16.75	1.68	1.49	1.89	Exclusion Trait PheWAS	phenome-wide
MGI	Glucose	Obstruction of bile duct (575.2)	620	5439	0.357	0.042	2.19e-17	16.66	1.43	1.32	1.55	Trait PheWAS	phenome-wide
MGI	Glucose	Obstruction of bile duct (575.2)	580	5073	0.55	0.0465	2.88e-32	31.54	1.73	1.58	1.9	Exclusion Trait PheWAS	phenome-wide
MGI	Glucose	Other disorders of biliary tract (575.8)	1150	10134	0.223	0.031	6.89e-13	12.16	1.25	1.18	1.33	Trait PheWAS	phenome-wide
MGI	Glucose	Other disorders of biliary tract (575.8)	1077	9418	0.369	0.0338	7.2e-28	27.14	1.45	1.35	1.55	Exclusion Trait PheWAS	phenome-wide
MGI	Glucose	Diseases of pancreas (577)	2199	19757	0.24	0.0221	1.77e-27	26.75	1.27	1.22	1.33	Trait PheWAS	phenome-wide
MGI	Glucose	Diseases of pancreas (577)	2016	18246	0.359	0.0248	9.41e-48	47.03	1.43	1.36	1.5	Exclusion Trait PheWAS	phenome-wide
MGI	Glucose	Acute pancreatitis (577.1)	1193	10741	0.229	0.0302	3.74e-14	13.43	1.26	1.18	1.33	Trait PheWAS	phenome-wide
MGI	Glucose	Acute pancreatitis (577.1)	1108	9915	0.369	0.0334	2.91e-28	27.54	1.45	1.35	1.54	Exclusion Trait PheWAS	phenome-wide
MGI	Glucose	Chronic pancreatitis (577.2)	493	4391	0.291	0.0456	1.7e-10	9.77	1.34	1.22	1.46	Trait PheWAS	phenome-wide
MGI	Glucose	Chronic pancreatitis (577.2)	455	4047	0.469	0.0521	2.22e-19	18.65	1.6	1.44	1.77	Exclusion Trait PheWAS	phenome-wide
MGI	Glucose	Cyst and pseudocyst of pancreas (577.3)	565	5068	0.261	0.0436	2.2e-09	8.657	1.3	1.19	1.41	Trait PheWAS	phenome-wide
MGI	Glucose	Cyst and pseudocyst of pancreas (577.3)	513	4673	0.363	0.0483	5.88e-14	13.23	1.44	1.31	1.58	Exclusion Trait PheWAS	phenome-wide
MGI	Glucose	Hemorrhage of gastrointestinal tract (578.9)	1556	13398	0.169	0.0262	1.11e-10	9.956	1.18	1.12	1.25	Trait PheWAS	phenome-wide
MGI	Glucose	Hemorrhage of gastrointestinal tract (578.9)	1446	12297	0.332	0.0292	5.82e-30	29.24	1.39	1.32	1.48	Exclusion Trait PheWAS	phenome-wide
MGI	Glucose	Other symptoms involving abdomen and pelvis (579)	4391	29260	0.124	0.0168	1.19e-13	12.93	1.13	1.1	1.17	Trait PheWAS	phenome-wide
MGI	Glucose	Other symptoms involving abdomen and pelvis (579)	4138	27290	0.229	0.0178	6.89e-38	37.16	1.26	1.21	1.3	Exclusion Trait PheWAS	phenome-wide
MGI	Glucose	Splenomegaly (579.2)	726	6216	0.33	0.0382	6.01e-18	17.22	1.39	1.29	1.5	Trait PheWAS	phenome-wide
MGI	Glucose	Splenomegaly (579.2)	659	5749	0.455	0.0435	1.27e-25	24.9	1.58	1.45	1.72	Exclusion Trait PheWAS	phenome-wide
MGI	Glucose	Nephritis; nephrosis; renal sclerosis (580)	1861	13403	0.436	0.0234	1.16e-77	76.94	1.55	1.48	1.62	Trait PheWAS	phenome-wide
MGI	Glucose	Nephritis; nephrosis; renal sclerosis (580)	1601	12463	0.64	0.0286	7.53e-111	110.1	1.9	1.79	2.01	Exclusion Trait PheWAS	phenome-wide
MGI	Glucose	Glomerulonephritis (580.1)	399	3422	0.329	0.0525	3.9e-10	9.409	1.39	1.25	1.54	Trait PheWAS	phenome-wide
MGI	Glucose	Glomerulonephritis (580.1)	373	3180	0.515	0.0588	1.89e-18	17.72	1.67	1.49	1.88	Exclusion Trait PheWAS	phenome-wide
MGI	Glucose	Chronic glomerulonephritis, NOS (580.14)	277	2382	0.382	0.0615	5.19e-10	9.285	1.47	1.3	1.65	Trait PheWAS	phenome-wide
MGI	Glucose	Chronic glomerulonephritis, NOS (580.14)	258	2213	0.604	0.0711	1.95e-17	16.71	1.83	1.59	2.1	Exclusion Trait PheWAS	phenome-wide
MGI	Glucose	Nephritis and nephropathy without mention of glomerulonephritis (580.3)	1485	10352	0.474	0.0262	2.61e-73	72.58	1.61	1.53	1.69	Trait PheWAS	phenome-wide
MGI	Glucose	Nephritis and nephropathy without mention of glomerulonephritis (580.3)	1258	9597	0.704	0.0326	2.33e-103	102.6	2.02	1.9	2.16	Exclusion Trait PheWAS	phenome-wide
MGI	Glucose	Nephritis and nephropathy in diseases classified elsewhere (580.31)	984	6384	0.666	0.0333	7.85e-89	88.1	1.95	1.82	2.08	Trait PheWAS	phenome-wide
MGI	Glucose	Nephritis and nephropathy in diseases classified elsewhere (580.31)	780	5847	1.04	0.046	2.32e-112	111.6	2.82	2.58	3.09	Exclusion Trait PheWAS	phenome-wide
MGI	Glucose	Nephritis and nephropathy with pathological lesion (580.32)	674	5703	0.209	0.0403	2.13e-07	6.672	1.23	1.14	1.33	Trait PheWAS	phenome-wide
MGI	Glucose	Nephritis and nephropathy with pathological lesion (580.32)	631	5273	0.387	0.0442	2.19e-18	17.66	1.47	1.35	1.61	Exclusion Trait PheWAS	phenome-wide
MGI	Glucose	Renal sclerosis, NOS (580.4)	339	2905	0.386	0.0535	5.34e-13	12.27	1.47	1.32	1.63	Trait PheWAS	phenome-wide
MGI	Glucose	Renal sclerosis, NOS (580.4)	308	2697	0.592	0.066	3.05e-19	18.52	1.81	1.59	2.06	Exclusion Trait PheWAS	phenome-wide
MGI	Glucose	Renal failure (585)	7366	27341	0.353	0.0137	1.37e-147	146.9	1.42	1.39	1.46	Trait PheWAS	phenome-wide
MGI	Glucose	Renal failure (585)	6595	25806	0.454	0.0152	3.61e-196	195.4	1.58	1.53	1.62	Exclusion Trait PheWAS	phenome-wide
MGI	Glucose	Acute renal failure (585.1)	4257	23329	0.415	0.0165	9.6e-140	139	1.51	1.47	1.56	Trait PheWAS	phenome-wide
MGI	Glucose	Acute renal failure (585.1)	3825	21883	0.599	0.0191	4.67e-216	215.3	1.82	1.75	1.89	Exclusion Trait PheWAS	phenome-wide
MGI	Glucose	Renal failure NOS (585.2)	832	7101	0.356	0.0341	1.89e-25	24.72	1.43	1.34	1.53	Trait PheWAS	phenome-wide
MGI	Glucose	Renal failure NOS (585.2)	771	6553	0.625	0.0408	7.65e-53	52.12	1.87	1.72	2.02	Exclusion Trait PheWAS	phenome-wide
MGI	Glucose	Chronic renal failure [CKD] (585.3)	5482	25205	0.329	0.015	6.28e-106	105.2	1.39	1.35	1.43	Trait PheWAS	phenome-wide
MGI	Glucose	Chronic renal failure [CKD] (585.3)	4885	23713	0.423	0.017	1.01e-136	136	1.53	1.48	1.58	Exclusion Trait PheWAS	phenome-wide
MGI	Glucose	Renal dialysis (585.31)	734	6425	0.474	0.0367	3.32e-38	37.48	1.61	1.49	1.73	Trait PheWAS	phenome-wide
MGI	Glucose	Renal dialysis (585.31)	668	5960	0.726	0.0443	1.91e-60	59.72	2.07	1.9	2.25	Exclusion Trait PheWAS	phenome-wide
MGI	Glucose	End stage renal disease (585.32)	996	8445	0.447	0.0319	1.45e-44	43.84	1.56	1.47	1.66	Trait PheWAS	phenome-wide
MGI	Glucose	End stage renal disease (585.32)	906	7864	0.651	0.0376	3.06e-67	66.51	1.92	1.78	2.06	Exclusion Trait PheWAS	phenome-wide
MGI	Glucose	Chronic Kidney Disease, Stage III (585.33)	3190	18610	0.354	0.0187	7.77e-80	79.11	1.43	1.37	1.48	Trait PheWAS	phenome-wide
MGI	Glucose	Chronic Kidney Disease, Stage III (585.33)	2800	17325	0.483	0.0218	1.24e-108	107.9	1.62	1.55	1.69	Exclusion Trait PheWAS	phenome-wide
MGI	Glucose	Chronic Kidney Disease, Stage IV (585.34)	972	8031	0.438	0.0318	4.3e-43	42.37	1.55	1.46	1.65	Trait PheWAS	phenome-wide
MGI	Glucose	Chronic Kidney Disease, Stage IV (585.34)	867	7439	0.648	0.0384	5.87e-64	63.23	1.91	1.77	2.06	Exclusion Trait PheWAS	phenome-wide
MGI	Glucose	Chronic kidney disease, Stage I or II (585.4)	1223	9805	0.306	0.0286	7.26e-27	26.14	1.36	1.28	1.44	Trait PheWAS	phenome-wide
MGI	Glucose	Chronic kidney disease, Stage I or II (585.4)	1088	9042	0.464	0.0336	1.47e-43	42.83	1.59	1.49	1.7	Exclusion Trait PheWAS	phenome-wide
MGI	Glucose	Other disorders of the kidney and ureters (586)	7504	28600	0.261	0.0136	6.21e-82	81.21	1.3	1.26	1.33	Trait PheWAS	phenome-wide
MGI	Glucose	Other disorders of the kidney and ureters (586)	6899	27054	0.355	0.0148	7.03e-127	126.2	1.43	1.39	1.47	Exclusion Trait PheWAS	phenome-wide
MGI	Glucose	Anatomical abnormatilies of kidney and ureters (586.1)	345	2893	0.377	0.0558	1.32e-11	10.88	1.46	1.31	1.63	Trait PheWAS	phenome-wide
MGI	Glucose	Anatomical abnormatilies of kidney and ureters (586.1)	320	2732	0.502	0.0638	3.36e-15	14.47	1.65	1.46	1.87	Exclusion Trait PheWAS	phenome-wide
MGI	Glucose	Small kidney (586.11)	210	1758	0.416	0.068	9.55e-10	9.02	1.52	1.33	1.73	Trait PheWAS	phenome-wide
MGI	Glucose	Small kidney (586.11)	192	1652	0.6	0.0844	1.24e-12	11.91	1.82	1.54	2.15	Exclusion Trait PheWAS	phenome-wide
MGI	Glucose	Cyst of kidney, acquired (586.2)	1361	11334	0.147	0.0287	3.15e-07	6.502	1.16	1.09	1.23	Trait PheWAS	phenome-wide
MGI	Glucose	Cyst of kidney, acquired (586.2)	1261	10558	0.234	0.0316	1.41e-13	12.85	1.26	1.19	1.34	Exclusion Trait PheWAS	phenome-wide
MGI	Glucose	Vascular disorders of kidney/hypertrophy (586.3)	187	1605	0.331	0.0744	8.74e-06	5.059	1.39	1.2	1.61	Trait PheWAS	phenome-wide
MGI	Glucose	Vascular disorders of kidney/hypertrophy (586.3)	172	1487	0.54	0.0882	9.26e-10	9.033	1.72	1.44	2.04	Exclusion Trait PheWAS	phenome-wide
MGI	Glucose	Stricture/obstruction of ureter (586.4)	1766	14627	0.239	0.0248	6.29e-22	21.2	1.27	1.21	1.33	Trait PheWAS	phenome-wide
MGI	Glucose	Stricture/obstruction of ureter (586.4)	1637	13726	0.342	0.0279	1.52e-34	33.82	1.41	1.33	1.49	Exclusion Trait PheWAS	phenome-wide
MGI	Glucose	Kidney replaced by transpant (587)	814	6938	0.369	0.0357	4.19e-25	24.38	1.45	1.35	1.55	Trait PheWAS	phenome-wide
MGI	Glucose	Kidney replaced by transpant (587)	762	6447	0.583	0.0409	6.07e-46	45.22	1.79	1.65	1.94	Exclusion Trait PheWAS	phenome-wide
MGI	Glucose	Disorders resulting from impaired renal function (588)	973	8168	0.301	0.0327	3.72e-20	19.43	1.35	1.27	1.44	Trait PheWAS	phenome-wide
MGI	Glucose	Disorders resulting from impaired renal function (588)	897	7597	0.471	0.037	3.93e-37	36.41	1.6	1.49	1.72	Exclusion Trait PheWAS	phenome-wide
MGI	Glucose	Renal osteodystrophy (588.1)	290	2476	0.442	0.0606	2.95e-13	12.53	1.56	1.38	1.75	Trait PheWAS	phenome-wide
MGI	Glucose	Renal osteodystrophy (588.1)	265	2311	0.619	0.0713	4.29e-18	17.37	1.86	1.61	2.13	Exclusion Trait PheWAS	phenome-wide
MGI	Glucose	Secondary hyperparathyroidism (of renal origin) (588.2)	753	6337	0.287	0.0369	6.45e-15	14.19	1.33	1.24	1.43	Trait PheWAS	phenome-wide
MGI	Glucose	Secondary hyperparathyroidism (of renal origin) (588.2)	692	5870	0.454	0.0417	1.27e-27	26.89	1.58	1.45	1.71	Exclusion Trait PheWAS	phenome-wide
MGI	Glucose	Abnormal results of function study of kidney (589)	1007	8583	0.252	0.0328	1.62e-14	13.79	1.29	1.21	1.37	Trait PheWAS	phenome-wide
MGI	Glucose	Abnormal results of function study of kidney (589)	948	7968	0.445	0.0361	7.14e-35	34.15	1.56	1.45	1.67	Exclusion Trait PheWAS	phenome-wide
MGI	Glucose	Pyelonephritis (590)	1444	12061	0.164	0.0281	4.98e-09	8.303	1.18	1.12	1.25	Trait PheWAS	phenome-wide
MGI	Glucose	Pyelonephritis (590)	1341	11295	0.24	0.0303	2.36e-15	14.63	1.27	1.2	1.35	Exclusion Trait PheWAS	phenome-wide
MGI	Glucose	Urinary tract infection (591)	9632	27425	0.0557	0.013	1.84e-05	4.736	1.06	1.03	1.08	Trait PheWAS	phenome-wide
MGI	Glucose	Urinary tract infection (591)	9031	25596	0.109	0.0135	6.92e-16	15.16	1.12	1.09	1.15	Exclusion Trait PheWAS	phenome-wide
MGI	Glucose	Urinary calculus (594)	6328	32962	0.115	0.0143	8.32e-16	15.08	1.12	1.09	1.15	Trait PheWAS	phenome-wide
MGI	Glucose	Urinary calculus (594)	5813	30944	0.11	0.0154	9.56e-13	12.02	1.12	1.08	1.15	Exclusion Trait PheWAS	phenome-wide
MGI	Glucose	Calculus of kidney (594.1)	5927	32827	0.12	0.0147	3.35e-16	15.48	1.13	1.1	1.16	Trait PheWAS	phenome-wide
MGI	Glucose	Calculus of kidney (594.1)	5438	30816	0.113	0.0158	7.9e-13	12.1	1.12	1.09	1.16	Exclusion Trait PheWAS	phenome-wide
MGI	Glucose	Hydronephrosis (595)	1639	14498	0.215	0.0265	4.24e-16	15.37	1.24	1.18	1.31	Trait PheWAS	phenome-wide
MGI	Glucose	Hydronephrosis (595)	1532	13562	0.312	0.0286	1.03e-27	26.99	1.37	1.29	1.44	Exclusion Trait PheWAS	phenome-wide
MGI	Glucose	Urinary complications NEC (597.2)	1042	9245	0.172	0.0328	1.54e-07	6.812	1.19	1.11	1.27	Trait PheWAS	phenome-wide
MGI	Glucose	Urinary complications NEC (597.2)	961	8552	0.263	0.0359	2.21e-13	12.66	1.3	1.21	1.4	Exclusion Trait PheWAS	phenome-wide
MGI	Glucose	Oliguria and anuria (599.6)	598	5068	0.306	0.0408	6.04e-14	13.22	1.36	1.25	1.47	Trait PheWAS	phenome-wide
MGI	Glucose	Oliguria and anuria (599.6)	562	4666	0.564	0.0475	1.5e-32	31.82	1.76	1.6	1.93	Exclusion Trait PheWAS	phenome-wide
MGI	Glucose	Other symptoms involving urinary system (599.8)	5238	23519	-0.0777	0.0167	3.44e-06	5.464	0.925	0.895	0.956	Trait PheWAS	phenome-wide
MGI	Glucose	Other symptoms involving urinary system (599.8)	4931	21904	-0.0299	0.0172	0.0819	1.086	0.971	0.938	1	Exclusion Trait PheWAS	not significant
MGI	Glucose	Other abnormality of urination (599.9)	2910	21094	-0.12	0.0217	3.56e-08	7.449	0.887	0.85	0.926	Trait PheWAS	phenome-wide
MGI	Glucose	Other abnormality of urination (599.9)	2758	19608	-0.0616	0.0219	0.00494	2.307	0.94	0.901	0.982	Exclusion Trait PheWAS	nominal
MGI	Glucose	Prostatitis (601.1)	472	4109	-0.253	0.0531	1.98e-06	5.703	0.777	0.7	0.862	Trait PheWAS	phenome-wide
MGI	Glucose	Prostatitis (601.1)	449	3679	-0.135	0.053	0.0109	1.961	0.874	0.788	0.97	Exclusion Trait PheWAS	nominal
MGI	Glucose	Other disorders of male genital organs (608)	1560	11588	-0.127	0.0292	1.36e-05	4.866	0.881	0.832	0.933	Trait PheWAS	phenome-wide
MGI	Glucose	Other disorders of male genital organs (608)	1460	10651	-0.0813	0.03	0.00675	2.17	0.922	0.869	0.978	Exclusion Trait PheWAS	nominal
MGI	Glucose	Male infertility and abnormal spermatozoa (609)	342	3506	-0.367	0.0678	5.91e-08	7.228	0.693	0.606	0.791	Trait PheWAS	phenome-wide
MGI	Glucose	Male infertility and abnormal spermatozoa (609)	331	3247	-0.263	0.0629	2.87e-05	4.542	0.769	0.679	0.869	Exclusion Trait PheWAS	phenome-wide
MGI	Glucose	Benign mammary dysplasias (610)	3360	13929	-0.28	0.0236	1.88e-32	31.72	0.756	0.722	0.792	Trait PheWAS	phenome-wide
MGI	Glucose	Benign mammary dysplasias (610)	3261	13182	-0.22	0.0222	3.26e-23	22.49	0.802	0.768	0.838	Exclusion Trait PheWAS	phenome-wide
MGI	Glucose	Cystic mastopathy (610.1)	1519	12179	-0.304	0.0334	8.55e-20	19.07	0.738	0.691	0.787	Trait PheWAS	phenome-wide
MGI	Glucose	Cystic mastopathy (610.1)	1479	11481	-0.235	0.031	3.51e-14	13.45	0.791	0.744	0.84	Exclusion Trait PheWAS	phenome-wide
MGI	Glucose	Benign neoplasm of breast (610.4)	2560	13839	-0.302	0.0266	1.08e-29	28.97	0.74	0.702	0.779	Trait PheWAS	phenome-wide
MGI	Glucose	Benign neoplasm of breast (610.4)	2487	13094	-0.239	0.0249	6.27e-22	21.2	0.787	0.75	0.827	Exclusion Trait PheWAS	phenome-wide
MGI	Glucose	Other specified benign mammary dysplasias (610.8)	1161	10463	-0.279	0.0373	7.58e-14	13.12	0.757	0.703	0.814	Trait PheWAS	phenome-wide
MGI	Glucose	Other specified benign mammary dysplasias (610.8)	1131	9840	-0.2	0.0348	8.49e-09	8.071	0.819	0.765	0.876	Exclusion Trait PheWAS	phenome-wide
MGI	Glucose	Abnormal findings on mammogram or breast exam (611)	5735	15882	-0.301	0.0192	2.53e-55	54.6	0.74	0.713	0.769	Trait PheWAS	phenome-wide
MGI	Glucose	Abnormal findings on mammogram or breast exam (611)	5564	14919	-0.225	0.0181	1.97e-35	34.71	0.798	0.771	0.827	Exclusion Trait PheWAS	phenome-wide
MGI	Glucose	Abnormal mammogram (611.1)	4710	13720	-0.311	0.021	1.14e-49	48.94	0.733	0.703	0.763	Trait PheWAS	phenome-wide
MGI	Glucose	Abnormal mammogram (611.1)	4572	12930	-0.238	0.0198	2e-33	32.7	0.788	0.758	0.819	Exclusion Trait PheWAS	phenome-wide
MGI	Glucose	Mammographic microcalcification (611.11)	1075	9080	-0.302	0.0386	4.87e-15	14.31	0.739	0.685	0.797	Trait PheWAS	phenome-wide
MGI	Glucose	Mammographic microcalcification (611.11)	1042	8479	-0.224	0.0362	6.78e-10	9.169	0.8	0.745	0.858	Exclusion Trait PheWAS	phenome-wide
MGI	Glucose	Lump or mass in breast (611.3)	3379	15770	-0.303	0.0235	3.61e-38	37.44	0.739	0.705	0.773	Trait PheWAS	phenome-wide
MGI	Glucose	Lump or mass in breast (611.3)	3276	14829	-0.229	0.022	1.63e-25	24.79	0.795	0.762	0.83	Exclusion Trait PheWAS	phenome-wide
MGI	Glucose	Breast conditions, congenital or relating to hormones (612)	930	8788	-0.269	0.0423	2.1e-10	9.678	0.764	0.704	0.83	Trait PheWAS	phenome-wide
MGI	Glucose	Breast conditions, congenital or relating to hormones (612)	900	8302	-0.216	0.0397	5.17e-08	7.286	0.806	0.746	0.871	Exclusion Trait PheWAS	phenome-wide
MGI	Glucose	Hypertrophy of breast (Gynecomastia) (612.2)	705	6728	-0.296	0.048	6.87e-10	9.163	0.744	0.677	0.817	Trait PheWAS	phenome-wide
MGI	Glucose	Hypertrophy of breast (Gynecomastia) (612.2)	684	6311	-0.215	0.0448	1.71e-06	5.767	0.807	0.739	0.881	Exclusion Trait PheWAS	phenome-wide
MGI	Glucose	Other nonmalignant breast conditions (613)	3662	18973	-0.206	0.022	1e-20	20	0.814	0.78	0.85	Trait PheWAS	phenome-wide
MGI	Glucose	Other nonmalignant breast conditions (613)	3545	17929	-0.157	0.0209	6.86e-14	13.16	0.855	0.821	0.891	Exclusion Trait PheWAS	phenome-wide
MGI	Glucose	Mastodynia (613.5)	1617	14053	-0.251	0.0327	1.43e-14	13.85	0.778	0.73	0.829	Trait PheWAS	phenome-wide
MGI	Glucose	Mastodynia (613.5)	1562	13300	-0.216	0.0307	1.98e-12	11.7	0.806	0.759	0.856	Exclusion Trait PheWAS	phenome-wide
MGI	Glucose	Other signs and symptoms in breast (613.7)	845	7593	-0.246	0.045	4.45e-08	7.351	0.782	0.716	0.854	Trait PheWAS	phenome-wide
MGI	Glucose	Other signs and symptoms in breast (613.7)	823	7175	-0.168	0.0419	5.95e-05	4.225	0.845	0.778	0.917	Exclusion Trait PheWAS	nominal
MGI	Glucose	Other specified disorders of breast (613.8)	851	8014	-0.2	0.0434	4.27e-06	5.37	0.819	0.752	0.892	Trait PheWAS	phenome-wide
MGI	Glucose	Other specified disorders of breast (613.8)	824	7611	-0.17	0.0413	3.9e-05	4.409	0.844	0.778	0.915	Exclusion Trait PheWAS	nominal
MGI	Glucose	Breast disorder NOS (613.9)	1365	12441	-0.175	0.0336	2.01e-07	6.696	0.84	0.786	0.897	Trait PheWAS	phenome-wide
MGI	Glucose	Breast disorder NOS (613.9)	1326	11741	-0.0975	0.0318	0.00218	2.662	0.907	0.852	0.965	Exclusion Trait PheWAS	nominal
MGI	Glucose	Inflammatory diseases of female pelvic organs (614)	3565	16704	-0.202	0.0228	8.48e-19	18.07	0.817	0.781	0.854	Trait PheWAS	phenome-wide
MGI	Glucose	Inflammatory diseases of female pelvic organs (614)	3448	15852	-0.163	0.0216	4.45e-14	13.35	0.849	0.814	0.886	Exclusion Trait PheWAS	phenome-wide
MGI	Glucose	Inflammatory disease of cervix, vagina, and vulva (614.5)	3058	16605	-0.234	0.0247	2.56e-21	20.59	0.791	0.754	0.831	Trait PheWAS	phenome-wide
MGI	Glucose	Inflammatory disease of cervix, vagina, and vulva (614.5)	2955	15758	-0.201	0.0233	5.74e-18	17.24	0.818	0.781	0.856	Exclusion Trait PheWAS	phenome-wide
MGI	Glucose	Vaginitis and vulvovaginitis (614.52)	2638	16039	-0.24	0.0264	1.14e-19	18.94	0.787	0.747	0.829	Trait PheWAS	phenome-wide
MGI	Glucose	Vaginitis and vulvovaginitis (614.52)	2547	15237	-0.21	0.0249	3.23e-17	16.49	0.811	0.772	0.851	Exclusion Trait PheWAS	phenome-wide
MGI	Glucose	Genital prolapse (618)	1984	15707	-0.267	0.0297	2.35e-19	18.63	0.765	0.722	0.811	Trait PheWAS	phenome-wide
MGI	Glucose	Genital prolapse (618)	1924	14918	-0.22	0.0277	2.05e-15	14.69	0.802	0.76	0.847	Exclusion Trait PheWAS	phenome-wide
MGI	Glucose	Prolapse of vaginal walls (618.1)	1335	11909	-0.374	0.0372	8.02e-24	23.1	0.688	0.64	0.74	Trait PheWAS	phenome-wide
MGI	Glucose	Prolapse of vaginal walls (618.1)	1297	11275	-0.324	0.0341	2.2e-21	20.66	0.723	0.676	0.773	Exclusion Trait PheWAS	phenome-wide
MGI	Glucose	Uterine/Uterovaginal prolapse (618.2)	526	4781	-0.425	0.0613	4.4e-12	11.36	0.654	0.58	0.738	Trait PheWAS	phenome-wide
MGI	Glucose	Uterine/Uterovaginal prolapse (618.2)	515	4536	-0.353	0.055	1.31e-10	9.884	0.702	0.63	0.782	Exclusion Trait PheWAS	phenome-wide
MGI	Glucose	Prolapse of vaginal vault after hysterectomy (618.5)	301	2814	-0.597	0.0836	9.08e-13	12.04	0.55	0.467	0.648	Trait PheWAS	phenome-wide
MGI	Glucose	Prolapse of vaginal vault after hysterectomy (618.5)	295	2650	-0.521	0.0741	1.96e-12	11.71	0.594	0.513	0.686	Exclusion Trait PheWAS	phenome-wide
MGI	Glucose	Noninflammatory female genital disorders (619)	5432	15791	-0.223	0.0194	1.08e-30	29.97	0.8	0.77	0.831	Trait PheWAS	phenome-wide
MGI	Glucose	Noninflammatory female genital disorders (619)	5260	14952	-0.187	0.0185	3.32e-24	23.48	0.829	0.8	0.86	Exclusion Trait PheWAS	phenome-wide
MGI	Glucose	Noninflammatory disorders of cervix (619.3)	464	4029	-0.378	0.0664	1.29e-08	7.89	0.685	0.602	0.781	Trait PheWAS	phenome-wide
MGI	Glucose	Noninflammatory disorders of cervix (619.3)	458	3852	-0.284	0.059	1.53e-06	5.817	0.753	0.671	0.845	Exclusion Trait PheWAS	phenome-wide
MGI	Glucose	Noninflammatory disorders of vagina (619.4)	2408	15525	-0.213	0.0271	3.64e-15	14.44	0.808	0.766	0.852	Trait PheWAS	phenome-wide
MGI	Glucose	Noninflammatory disorders of vagina (619.4)	2326	14703	-0.188	0.0256	1.99e-13	12.7	0.828	0.788	0.871	Exclusion Trait PheWAS	phenome-wide
MGI	Glucose	Noninflammatory disorders of vulva and perineum (619.5)	1133	9993	-0.244	0.0378	1.2e-10	9.921	0.784	0.728	0.844	Trait PheWAS	phenome-wide
MGI	Glucose	Noninflammatory disorders of vulva and perineum (619.5)	1098	9427	-0.188	0.0355	1.21e-07	6.918	0.829	0.773	0.888	Exclusion Trait PheWAS	phenome-wide
MGI	Glucose	Polyp of female genital organs (622)	1391	12470	-0.243	0.0352	4.89e-12	11.31	0.784	0.732	0.84	Trait PheWAS	phenome-wide
MGI	Glucose	Polyp of female genital organs (622)	1352	11813	-0.177	0.0329	7.2e-08	7.142	0.838	0.785	0.893	Exclusion Trait PheWAS	phenome-wide
MGI	Glucose	Polyp of corpus uteri (622.1)	1086	9772	-0.195	0.039	5.75e-07	6.241	0.823	0.762	0.888	Trait PheWAS	phenome-wide
MGI	Glucose	Polyp of corpus uteri (622.1)	1048	9260	-0.153	0.0372	3.69e-05	4.433	0.858	0.798	0.923	Exclusion Trait PheWAS	nominal
MGI	Glucose	Mucous polyp of cervix (622.2)	432	3935	-0.389	0.067	6.59e-09	8.181	0.678	0.594	0.773	Trait PheWAS	phenome-wide
MGI	Glucose	Mucous polyp of cervix (622.2)	425	3731	-0.281	0.0599	2.73e-06	5.563	0.755	0.672	0.849	Exclusion Trait PheWAS	phenome-wide
MGI	Glucose	Symptoms involving female genital tract (624)	1286	10295	-0.324	0.038	1.67e-17	16.78	0.723	0.671	0.779	Trait PheWAS	phenome-wide
MGI	Glucose	Symptoms involving female genital tract (624)	1248	9766	-0.289	0.0351	2.02e-16	15.7	0.749	0.699	0.802	Exclusion Trait PheWAS	phenome-wide
MGI	Glucose	stress incontinence, female (624.9)	1842	13096	-0.22	0.0294	7.01e-14	13.15	0.802	0.758	0.85	Trait PheWAS	phenome-wide
MGI	Glucose	stress incontinence, female (624.9)	1770	12350	-0.198	0.0281	1.93e-12	11.71	0.82	0.776	0.867	Exclusion Trait PheWAS	phenome-wide
MGI	Glucose	Pain and other symptoms associated with female genital organs (625)	5416	14452	-0.29	0.0201	1.52e-47	46.82	0.748	0.719	0.778	Trait PheWAS	phenome-wide
MGI	Glucose	Pain and other symptoms associated with female genital organs (625)	5271	13654	-0.229	0.0188	4.04e-34	33.39	0.796	0.767	0.825	Exclusion Trait PheWAS	phenome-wide
MGI	Glucose	Dyspareunia (625.1)	1180	10244	-0.401	0.0406	4.87e-23	22.31	0.669	0.618	0.725	Trait PheWAS	phenome-wide
MGI	Glucose	Dyspareunia (625.1)	1151	9743	-0.348	0.0366	1.82e-21	20.74	0.706	0.657	0.758	Exclusion Trait PheWAS	phenome-wide
MGI	Glucose	Disorders of menstruation and other abnormal bleeding from female genital tract (626)	5621	12829	-0.273	0.0203	1.6e-41	40.8	0.761	0.731	0.792	Trait PheWAS	phenome-wide
MGI	Glucose	Disorders of menstruation and other abnormal bleeding from female genital tract (626)	5464	12082	-0.217	0.0192	1.4e-29	28.85	0.805	0.775	0.836	Exclusion Trait PheWAS	phenome-wide
MGI	Glucose	Irregular menstrual cycle/bleeding (626.1)	4142	11935	-0.316	0.0234	9.98e-42	41	0.729	0.696	0.763	Trait PheWAS	phenome-wide
MGI	Glucose	Irregular menstrual cycle/bleeding (626.1)	4039	11245	-0.245	0.0218	2.24e-29	28.65	0.782	0.75	0.817	Exclusion Trait PheWAS	phenome-wide
MGI	Glucose	Absent or infrequent menstruation (626.11)	1017	6685	-0.212	0.0412	2.7e-07	6.569	0.809	0.746	0.877	Trait PheWAS	phenome-wide
MGI	Glucose	Absent or infrequent menstruation (626.11)	990	6352	-0.143	0.0383	0.000189	3.724	0.867	0.804	0.934	Exclusion Trait PheWAS	nominal
MGI	Glucose	Excessive or frequent menstruation (626.12)	2025	9626	-0.321	0.0311	5.17e-25	24.29	0.725	0.683	0.771	Trait PheWAS	phenome-wide
MGI	Glucose	Excessive or frequent menstruation (626.12)	1974	9098	-0.263	0.0287	4.98e-20	19.3	0.769	0.727	0.813	Exclusion Trait PheWAS	phenome-wide
MGI	Glucose	Irregular menstrual cycle (626.13)	1906	9863	-0.356	0.0325	5.06e-28	27.3	0.7	0.657	0.746	Trait PheWAS	phenome-wide
MGI	Glucose	Irregular menstrual cycle (626.13)	1868	9320	-0.263	0.0295	4.89e-19	18.31	0.769	0.726	0.815	Exclusion Trait PheWAS	phenome-wide
MGI	Glucose	Irregular menstrual bleeding (626.14)	937	7166	-0.344	0.0449	1.82e-14	13.74	0.709	0.649	0.774	Trait PheWAS	phenome-wide
MGI	Glucose	Irregular menstrual bleeding (626.14)	917	6814	-0.282	0.0407	4.23e-12	11.37	0.754	0.696	0.817	Exclusion Trait PheWAS	phenome-wide
MGI	Glucose	Dysmenorrhea (626.2)	1302	7776	-0.295	0.0383	1.26e-14	13.9	0.744	0.691	0.802	Trait PheWAS	phenome-wide
MGI	Glucose	Dysmenorrhea (626.2)	1276	7396	-0.23	0.0349	4.43e-11	10.35	0.795	0.742	0.851	Exclusion Trait PheWAS	phenome-wide
MGI	Glucose	Premenstrual tension syndromes (626.4)	322	2669	-0.485	0.0787	6.98e-10	9.156	0.616	0.528	0.718	Trait PheWAS	phenome-wide
MGI	Glucose	Premenstrual tension syndromes (626.4)	318	2516	-0.354	0.0697	3.83e-07	6.417	0.702	0.612	0.805	Exclusion Trait PheWAS	phenome-wide
MGI	Glucose	Infertility, female (626.8)	755	5308	-0.335	0.0503	2.71e-11	10.57	0.715	0.648	0.789	Trait PheWAS	phenome-wide
MGI	Glucose	Infertility, female (626.8)	741	5045	-0.237	0.0454	1.84e-07	6.736	0.789	0.722	0.863	Exclusion Trait PheWAS	phenome-wide
MGI	Glucose	Menopausal and postmenopausal disorders (627)	4420	12163	-0.285	0.0212	2.65e-41	40.58	0.752	0.721	0.784	Trait PheWAS	phenome-wide
MGI	Glucose	Menopausal and postmenopausal disorders (627)	4257	11445	-0.241	0.0203	1.19e-32	31.92	0.786	0.755	0.817	Exclusion Trait PheWAS	phenome-wide
MGI	Glucose	Postmenopausal bleeding (627.1)	1116	8916	-0.219	0.0364	1.76e-09	8.755	0.803	0.748	0.863	Trait PheWAS	phenome-wide
MGI	Glucose	Postmenopausal bleeding (627.1)	1062	8326	-0.19	0.0353	6.9e-08	7.161	0.827	0.771	0.886	Exclusion Trait PheWAS	phenome-wide
MGI	Glucose	Symptomatic menopause (627.2)	2945	11585	-0.322	0.0254	5.91e-37	36.23	0.725	0.689	0.761	Trait PheWAS	phenome-wide
MGI	Glucose	Symptomatic menopause (627.2)	2849	10892	-0.258	0.0238	2.46e-27	26.61	0.773	0.737	0.81	Exclusion Trait PheWAS	phenome-wide
MGI	Glucose	Need for Hormone replacement therapy (postmenopausal) (627.22)	348	3059	-0.472	0.0735	1.41e-10	9.85	0.624	0.54	0.721	Trait PheWAS	phenome-wide
MGI	Glucose	Need for Hormone replacement therapy (postmenopausal) (627.22)	341	2864	-0.363	0.0655	2.92e-08	7.534	0.695	0.612	0.791	Exclusion Trait PheWAS	phenome-wide
MGI	Glucose	Postmenopausal atrophic vaginitis (627.3)	967	8167	-0.472	0.0431	5.7e-28	27.24	0.624	0.573	0.678	Trait PheWAS	phenome-wide
MGI	Glucose	Postmenopausal atrophic vaginitis (627.3)	935	7617	-0.412	0.0394	1.12e-25	24.95	0.662	0.613	0.715	Exclusion Trait PheWAS	phenome-wide
MGI	Glucose	Ovarian cyst (628)	1882	11285	-0.244	0.0304	1.03e-15	14.99	0.783	0.738	0.832	Trait PheWAS	phenome-wide
MGI	Glucose	Ovarian cyst (628)	1837	10644	-0.156	0.0282	3.16e-08	7.5	0.856	0.81	0.904	Exclusion Trait PheWAS	phenome-wide
MGI	Glucose	Miscarriage; stillbirth (634)	774	6728	-0.263	0.0497	1.16e-07	6.936	0.768	0.697	0.847	Trait PheWAS	phenome-wide
MGI	Glucose	Miscarriage; stillbirth (634)	761	6448	-0.176	0.0451	9.78e-05	4.009	0.839	0.768	0.916	Exclusion Trait PheWAS	nominal
MGI	Glucose	Hemorrhage during pregnancy; childbirth and postpartum (635)	528	4330	-0.276	0.0626	1.03e-05	4.986	0.759	0.671	0.858	Trait PheWAS	phenome-wide
MGI	Glucose	Hemorrhage during pregnancy; childbirth and postpartum (635)	523	4170	-0.168	0.0556	0.00258	2.588	0.846	0.758	0.943	Exclusion Trait PheWAS	nominal
MGI	Glucose	Early or threatened labor; hemorrhage in early pregnancy (636)	1027	6501	-0.348	0.0473	1.96e-13	12.71	0.706	0.644	0.775	Trait PheWAS	phenome-wide
MGI	Glucose	Early or threatened labor; hemorrhage in early pregnancy (636)	1015	6259	-0.249	0.0417	2.26e-09	8.646	0.78	0.718	0.846	Exclusion Trait PheWAS	phenome-wide
MGI	Glucose	Threatened premature labor (636.1)	366	3082	-0.352	0.0773	5.33e-06	5.273	0.703	0.605	0.819	Trait PheWAS	phenome-wide
MGI	Glucose	Threatened premature labor (636.1)	361	2963	-0.263	0.0685	0.000125	3.903	0.769	0.672	0.879	Exclusion Trait PheWAS	nominal
MGI	Glucose	Hemorrhage in early pregnancy (636.3)	425	3570	-0.339	0.0728	3.28e-06	5.484	0.713	0.618	0.822	Trait PheWAS	phenome-wide
MGI	Glucose	Hemorrhage in early pregnancy (636.3)	421	3452	-0.243	0.0635	0.000128	3.894	0.784	0.692	0.888	Exclusion Trait PheWAS	nominal
MGI	Glucose	Other complications of pregnancy NEC (646)	813	5331	-0.286	0.0519	3.73e-08	7.428	0.752	0.679	0.832	Trait PheWAS	phenome-wide
MGI	Glucose	Other complications of pregnancy NEC (646)	800	5148	-0.199	0.0463	1.74e-05	4.759	0.82	0.749	0.898	Exclusion Trait PheWAS	phenome-wide
MGI	Glucose	Other conditions or status of the mother complicating pregnancy, childbirth, or the puerperium (649)	1211	6574	-0.285	0.0431	3.85e-11	10.41	0.752	0.691	0.819	Trait PheWAS	phenome-wide
MGI	Glucose	Other conditions or status of the mother complicating pregnancy, childbirth, or the puerperium (649)	1187	6348	-0.217	0.0389	2.35e-08	7.628	0.805	0.746	0.869	Exclusion Trait PheWAS	phenome-wide
MGI	Glucose	Diabetes or abnormal glucose tolerance complicating pregnancy (649.1)	633	4847	0.303	0.0427	1.18e-12	11.93	1.35	1.25	1.47	Trait PheWAS	phenome-wide
MGI	Glucose	Diabetes or abnormal glucose tolerance complicating pregnancy (649.1)	572	4563	0.376	0.0458	2.2e-16	15.66	1.46	1.33	1.59	Exclusion Trait PheWAS	phenome-wide
MGI	Glucose	Problems associated with amniotic cavity and membranes (653)	551	4529	-0.358	0.0628	1.17e-08	7.932	0.699	0.618	0.79	Trait PheWAS	phenome-wide
MGI	Glucose	Problems associated with amniotic cavity and membranes (653)	545	4360	-0.255	0.0552	3.8e-06	5.42	0.775	0.695	0.863	Exclusion Trait PheWAS	phenome-wide
MGI	Glucose	Known or suspected fetal abnormality affecting management of mother (655)	1529	8374	-0.307	0.0383	1.19e-15	14.92	0.736	0.683	0.793	Trait PheWAS	phenome-wide
MGI	Glucose	Known or suspected fetal abnormality affecting management of mother (655)	1510	8037	-0.197	0.0341	8.05e-09	8.094	0.822	0.769	0.878	Exclusion Trait PheWAS	phenome-wide
MGI	Glucose	Abnormality in fetal heart rate or rhythm (655.1)	583	4504	-0.359	0.0608	3.65e-09	8.437	0.699	0.62	0.787	Trait PheWAS	phenome-wide
MGI	Glucose	Abnormality in fetal heart rate or rhythm (655.1)	575	4326	-0.244	0.0538	5.57e-06	5.254	0.783	0.705	0.87	Exclusion Trait PheWAS	phenome-wide
MGI	Glucose	Other perinatal conditions of fetus or newborn (656)	830	5814	-0.223	0.0484	3.98e-06	5.4	0.8	0.727	0.879	Trait PheWAS	phenome-wide
MGI	Glucose	Other perinatal conditions of fetus or newborn (656)	810	5560	-0.152	0.0446	0.000642	3.193	0.859	0.787	0.937	Exclusion Trait PheWAS	nominal
MGI	Glucose	Complications of labor and delivery NEC (669)	830	5596	-0.221	0.0492	7.17e-06	5.144	0.802	0.728	0.883	Trait PheWAS	phenome-wide
MGI	Glucose	Complications of labor and delivery NEC (669)	815	5381	-0.119	0.0447	0.00779	2.108	0.888	0.813	0.969	Exclusion Trait PheWAS	nominal
MGI	Glucose	Superficial cellulitis and abscess (681)	6347	32692	0.104	0.0144	4.01e-13	12.4	1.11	1.08	1.14	Trait PheWAS	phenome-wide
MGI	Glucose	Superficial cellulitis and abscess (681)	5890	30619	0.179	0.0153	1.49e-31	30.83	1.2	1.16	1.23	Exclusion Trait PheWAS	phenome-wide
MGI	Glucose	Cellulitis and abscess of arm/hand (681.3)	2083	17450	0.15	0.0231	8.61e-11	10.06	1.16	1.11	1.22	Trait PheWAS	phenome-wide
MGI	Glucose	Cellulitis and abscess of arm/hand (681.3)	1907	16196	0.25	0.0254	7.11e-23	22.15	1.28	1.22	1.35	Exclusion Trait PheWAS	phenome-wide
MGI	Glucose	Cellulitis and abscess of leg, except foot (681.5)	2217	18326	0.167	0.0222	5.21e-14	13.28	1.18	1.13	1.23	Trait PheWAS	phenome-wide
MGI	Glucose	Cellulitis and abscess of leg, except foot (681.5)	2015	16987	0.266	0.0247	4.33e-27	26.36	1.31	1.24	1.37	Exclusion Trait PheWAS	phenome-wide
MGI	Glucose	Cellulitis and abscess of foot, toe (681.6)	1793	14818	0.194	0.0245	2.39e-15	14.62	1.21	1.16	1.27	Trait PheWAS	phenome-wide
MGI	Glucose	Cellulitis and abscess of foot, toe (681.6)	1622	13708	0.302	0.0275	4.12e-28	27.39	1.35	1.28	1.43	Exclusion Trait PheWAS	phenome-wide
MGI	Glucose	Cellulitis and abscess of trunk (681.7)	1559	13511	0.239	0.0266	2.39e-19	18.62	1.27	1.21	1.34	Trait PheWAS	phenome-wide
MGI	Glucose	Cellulitis and abscess of trunk (681.7)	1449	12547	0.367	0.0292	3.4e-36	35.47	1.44	1.36	1.53	Exclusion Trait PheWAS	phenome-wide
MGI	Glucose	Other local infections of skin and subcutaneous tissue (686)	2216	18899	0.118	0.0228	2.56e-07	6.591	1.12	1.08	1.18	Trait PheWAS	phenome-wide
MGI	Glucose	Other local infections of skin and subcutaneous tissue (686)	2044	17579	0.194	0.0247	4.14e-15	14.38	1.21	1.16	1.27	Exclusion Trait PheWAS	phenome-wide
MGI	Glucose	Symptoms affecting skin (687)	1630	14243	-0.148	0.0287	2.65e-07	6.577	0.863	0.816	0.913	Trait PheWAS	phenome-wide
MGI	Glucose	Symptoms affecting skin (687)	1546	13143	-0.0765	0.0285	0.00727	2.138	0.926	0.876	0.98	Exclusion Trait PheWAS	nominal
MGI	Glucose	Rash and other nonspecific skin eruption (687.1)	6878	29100	-0.152	0.0153	5.03e-23	22.3	0.859	0.834	0.886	Trait PheWAS	phenome-wide
MGI	Glucose	Rash and other nonspecific skin eruption (687.1)	6546	27093	-0.0871	0.0152	1.01e-08	7.997	0.917	0.89	0.944	Exclusion Trait PheWAS	phenome-wide
MGI	Glucose	Disturbance of skin sensation (687.4)	6162	28878	-0.0973	0.0156	4.16e-10	9.381	0.907	0.88	0.935	Trait PheWAS	phenome-wide
MGI	Glucose	Disturbance of skin sensation (687.4)	5840	26878	-0.0366	0.0157	0.0195	1.71	0.964	0.935	0.994	Exclusion Trait PheWAS	nominal
MGI	Glucose	Disorder of skin and subcutaneous tissue NOS (689)	8866	31860	-0.22	0.0141	2.87e-55	54.54	0.802	0.78	0.825	Trait PheWAS	phenome-wide
MGI	Glucose	Disorder of skin and subcutaneous tissue NOS (689)	8414	29699	-0.165	0.0139	1.57e-32	31.8	0.848	0.825	0.871	Exclusion Trait PheWAS	phenome-wide
MGI	Glucose	Erythematosquamous dermatosis (690)	5014	27631	-0.317	0.0184	2.08e-66	65.68	0.728	0.702	0.755	Trait PheWAS	phenome-wide
MGI	Glucose	Erythematosquamous dermatosis (690)	4744	25617	-0.279	0.018	1.29e-54	53.89	0.756	0.73	0.783	Exclusion Trait PheWAS	phenome-wide
MGI	Glucose	Seborrheic dermatitis (690.1)	5005	27604	-0.317	0.0184	2.11e-66	65.68	0.728	0.702	0.755	Trait PheWAS	phenome-wide
MGI	Glucose	Seborrheic dermatitis (690.1)	4735	25590	-0.28	0.018	9.93e-55	54	0.756	0.73	0.783	Exclusion Trait PheWAS	phenome-wide
MGI	Glucose	Dyschromia and Vitiligo (694)	1767	15702	-0.342	0.0302	8.69e-30	29.06	0.71	0.669	0.753	Trait PheWAS	phenome-wide
MGI	Glucose	Dyschromia and Vitiligo (694)	1694	14533	-0.281	0.0286	9.01e-23	22.05	0.755	0.714	0.799	Exclusion Trait PheWAS	phenome-wide
MGI	Glucose	Other dyschromia (694.2)	1589	14193	-0.374	0.0323	3.92e-31	30.41	0.688	0.646	0.733	Trait PheWAS	phenome-wide
MGI	Glucose	Other dyschromia (694.2)	1526	13133	-0.311	0.0304	1.25e-24	23.9	0.733	0.69	0.778	Exclusion Trait PheWAS	phenome-wide
MGI	Glucose	Erythematous conditions (695)	3982	26264	-0.167	0.0194	1.03e-17	16.99	0.847	0.815	0.879	Trait PheWAS	phenome-wide
MGI	Glucose	Erythematous conditions (695)	3797	24398	-0.104	0.0191	5.34e-08	7.273	0.901	0.868	0.936	Exclusion Trait PheWAS	phenome-wide
MGI	Glucose	Rosacea (695.3)	1747	15570	-0.333	0.0303	5.76e-28	27.24	0.717	0.676	0.761	Trait PheWAS	phenome-wide
MGI	Glucose	Rosacea (695.3)	1678	14382	-0.268	0.0289	1.53e-20	19.81	0.765	0.722	0.809	Exclusion Trait PheWAS	phenome-wide
MGI	Glucose	Lupus (localized and systemic) (695.4)	646	5713	-0.214	0.0491	1.29e-05	4.888	0.807	0.733	0.889	Trait PheWAS	phenome-wide
MGI	Glucose	Lupus (localized and systemic) (695.4)	630	5376	-0.128	0.0459	0.00518	2.286	0.88	0.804	0.962	Exclusion Trait PheWAS	nominal
MGI	Glucose	Systemic lupus erythematosus (695.42)	612	5418	-0.216	0.0505	1.95e-05	4.71	0.806	0.73	0.89	Trait PheWAS	phenome-wide
MGI	Glucose	Systemic lupus erythematosus (695.42)	597	5102	-0.131	0.0473	0.00558	2.254	0.877	0.799	0.962	Exclusion Trait PheWAS	nominal
MGI	Glucose	Psoriasis and related disorders (696)	1340	11925	-0.144	0.0321	7.56e-06	5.122	0.866	0.813	0.922	Trait PheWAS	phenome-wide
MGI	Glucose	Psoriasis and related disorders (696)	1261	11051	-0.128	0.0321	6.42e-05	4.192	0.879	0.826	0.937	Exclusion Trait PheWAS	nominal
MGI	Glucose	Other hypertrophic and atrophic conditions of skin (701)	7138	32704	-0.13	0.015	3.64e-18	17.44	0.878	0.853	0.904	Trait PheWAS	phenome-wide
MGI	Glucose	Other hypertrophic and atrophic conditions of skin (701)	6736	30610	-0.106	0.015	1.42e-12	11.85	0.899	0.873	0.926	Exclusion Trait PheWAS	phenome-wide
MGI	Glucose	Scar conditions and fibrosis of skin (701.2)	1898	18750	-0.12	0.0274	1.23e-05	4.909	0.887	0.841	0.936	Trait PheWAS	phenome-wide
MGI	Glucose	Scar conditions and fibrosis of skin (701.2)	1816	17552	-0.0651	0.0269	0.0153	1.815	0.937	0.889	0.988	Exclusion Trait PheWAS	nominal
MGI	Glucose	Degenerative skin conditions and other dermatoses (702)	6691	25876	-0.329	0.0166	5.1e-87	86.29	0.72	0.697	0.743	Trait PheWAS	phenome-wide
MGI	Glucose	Degenerative skin conditions and other dermatoses (702)	6342	24004	-0.281	0.0163	1.21e-66	65.92	0.755	0.732	0.78	Exclusion Trait PheWAS	phenome-wide
MGI	Glucose	Actinic keratosis (702.1)	4013	23734	-0.359	0.0206	6.98e-68	67.16	0.699	0.671	0.727	Trait PheWAS	phenome-wide
MGI	Glucose	Actinic keratosis (702.1)	3800	21831	-0.308	0.02	1.53e-53	52.81	0.735	0.707	0.764	Exclusion Trait PheWAS	phenome-wide
MGI	Glucose	Seborrheic keratosis (702.2)	5303	27982	-0.343	0.0182	6.56e-79	78.18	0.71	0.685	0.736	Trait PheWAS	phenome-wide
MGI	Glucose	Seborrheic keratosis (702.2)	5036	25903	-0.293	0.0176	5.18e-62	61.29	0.746	0.721	0.772	Exclusion Trait PheWAS	phenome-wide
MGI	Glucose	Diseases of hair and hair follicles (704)	3017	25510	-0.189	0.0228	1e-16	16	0.827	0.791	0.865	Trait PheWAS	phenome-wide
MGI	Glucose	Diseases of hair and hair follicles (704)	2883	23940	-0.16	0.0222	6.01e-13	12.22	0.852	0.816	0.89	Exclusion Trait PheWAS	phenome-wide
MGI	Glucose	Alopecia (704.1)	1368	11920	-0.186	0.0344	6.05e-08	7.218	0.83	0.776	0.888	Trait PheWAS	phenome-wide
MGI	Glucose	Alopecia (704.1)	1324	11286	-0.141	0.0326	1.61e-05	4.793	0.869	0.815	0.926	Exclusion Trait PheWAS	phenome-wide
MGI	Glucose	Other specified diseases of hair and hair follicles (704.8)	1693	15005	-0.187	0.0298	3.48e-10	9.458	0.83	0.783	0.879	Trait PheWAS	phenome-wide
MGI	Glucose	Other specified diseases of hair and hair follicles (704.8)	1603	13941	-0.166	0.0293	1.48e-08	7.829	0.847	0.8	0.897	Exclusion Trait PheWAS	phenome-wide
MGI	Glucose	Diseases of sebaceous glands (706)	5718	34087	-0.227	0.017	1.52e-40	39.82	0.797	0.771	0.824	Trait PheWAS	phenome-wide
MGI	Glucose	Diseases of sebaceous glands (706)	5424	31806	-0.193	0.0167	3.72e-31	30.43	0.824	0.798	0.852	Exclusion Trait PheWAS	phenome-wide
MGI	Glucose	Acne (706.1)	2443	18894	-0.294	0.0276	2.26e-26	25.65	0.745	0.706	0.787	Trait PheWAS	phenome-wide
MGI	Glucose	Acne (706.1)	2368	17836	-0.234	0.0256	5.41e-20	19.27	0.791	0.752	0.832	Exclusion Trait PheWAS	phenome-wide
MGI	Glucose	Sebaceous cyst (706.2)	2699	23395	-0.235	0.0239	6.93e-23	22.16	0.79	0.754	0.828	Trait PheWAS	phenome-wide
MGI	Glucose	Sebaceous cyst (706.2)	2560	21765	-0.206	0.0233	7.35e-19	18.13	0.813	0.777	0.851	Exclusion Trait PheWAS	phenome-wide
MGI	Glucose	Other specified diseases of sebaceous glands (706.8)	1655	13697	-0.124	0.0283	1.26e-05	4.901	0.884	0.836	0.934	Trait PheWAS	phenome-wide
MGI	Glucose	Other specified diseases of sebaceous glands (706.8)	1533	12528	-0.0796	0.0292	0.00635	2.197	0.923	0.872	0.978	Exclusion Trait PheWAS	nominal
MGI	Glucose	Chronic ulcer of skin (707)	2817	23779	0.207	0.0198	8.95e-26	25.05	1.23	1.18	1.28	Trait PheWAS	phenome-wide
MGI	Glucose	Chronic ulcer of skin (707)	2533	22062	0.278	0.0221	3.89e-36	35.41	1.32	1.26	1.38	Exclusion Trait PheWAS	phenome-wide
MGI	Glucose	Decubitus ulcer (707.1)	823	7263	0.308	0.0362	1.93e-17	16.71	1.36	1.27	1.46	Trait PheWAS	phenome-wide
MGI	Glucose	Decubitus ulcer (707.1)	743	6708	0.442	0.0413	7.94e-27	26.1	1.56	1.44	1.69	Exclusion Trait PheWAS	phenome-wide
MGI	Glucose	Chronic ulcer of leg or foot (707.2)	1097	8997	0.338	0.03	2.56e-29	28.59	1.4	1.32	1.49	Trait PheWAS	phenome-wide
MGI	Glucose	Chronic ulcer of leg or foot (707.2)	930	8153	0.465	0.0369	2.28e-36	35.64	1.59	1.48	1.71	Exclusion Trait PheWAS	phenome-wide
MGI	Glucose	Chronic ulcer of unspecified site (707.3)	1599	14355	0.122	0.0274	8.58e-06	5.066	1.13	1.07	1.19	Trait PheWAS	phenome-wide
MGI	Glucose	Chronic ulcer of unspecified site (707.3)	1472	13365	0.165	0.0292	1.51e-08	7.821	1.18	1.11	1.25	Exclusion Trait PheWAS	phenome-wide
MGI	Glucose	Diffuse diseases of connective tissue (709)	1437	12504	-0.2	0.032	4.2e-10	9.377	0.819	0.769	0.872	Trait PheWAS	phenome-wide
MGI	Glucose	Diffuse diseases of connective tissue (709)	1377	11624	-0.136	0.0309	1.07e-05	4.97	0.873	0.821	0.927	Exclusion Trait PheWAS	phenome-wide
MGI	Glucose	Sicca syndrome (709.2)	490	4306	-0.345	0.0587	4.37e-09	8.36	0.708	0.631	0.795	Trait PheWAS	phenome-wide
MGI	Glucose	Sicca syndrome (709.2)	474	4013	-0.271	0.0546	6.86e-07	6.163	0.763	0.685	0.849	Exclusion Trait PheWAS	phenome-wide
MGI	Glucose	Unspecified diffuse connective tissue disease (709.7)	899	7844	-0.19	0.0409	3.35e-06	5.475	0.827	0.763	0.896	Trait PheWAS	phenome-wide
MGI	Glucose	Unspecified diffuse connective tissue disease (709.7)	857	7297	-0.159	0.0398	6.52e-05	4.186	0.853	0.789	0.922	Exclusion Trait PheWAS	nominal
MGI	Glucose	Osteomyelitis, periostitis, and other infections involving bone (710)	1229	10533	0.198	0.0291	8.53e-12	11.07	1.22	1.15	1.29	Trait PheWAS	phenome-wide
MGI	Glucose	Osteomyelitis, periostitis, and other infections involving bone (710)	1123	9679	0.333	0.033	6.65e-24	23.18	1.39	1.31	1.49	Exclusion Trait PheWAS	phenome-wide
MGI	Glucose	Osteomyelitis (710.1)	1184	10148	0.209	0.0295	1.43e-12	11.84	1.23	1.16	1.31	Trait PheWAS	phenome-wide
MGI	Glucose	Osteomyelitis (710.1)	1081	9326	0.35	0.0337	3.05e-25	24.52	1.42	1.33	1.52	Exclusion Trait PheWAS	phenome-wide
MGI	Glucose	Acute osteomyelitis (710.11)	587	5012	0.288	0.041	2.22e-12	11.65	1.33	1.23	1.45	Trait PheWAS	phenome-wide
MGI	Glucose	Acute osteomyelitis (710.11)	522	4558	0.466	0.0485	8.37e-22	21.08	1.59	1.45	1.75	Exclusion Trait PheWAS	phenome-wide
MGI	Glucose	Chronic osteomyelitis (710.12)	524	4494	0.225	0.0438	2.73e-07	6.564	1.25	1.15	1.36	Trait PheWAS	phenome-wide
MGI	Glucose	Chronic osteomyelitis (710.12)	475	4086	0.389	0.051	2.64e-14	13.58	1.47	1.33	1.63	Exclusion Trait PheWAS	phenome-wide
MGI	Glucose	Unspecified osteomyelitis (710.19)	1134	9726	0.218	0.0301	4.52e-13	12.34	1.24	1.17	1.32	Trait PheWAS	phenome-wide
MGI	Glucose	Unspecified osteomyelitis (710.19)	1032	8930	0.356	0.0344	4.89e-25	24.31	1.43	1.33	1.53	Exclusion Trait PheWAS	phenome-wide
MGI	Glucose	Arthropathy associated with neurological disorders (713.5)	191	1656	0.378	0.0685	3.55e-08	7.45	1.46	1.28	1.67	Trait PheWAS	phenome-wide
MGI	Glucose	Arthropathy associated with neurological disorders (713.5)	157	1425	0.686	0.0945	3.86e-13	12.41	1.99	1.65	2.39	Exclusion Trait PheWAS	phenome-wide
MGI	Glucose	Spondylosis and allied disorders (721)	5418	27869	-0.0908	0.0164	2.89e-08	7.539	0.913	0.884	0.943	Trait PheWAS	phenome-wide
MGI	Glucose	Spondylosis and allied disorders (721)	5111	25918	-0.0298	0.0166	0.0727	1.138	0.971	0.94	1	Exclusion Trait PheWAS	not significant
MGI	Glucose	Spondylosis without myelopathy (721.1)	5067	27502	-0.11	0.017	9.78e-11	10.01	0.896	0.867	0.926	Trait PheWAS	phenome-wide
MGI	Glucose	Spondylosis without myelopathy (721.1)	4795	25558	-0.0415	0.0171	0.0151	1.82	0.959	0.928	0.992	Exclusion Trait PheWAS	nominal
MGI	Glucose	Intervertebral disc disorders (722)	6123	29219	-0.0762	0.0155	8.57e-07	6.067	0.927	0.899	0.955	Trait PheWAS	phenome-wide
MGI	Glucose	Intervertebral disc disorders (722)	5794	27238	-0.0184	0.0157	0.241	0.6186	0.982	0.952	1.01	Exclusion Trait PheWAS	not significant
MGI	Glucose	Displacement of intervertebral disc (722.1)	3509	26903	-0.105	0.0199	1.52e-07	6.817	0.901	0.866	0.937	Trait PheWAS	phenome-wide
MGI	Glucose	Displacement of intervertebral disc (722.1)	3336	25066	-0.0459	0.0199	0.0213	1.673	0.955	0.919	0.993	Exclusion Trait PheWAS	nominal
MGI	Glucose	Degeneration of intervertebral disc (722.6)	3881	26608	-0.0901	0.0188	1.65e-06	5.781	0.914	0.881	0.948	Trait PheWAS	phenome-wide
MGI	Glucose	Degeneration of intervertebral disc (722.6)	3674	24701	-0.0288	0.019	0.13	0.8856	0.972	0.936	1.01	Exclusion Trait PheWAS	not significant
MGI	Glucose	Other and unspecified disorders of back (724)	4058	27235	-0.107	0.0189	1.85e-08	7.733	0.899	0.866	0.933	Trait PheWAS	phenome-wide
MGI	Glucose	Other and unspecified disorders of back (724)	3872	25411	-0.037	0.0188	0.0489	1.311	0.964	0.929	1	Exclusion Trait PheWAS	nominal
MGI	Glucose	Disorders of sacrum (724.1)	2264	18828	-0.158	0.0255	5.66e-10	9.247	0.854	0.812	0.897	Trait PheWAS	phenome-wide
MGI	Glucose	Disorders of sacrum (724.1)	2167	17599	-0.094	0.0249	0.000156	3.807	0.91	0.867	0.956	Exclusion Trait PheWAS	nominal
MGI	Glucose	Peripheral enthesopathies and allied syndromes (726)	9275	25297	-0.249	0.0142	4.42e-69	68.35	0.779	0.758	0.801	Trait PheWAS	phenome-wide
MGI	Glucose	Peripheral enthesopathies and allied syndromes (726)	8809	23507	-0.193	0.014	3.51e-43	42.45	0.824	0.802	0.847	Exclusion Trait PheWAS	phenome-wide
MGI	Glucose	Enthesopathy (726.1)	6987	25254	-0.26	0.0158	1.38e-60	59.86	0.771	0.747	0.795	Trait PheWAS	phenome-wide
MGI	Glucose	Enthesopathy (726.1)	6640	23468	-0.207	0.0156	2.21e-40	39.66	0.813	0.788	0.838	Exclusion Trait PheWAS	phenome-wide
MGI	Glucose	Synoviopathy (726.2)	937	8595	-0.308	0.0394	4.96e-15	14.3	0.735	0.68	0.794	Trait PheWAS	phenome-wide
MGI	Glucose	Synoviopathy (726.2)	892	7894	-0.262	0.0381	6.39e-12	11.19	0.77	0.714	0.829	Exclusion Trait PheWAS	phenome-wide
MGI	Glucose	Bursitis (726.3)	1770	14371	-0.253	0.0286	9.12e-19	18.04	0.777	0.734	0.821	Trait PheWAS	phenome-wide
MGI	Glucose	Bursitis (726.3)	1687	13260	-0.169	0.0279	1.19e-09	8.924	0.844	0.799	0.892	Exclusion Trait PheWAS	phenome-wide
MGI	Glucose	Calcaneal spur; Exostosis NOS (726.4)	1132	9815	-0.17	0.0345	8.54e-07	6.068	0.844	0.788	0.903	Trait PheWAS	phenome-wide
MGI	Glucose	Calcaneal spur; Exostosis NOS (726.4)	1066	9083	-0.135	0.0343	8.19e-05	4.087	0.874	0.817	0.934	Exclusion Trait PheWAS	nominal
MGI	Glucose	Other disorders of synovium, tendon, and bursa (727)	6915	25248	-0.254	0.0158	9.74e-58	57.01	0.776	0.752	0.8	Trait PheWAS	phenome-wide
MGI	Glucose	Other disorders of synovium, tendon, and bursa (727)	6572	23466	-0.202	0.0156	3.15e-38	37.5	0.817	0.793	0.843	Exclusion Trait PheWAS	phenome-wide
MGI	Glucose	Synovitis and tenosynovitis (727.1)	2890	21173	-0.178	0.0222	1.19e-15	14.92	0.837	0.802	0.874	Trait PheWAS	phenome-wide
MGI	Glucose	Synovitis and tenosynovitis (727.1)	2716	19686	-0.141	0.0222	1.87e-10	9.729	0.868	0.831	0.907	Exclusion Trait PheWAS	phenome-wide
MGI	Glucose	Bursitis disorders (727.2)	412	3625	-0.324	0.0611	1.18e-07	6.929	0.724	0.642	0.816	Trait PheWAS	phenome-wide
MGI	Glucose	Bursitis disorders (727.2)	396	3324	-0.222	0.058	0.000133	3.875	0.801	0.715	0.898	Exclusion Trait PheWAS	nominal
MGI	Glucose	Ganglion and cyst of synovium, tendon, and bursa (727.4)	1345	11692	-0.381	0.0349	8.02e-28	27.1	0.683	0.638	0.731	Trait PheWAS	phenome-wide
MGI	Glucose	Ganglion and cyst of synovium, tendon, and bursa (727.4)	1299	10842	-0.3	0.0325	2.62e-20	19.58	0.741	0.695	0.79	Exclusion Trait PheWAS	phenome-wide
MGI	Glucose	Rupture of synovium (727.5)	460	4059	-0.301	0.0568	1.16e-07	6.936	0.74	0.662	0.827	Trait PheWAS	phenome-wide
MGI	Glucose	Rupture of synovium (727.5)	446	3728	-0.187	0.0537	0.000499	3.302	0.829	0.747	0.922	Exclusion Trait PheWAS	nominal
MGI	Glucose	Rupture of tendon, nontraumatic (727.6)	2302	19029	-0.309	0.0253	3.75e-34	33.43	0.734	0.699	0.772	Trait PheWAS	phenome-wide
MGI	Glucose	Rupture of tendon, nontraumatic (727.6)	2187	17488	-0.261	0.0246	3.29e-26	25.48	0.77	0.734	0.808	Exclusion Trait PheWAS	phenome-wide
MGI	Glucose	Contracture of tendon (sheath) (727.7)	559	4913	-0.221	0.0519	2.06e-05	4.685	0.802	0.724	0.888	Trait PheWAS	phenome-wide
MGI	Glucose	Contracture of tendon (sheath) (727.7)	541	4571	-0.128	0.0496	0.00977	2.01	0.88	0.798	0.97	Exclusion Trait PheWAS	nominal
MGI	Glucose	Disorders of muscle, ligament, and fascia (728)	4399	24811	-0.0849	0.0177	1.62e-06	5.79	0.919	0.887	0.951	Trait PheWAS	phenome-wide
MGI	Glucose	Disorders of muscle, ligament, and fascia (728)	4152	23047	-0.0109	0.018	0.547	0.2622	0.989	0.955	1.02	Exclusion Trait PheWAS	not significant
MGI	Glucose	Fasciitis (728.7)	2708	20167	-0.235	0.0234	8.79e-24	23.06	0.791	0.755	0.828	Trait PheWAS	phenome-wide
MGI	Glucose	Fasciitis (728.7)	2554	18674	-0.182	0.023	2.36e-15	14.63	0.833	0.797	0.872	Exclusion Trait PheWAS	phenome-wide
MGI	Glucose	Osteitis deformans and osteopathies associated with other disorders classified elsewhere (731)	210	1887	0.454	0.0662	6.77e-12	11.17	1.57	1.38	1.79	Trait PheWAS	phenome-wide
MGI	Glucose	Osteitis deformans and osteopathies associated with other disorders classified elsewhere (731)	174	1670	0.724	0.0901	9.4e-16	15.03	2.06	1.73	2.46	Exclusion Trait PheWAS	phenome-wide
MGI	Glucose	Other disorders of bone and cartilage (733)	4308	23284	-0.209	0.0194	5.54e-27	26.26	0.811	0.781	0.843	Trait PheWAS	phenome-wide
MGI	Glucose	Other disorders of bone and cartilage (733)	4123	21612	-0.135	0.019	1.18e-12	11.93	0.874	0.842	0.907	Exclusion Trait PheWAS	phenome-wide
MGI	Glucose	Acquired foot deformities (735)	3272	26069	-0.112	0.0205	4.78e-08	7.32	0.894	0.859	0.931	Trait PheWAS	phenome-wide
MGI	Glucose	Acquired foot deformities (735)	3066	24206	-0.0604	0.0208	0.00372	2.43	0.941	0.904	0.981	Exclusion Trait PheWAS	nominal
MGI	Glucose	Hallux rigidus (735.23)	379	3602	-0.351	0.0658	1e-07	6.999	0.704	0.619	0.801	Trait PheWAS	phenome-wide
MGI	Glucose	Hallux rigidus (735.23)	360	3313	-0.316	0.0639	7.47e-07	6.127	0.729	0.643	0.826	Exclusion Trait PheWAS	phenome-wide
MGI	Glucose	Hallux valgus (Bunion) (735.3)	1404	12585	-0.242	0.033	2.27e-13	12.64	0.785	0.736	0.837	Trait PheWAS	phenome-wide
MGI	Glucose	Hallux valgus (Bunion) (735.3)	1332	11654	-0.211	0.0322	6.44e-11	10.19	0.81	0.761	0.863	Exclusion Trait PheWAS	phenome-wide
MGI	Glucose	Other acquired deformities of limbs (736)	2622	23178	-0.127	0.0231	3.98e-08	7.4	0.881	0.842	0.922	Trait PheWAS	phenome-wide
MGI	Glucose	Other acquired deformities of limbs (736)	2498	21543	-0.0563	0.0229	0.014	1.854	0.945	0.904	0.989	Exclusion Trait PheWAS	nominal
MGI	Glucose	Osteoarthritis; localized (740.1)	6683	23375	-0.118	0.0159	1.45e-13	12.84	0.889	0.862	0.917	Trait PheWAS	phenome-wide
MGI	Glucose	Osteoarthritis; localized (740.1)	6332	21834	-0.0429	0.0161	0.00754	2.123	0.958	0.928	0.989	Exclusion Trait PheWAS	nominal
MGI	Glucose	Osteoarthrosis, localized, primary (740.11)	5921	22450	-0.134	0.0167	1.39e-15	14.86	0.875	0.847	0.904	Trait PheWAS	phenome-wide
MGI	Glucose	Osteoarthrosis, localized, primary (740.11)	5619	20922	-0.0553	0.0168	0.00103	2.988	0.946	0.915	0.978	Exclusion Trait PheWAS	nominal
MGI	Glucose	Osteoarthrosis, generalized (740.2)	1560	10577	-0.199	0.0308	9.05e-11	10.04	0.819	0.771	0.87	Trait PheWAS	phenome-wide
MGI	Glucose	Osteoarthrosis, generalized (740.2)	1489	9722	-0.109	0.0302	0.000306	3.514	0.897	0.845	0.951	Exclusion Trait PheWAS	nominal
MGI	Glucose	Symptoms and disorders of the joints (741)	7967	30797	-0.0808	0.0139	6.37e-09	8.196	0.922	0.898	0.948	Trait PheWAS	phenome-wide
MGI	Glucose	Symptoms and disorders of the joints (741)	7536	28691	-0.0147	0.0141	0.298	0.5265	0.985	0.959	1.01	Exclusion Trait PheWAS	not significant
MGI	Glucose	Stiffness of joint (741.2)	1169	10940	-0.165	0.035	2.57e-06	5.59	0.848	0.792	0.908	Trait PheWAS	phenome-wide
MGI	Glucose	Stiffness of joint (741.2)	1124	10153	-0.0687	0.0343	0.0453	1.344	0.934	0.873	0.999	Exclusion Trait PheWAS	nominal
MGI	Glucose	Difficulty in walking (741.3)	2536	20308	0.119	0.0209	1.49e-08	7.828	1.13	1.08	1.17	Trait PheWAS	phenome-wide
MGI	Glucose	Difficulty in walking (741.3)	2321	18660	0.219	0.023	1.49e-21	20.83	1.25	1.19	1.3	Exclusion Trait PheWAS	phenome-wide
MGI	Glucose	Joint effusions (741.4)	2340	20784	-0.151	0.0247	1.06e-09	8.973	0.86	0.819	0.903	Trait PheWAS	phenome-wide
MGI	Glucose	Joint effusions (741.4)	2246	19353	-0.0636	0.0241	0.00832	2.08	0.938	0.895	0.984	Exclusion Trait PheWAS	nominal
MGI	Glucose	Derangement of joint, non-traumatic (742)	3930	28898	-0.193	0.0199	3.25e-22	21.49	0.824	0.793	0.857	Trait PheWAS	phenome-wide
MGI	Glucose	Derangement of joint, non-traumatic (742)	3779	26975	-0.122	0.0193	2.58e-10	9.589	0.885	0.852	0.919	Exclusion Trait PheWAS	phenome-wide
MGI	Glucose	Articular cartilage disorder (742.8)	192	2036	-0.551	0.105	1.64e-07	6.784	0.576	0.469	0.708	Trait PheWAS	phenome-wide
MGI	Glucose	Articular cartilage disorder (742.8)	188	1930	-0.472	0.0928	3.66e-07	6.436	0.624	0.52	0.748	Exclusion Trait PheWAS	phenome-wide
MGI	Glucose	Other derangement of joint (742.9)	3690	28174	-0.183	0.0204	3.24e-19	18.49	0.833	0.8	0.867	Trait PheWAS	phenome-wide
MGI	Glucose	Other derangement of joint (742.9)	3549	26319	-0.109	0.0198	3.75e-08	7.426	0.897	0.863	0.932	Exclusion Trait PheWAS	phenome-wide
MGI	Glucose	Osteoporosis, osteopenia and pathological fracture (743)	8826	31491	-0.167	0.0142	7.34e-32	31.13	0.846	0.823	0.87	Trait PheWAS	phenome-wide
MGI	Glucose	Osteoporosis, osteopenia and pathological fracture (743)	8444	29279	-0.074	0.0141	1.51e-07	6.822	0.929	0.903	0.955	Exclusion Trait PheWAS	phenome-wide
MGI	Glucose	Osteoporosis (743.1)	3552	17143	-0.246	0.0219	2.52e-29	28.6	0.782	0.749	0.816	Trait PheWAS	phenome-wide
MGI	Glucose	Osteoporosis (743.1)	3429	15795	-0.137	0.0211	9.76e-11	10.01	0.872	0.837	0.909	Exclusion Trait PheWAS	phenome-wide
MGI	Glucose	Osteoporosis NOS (743.11)	3499	16965	-0.25	0.0221	1.18e-29	28.93	0.779	0.746	0.813	Trait PheWAS	phenome-wide
MGI	Glucose	Osteoporosis NOS (743.11)	3379	15633	-0.139	0.0213	6.5e-11	10.19	0.87	0.835	0.907	Exclusion Trait PheWAS	phenome-wide
MGI	Glucose	Senile osteoporosis (743.12)	696	5133	-0.464	0.0502	2.33e-20	19.63	0.629	0.57	0.694	Trait PheWAS	phenome-wide
MGI	Glucose	Senile osteoporosis (743.12)	678	4718	-0.335	0.0458	2.45e-13	12.61	0.715	0.654	0.782	Exclusion Trait PheWAS	phenome-wide
MGI	Glucose	Osteopenia or other disorder of bone and cartilage (743.9)	6734	30176	-0.184	0.0158	2.86e-31	30.54	0.832	0.807	0.858	Trait PheWAS	phenome-wide
MGI	Glucose	Osteopenia or other disorder of bone and cartilage (743.9)	6441	28010	-0.0917	0.0156	4.19e-09	8.378	0.912	0.885	0.941	Exclusion Trait PheWAS	phenome-wide
MGI	Glucose	Pain in joint (745)	18116	22677	-0.202	0.0113	7.33e-72	71.14	0.817	0.799	0.835	Trait PheWAS	phenome-wide
MGI	Glucose	Pain in joint (745)	17190	20987	-0.145	0.0114	8.92e-37	36.05	0.865	0.846	0.885	Exclusion Trait PheWAS	phenome-wide
MGI	Glucose	Valvular heart disease/ heart chambers (747.12)	735	6616	0.182	0.0391	3.08e-06	5.512	1.2	1.11	1.3	Trait PheWAS	phenome-wide
MGI	Glucose	Valvular heart disease/ heart chambers (747.12)	692	6097	0.364	0.0428	1.84e-17	16.74	1.44	1.32	1.57	Exclusion Trait PheWAS	phenome-wide
MGI	Glucose	Back pain (760)	15467	25324	-0.14	0.0115	3.51e-34	33.45	0.87	0.85	0.889	Trait PheWAS	phenome-wide
MGI	Glucose	Back pain (760)	14664	23511	-0.0844	0.0116	3.8e-13	12.42	0.919	0.898	0.94	Exclusion Trait PheWAS	phenome-wide
MGI	Glucose	Cervicalgia (761)	6364	34136	-0.162	0.0159	1.52e-24	23.82	0.85	0.824	0.877	Trait PheWAS	phenome-wide
MGI	Glucose	Cervicalgia (761)	6071	31834	-0.116	0.0156	9.73e-14	13.01	0.89	0.863	0.918	Exclusion Trait PheWAS	phenome-wide
MGI	Glucose	Thoracic or lumbosacral neuritis or radiculitis, unspecified (763)	3593	28372	-0.128	0.0198	9.46e-11	10.02	0.879	0.846	0.914	Trait PheWAS	phenome-wide
MGI	Glucose	Thoracic or lumbosacral neuritis or radiculitis, unspecified (763)	3403	26400	-0.0737	0.0198	0.000195	3.71	0.929	0.894	0.966	Exclusion Trait PheWAS	nominal
MGI	Glucose	Sciatica (764)	3474	27890	-0.106	0.02	1.24e-07	6.905	0.9	0.865	0.936	Trait PheWAS	phenome-wide
MGI	Glucose	Sciatica (764)	3287	25960	-0.0536	0.0201	0.00758	2.12	0.948	0.911	0.986	Exclusion Trait PheWAS	nominal
MGI	Glucose	Cervical radiculitis (765)	1749	15614	-0.135	0.0283	1.72e-06	5.765	0.873	0.826	0.923	Trait PheWAS	phenome-wide
MGI	Glucose	Cervical radiculitis (765)	1654	14492	-0.0955	0.0283	0.000746	3.128	0.909	0.86	0.961	Exclusion Trait PheWAS	nominal
MGI	Glucose	Neuralgia, neuritis, and radiculitis NOS (766)	5000	31937	-0.11	0.0171	1.3e-10	9.886	0.896	0.866	0.926	Trait PheWAS	phenome-wide
MGI	Glucose	Neuralgia, neuritis, and radiculitis NOS (766)	4742	29809	-0.063	0.0171	0.000232	3.634	0.939	0.908	0.971	Exclusion Trait PheWAS	nominal
MGI	Glucose	Nonallopathic lesions NEC (769)	1104	9944	-0.27	0.0387	3.47e-12	11.46	0.764	0.708	0.824	Trait PheWAS	phenome-wide
MGI	Glucose	Nonallopathic lesions NEC (769)	1066	9281	-0.184	0.0364	4.42e-07	6.355	0.832	0.775	0.894	Exclusion Trait PheWAS	phenome-wide
MGI	Glucose	Myalgia and myositis unspecified (770)	5324	29702	-0.0926	0.017	5.26e-08	7.279	0.912	0.882	0.942	Trait PheWAS	phenome-wide
MGI	Glucose	Myalgia and myositis unspecified (770)	5061	27757	-0.0572	0.0169	0.000736	3.133	0.944	0.914	0.976	Exclusion Trait PheWAS	nominal
MGI	Glucose	Swelling of limb (771.1)	5674	30359	0.0751	0.0152	7.83e-07	6.106	1.08	1.05	1.11	Trait PheWAS	phenome-wide
MGI	Glucose	Swelling of limb (771.1)	5331	28339	0.18	0.016	2.67e-29	28.57	1.2	1.16	1.23	Exclusion Trait PheWAS	phenome-wide
MGI	Glucose	Symptoms of the muscles (772)	1979	17613	-0.133	0.027	8.69e-07	6.061	0.876	0.831	0.923	Trait PheWAS	phenome-wide
MGI	Glucose	Symptoms of the muscles (772)	1889	16403	-0.063	0.0265	0.0174	1.76	0.939	0.891	0.989	Exclusion Trait PheWAS	nominal
MGI	Glucose	Edema (782.3)	5790	31940	0.153	0.0147	2.47e-25	24.61	1.17	1.13	1.2	Trait PheWAS	phenome-wide
MGI	Glucose	Edema (782.3)	5346	29842	0.241	0.0159	3.42e-52	51.47	1.27	1.23	1.31	Exclusion Trait PheWAS	phenome-wide
MGI	Glucose	Fever of unknown origin (783)	5695	34867	0.187	0.0147	5.09e-37	36.29	1.21	1.17	1.24	Trait PheWAS	phenome-wide
MGI	Glucose	Fever of unknown origin (783)	5347	32612	0.319	0.0158	1.13e-90	89.95	1.38	1.33	1.42	Exclusion Trait PheWAS	phenome-wide
MGI	Glucose	Postprocedural fever (783.1)	299	2592	0.379	0.0583	7.83e-11	10.11	1.46	1.3	1.64	Trait PheWAS	phenome-wide
MGI	Glucose	Postprocedural fever (783.1)	280	2421	0.627	0.0686	6.15e-20	19.21	1.87	1.64	2.14	Exclusion Trait PheWAS	phenome-wide
MGI	Glucose	Nausea and vomiting (789)	10238	30463	0.117	0.0124	4.46e-21	20.35	1.12	1.1	1.15	Trait PheWAS	phenome-wide
MGI	Glucose	Nausea and vomiting (789)	9661	28426	0.206	0.013	6.98e-57	56.16	1.23	1.2	1.26	Exclusion Trait PheWAS	phenome-wide
MGI	Glucose	Persistent vomiting (789.1)	791	6632	0.244	0.0368	3.24e-11	10.49	1.28	1.19	1.37	Trait PheWAS	phenome-wide
MGI	Glucose	Persistent vomiting (789.1)	727	6179	0.347	0.0409	2.45e-17	16.61	1.41	1.31	1.53	Exclusion Trait PheWAS	phenome-wide
MGI	Glucose	Nonspecific findings on examination of blood (790)	2353	19873	0.11	0.0219	4.92e-07	6.308	1.12	1.07	1.17	Trait PheWAS	phenome-wide
MGI	Glucose	Nonspecific findings on examination of blood (790)	2159	18382	0.175	0.0239	2.63e-13	12.58	1.19	1.14	1.25	Exclusion Trait PheWAS	phenome-wide
MGI	Glucose	Gangrene (791)	310	2803	0.423	0.0557	3.07e-14	13.51	1.53	1.37	1.7	Trait PheWAS	phenome-wide
MGI	Glucose	Gangrene (791)	273	2552	0.635	0.0692	4.33e-20	19.36	1.89	1.65	2.16	Exclusion Trait PheWAS	phenome-wide
MGI	Glucose	Abnormal Papanicolaou smear of cervix and cervical HPV (792)	2636	12458	-0.284	0.0273	2.17e-25	24.66	0.753	0.713	0.794	Trait PheWAS	phenome-wide
MGI	Glucose	Abnormal Papanicolaou smear of cervix and cervical HPV (792)	2562	11794	-0.241	0.0254	2.08e-21	20.68	0.786	0.748	0.826	Exclusion Trait PheWAS	phenome-wide
MGI	Glucose	Papanicolaou smear of cervix or vagina with atypical squamous cells (792.1)	1014	8123	-0.344	0.0442	7.25e-15	14.14	0.709	0.65	0.773	Trait PheWAS	phenome-wide
MGI	Glucose	Papanicolaou smear of cervix or vagina with atypical squamous cells (792.1)	987	7753	-0.31	0.0404	1.7e-14	13.77	0.733	0.678	0.794	Exclusion Trait PheWAS	phenome-wide
MGI	Glucose	Shock (797)	605	5472	0.455	0.041	1.13e-28	27.95	1.58	1.46	1.71	Trait PheWAS	phenome-wide
MGI	Glucose	Shock (797)	548	5036	0.725	0.0496	2.28e-48	47.64	2.06	1.87	2.27	Exclusion Trait PheWAS	phenome-wide
MGI	Glucose	Cardiogenic shock (797.1)	242	2193	0.412	0.0649	2.22e-10	9.654	1.51	1.33	1.71	Trait PheWAS	phenome-wide
MGI	Glucose	Cardiogenic shock (797.1)	223	1974	0.8	0.0809	4.59e-23	22.34	2.23	1.9	2.61	Exclusion Trait PheWAS	phenome-wide
MGI	Glucose	Malaise and fatigue (798)	11379	29397	-0.0683	0.0123	2.97e-08	7.527	0.934	0.912	0.957	Trait PheWAS	phenome-wide
MGI	Glucose	Malaise and fatigue (798)	10774	27387	0.00502	0.0125	0.689	0.1621	1.01	0.981	1.03	Exclusion Trait PheWAS	not significant
MGI	Glucose	Fracture of upper limb (803)	1864	17351	-0.18	0.0283	2.21e-10	9.656	0.836	0.791	0.883	Trait PheWAS	phenome-wide
MGI	Glucose	Fracture of upper limb (803)	1794	16220	-0.103	0.0272	0.000143	3.843	0.902	0.855	0.951	Exclusion Trait PheWAS	nominal
MGI	Glucose	Fracture of radius and ulna (803.2)	1004	9400	-0.203	0.0392	2.41e-07	6.618	0.817	0.756	0.882	Trait PheWAS	phenome-wide
MGI	Glucose	Fracture of radius and ulna (803.2)	970	8781	-0.119	0.0375	0.00151	2.82	0.888	0.825	0.956	Exclusion Trait PheWAS	nominal
MGI	Glucose	Fracture of hand or wrist (804)	1439	13551	-0.182	0.0326	2.49e-08	7.604	0.834	0.782	0.889	Trait PheWAS	phenome-wide
MGI	Glucose	Fracture of hand or wrist (804)	1388	12688	-0.109	0.0313	0.000498	3.302	0.897	0.843	0.953	Exclusion Trait PheWAS	nominal
MGI	Glucose	Dislocation (830)	3347	30154	-0.251	0.0221	4.54e-30	29.34	0.778	0.745	0.812	Trait PheWAS	phenome-wide
MGI	Glucose	Dislocation (830)	3228	28211	-0.179	0.0209	9.69e-18	17.01	0.836	0.802	0.871	Exclusion Trait PheWAS	phenome-wide
MGI	Glucose	Internal derangement of knee (835)	1927	18701	-0.313	0.0299	1.24e-25	24.91	0.731	0.69	0.776	Trait PheWAS	phenome-wide
MGI	Glucose	Internal derangement of knee (835)	1865	17524	-0.238	0.0279	1.62e-17	16.79	0.788	0.746	0.833	Exclusion Trait PheWAS	phenome-wide
MGI	Glucose	Sprains and strains (840)	6925	32976	-0.269	0.0159	5.51e-64	63.26	0.764	0.741	0.788	Trait PheWAS	phenome-wide
MGI	Glucose	Sprains and strains (840)	6626	30698	-0.217	0.0153	2.71e-45	44.57	0.805	0.781	0.83	Exclusion Trait PheWAS	phenome-wide
MGI	Glucose	Muscle/tendon sprain (840.1)	517	4805	-0.365	0.0552	3.64e-11	10.44	0.694	0.623	0.773	Trait PheWAS	phenome-wide
MGI	Glucose	Muscle/tendon sprain (840.1)	490	4390	-0.351	0.0536	5.72e-11	10.24	0.704	0.634	0.782	Exclusion Trait PheWAS	phenome-wide
MGI	Glucose	Rotator cuff (capsule) sprain (840.2)	1530	14547	-0.309	0.0315	1.15e-22	21.94	0.734	0.69	0.781	Trait PheWAS	phenome-wide
MGI	Glucose	Rotator cuff (capsule) sprain (840.2)	1447	13385	-0.286	0.0306	9.17e-21	20.04	0.752	0.708	0.798	Exclusion Trait PheWAS	phenome-wide
MGI	Glucose	Joint/ligament sprain (840.3)	2359	21223	-0.239	0.0263	9.9e-20	19	0.787	0.748	0.829	Trait PheWAS	phenome-wide
MGI	Glucose	Joint/ligament sprain (840.3)	2256	19908	-0.214	0.0252	1.9e-17	16.72	0.807	0.768	0.848	Exclusion Trait PheWAS	phenome-wide
MGI	Glucose	Sprains and strains of back and neck (841)	1545	13494	-0.23	0.032	6.59e-13	12.18	0.794	0.746	0.846	Trait PheWAS	phenome-wide
MGI	Glucose	Sprains and strains of back and neck (841)	1479	12582	-0.179	0.0309	7.13e-09	8.147	0.836	0.787	0.888	Exclusion Trait PheWAS	phenome-wide
MGI	Glucose	Other sprains and strains (842)	1273	11994	-0.272	0.0362	5.36e-14	13.27	0.762	0.71	0.818	Trait PheWAS	phenome-wide
MGI	Glucose	Other sprains and strains (842)	1223	11225	-0.222	0.0344	9.97e-11	10	0.801	0.749	0.856	Exclusion Trait PheWAS	phenome-wide
MGI	Glucose	Hemorrhage or hematoma complicating a procedure (850)	2027	17929	0.249	0.0228	9.08e-28	27.04	1.28	1.23	1.34	Trait PheWAS	phenome-wide
MGI	Glucose	Hemorrhage or hematoma complicating a procedure (850)	1892	16728	0.382	0.0253	1.89e-51	50.72	1.47	1.39	1.54	Exclusion Trait PheWAS	phenome-wide
MGI	Glucose	Complications of transplants and reattached limbs (851)	2971	23664	0.331	0.0187	2.43e-70	69.61	1.39	1.34	1.44	Trait PheWAS	phenome-wide
MGI	Glucose	Complications of transplants and reattached limbs (851)	2778	22017	0.536	0.0212	1.95e-140	139.7	1.71	1.64	1.78	Exclusion Trait PheWAS	phenome-wide
MGI	Glucose	Complication of colostomy or enterostomy (853)	460	3996	0.263	0.0486	6.24e-08	7.205	1.3	1.18	1.43	Trait PheWAS	phenome-wide
MGI	Glucose	Complication of colostomy or enterostomy (853)	435	3743	0.435	0.0533	3.48e-16	15.46	1.54	1.39	1.71	Exclusion Trait PheWAS	phenome-wide
MGI	Glucose	Complications of cardiac/vascular device, implant, and graft (854)	1975	17079	0.306	0.0226	1.72e-41	40.76	1.36	1.3	1.42	Trait PheWAS	phenome-wide
MGI	Glucose	Complications of cardiac/vascular device, implant, and graft (854)	1822	15797	0.489	0.0259	4e-79	78.4	1.63	1.55	1.71	Exclusion Trait PheWAS	phenome-wide
MGI	Glucose	Vascular complications of surgery and medical procedures (856)	293	2586	0.327	0.056	5.45e-09	8.264	1.39	1.24	1.55	Trait PheWAS	phenome-wide
MGI	Glucose	Vascular complications of surgery and medical procedures (856)	271	2376	0.573	0.0669	1.11e-17	16.96	1.77	1.56	2.02	Exclusion Trait PheWAS	phenome-wide
MGI	Glucose	Mechanical complication of unspecified genitourinary device, implant, and graft (857)	1253	11243	0.17	0.0301	1.79e-08	7.748	1.18	1.12	1.26	Trait PheWAS	phenome-wide
MGI	Glucose	Mechanical complication of unspecified genitourinary device, implant, and graft (857)	1161	10526	0.228	0.0328	3.48e-12	11.46	1.26	1.18	1.34	Exclusion Trait PheWAS	phenome-wide
MGI	Glucose	Complication of internal orthopedic device (858)	2029	18544	0.107	0.0243	1.11e-05	4.956	1.11	1.06	1.17	Trait PheWAS	phenome-wide
MGI	Glucose	Complication of internal orthopedic device (858)	1937	17436	0.212	0.0254	8.58e-17	16.07	1.24	1.18	1.3	Exclusion Trait PheWAS	phenome-wide
MGI	Glucose	Complication due to other implant and internal device (859)	2023	18074	0.188	0.0233	8.19e-16	15.09	1.21	1.15	1.26	Trait PheWAS	phenome-wide
MGI	Glucose	Complication due to other implant and internal device (859)	1903	16905	0.308	0.0254	6.04e-34	33.22	1.36	1.29	1.43	Exclusion Trait PheWAS	phenome-wide
MGI	Glucose	Open wounds of head; neck; and trunk (870)	3872	31744	0.114	0.0176	8.5e-11	10.07	1.12	1.08	1.16	Trait PheWAS	phenome-wide
MGI	Glucose	Open wounds of head; neck; and trunk (870)	3613	29714	0.177	0.0188	3.23e-21	20.49	1.19	1.15	1.24	Exclusion Trait PheWAS	phenome-wide
MGI	Glucose	Open wound of finger(s) (871.2)	924	8549	-0.218	0.0407	8.76e-08	7.058	0.804	0.742	0.871	Trait PheWAS	phenome-wide
MGI	Glucose	Open wound of finger(s) (871.2)	877	7928	-0.171	0.0398	1.83e-05	4.738	0.843	0.78	0.912	Exclusion Trait PheWAS	phenome-wide
MGI	Glucose	Open wound of foot except toe(s) alone (871.3)	486	4293	0.261	0.0463	1.81e-08	7.742	1.3	1.19	1.42	Trait PheWAS	phenome-wide
MGI	Glucose	Open wound of foot except toe(s) alone (871.3)	427	3901	0.354	0.0528	2.16e-11	10.66	1.42	1.28	1.58	Exclusion Trait PheWAS	phenome-wide
MGI	Glucose	Traumatic amputation (872)	515	4791	0.327	0.0431	3.28e-14	13.48	1.39	1.27	1.51	Trait PheWAS	phenome-wide
MGI	Glucose	Traumatic amputation (872)	460	4378	0.519	0.0523	3.76e-23	22.42	1.68	1.52	1.86	Exclusion Trait PheWAS	phenome-wide
MGI	Glucose	Complication of amputation stump (874)	166	1508	0.439	0.0765	9.31e-09	8.031	1.55	1.34	1.8	Trait PheWAS	phenome-wide
MGI	Glucose	Complication of amputation stump (874)	144	1382	0.648	0.0959	1.4e-11	10.85	1.91	1.58	2.31	Exclusion Trait PheWAS	phenome-wide
MGI	Glucose	Non-healing surgical wound (875)	558	4989	0.365	0.0439	8.56e-17	16.07	1.44	1.32	1.57	Trait PheWAS	phenome-wide
MGI	Glucose	Non-healing surgical wound (875)	515	4676	0.489	0.0488	1.39e-23	22.86	1.63	1.48	1.79	Exclusion Trait PheWAS	phenome-wide
MGI	Glucose	Posttraumatic wound infection not elsewhere classified (876)	792	6978	0.328	0.0364	2e-19	18.7	1.39	1.29	1.49	Trait PheWAS	phenome-wide
MGI	Glucose	Posttraumatic wound infection not elsewhere classified (876)	718	6501	0.426	0.0414	6.68e-25	24.18	1.53	1.41	1.66	Exclusion Trait PheWAS	phenome-wide
MGI	Glucose	Blister (911)	300	2734	0.354	0.0598	3.26e-09	8.487	1.42	1.27	1.6	Trait PheWAS	phenome-wide
MGI	Glucose	Blister (911)	264	2474	0.449	0.069	7.86e-11	10.1	1.57	1.37	1.79	Exclusion Trait PheWAS	phenome-wide
MGI	Glucose	Insect bite (912)	482	4339	-0.246	0.0581	2.37e-05	4.626	0.782	0.698	0.877	Trait PheWAS	phenome-wide
MGI	Glucose	Insect bite (912)	464	4033	-0.186	0.0562	0.000935	3.029	0.83	0.744	0.927	Exclusion Trait PheWAS	nominal
MGI	Glucose	Contact dermatitis and other eczema due to plants [except food] (931)	700	6050	-0.379	0.0486	5.86e-15	14.23	0.684	0.622	0.753	Trait PheWAS	phenome-wide
MGI	Glucose	Contact dermatitis and other eczema due to plants [except food] (931)	673	5568	-0.312	0.0462	1.38e-11	10.86	0.732	0.669	0.801	Exclusion Trait PheWAS	phenome-wide
MGI	Glucose	Dermatitis due to solar radiation (938)	5321	24943	-0.333	0.0181	8.32e-76	75.08	0.717	0.692	0.743	Trait PheWAS	phenome-wide
MGI	Glucose	Dermatitis due to solar radiation (938)	5063	23049	-0.276	0.0176	1.28e-55	54.89	0.759	0.733	0.786	Exclusion Trait PheWAS	phenome-wide
MGI	Glucose	Chronic dermatitis due to solar radiation (938.2)	5069	24640	-0.343	0.0185	9.1e-77	76.04	0.709	0.684	0.736	Trait PheWAS	phenome-wide
MGI	Glucose	Chronic dermatitis due to solar radiation (938.2)	4821	22766	-0.29	0.018	1.29e-58	57.89	0.748	0.722	0.775	Exclusion Trait PheWAS	phenome-wide
MGI	Glucose	Atopic/contact dermatitis due to other or unspecified (939)	6524	27079	-0.249	0.0163	8.37e-53	52.08	0.78	0.755	0.805	Trait PheWAS	phenome-wide
MGI	Glucose	Atopic/contact dermatitis due to other or unspecified (939)	6247	25117	-0.169	0.0158	9.8e-27	26.01	0.844	0.818	0.871	Exclusion Trait PheWAS	phenome-wide
MGI	Glucose	Urticaria (947)	1148	9511	-0.217	0.0364	2.37e-09	8.626	0.805	0.749	0.864	Trait PheWAS	phenome-wide
MGI	Glucose	Urticaria (947)	1106	8850	-0.142	0.035	4.69e-05	4.329	0.867	0.81	0.929	Exclusion Trait PheWAS	nominal
MGI	Glucose	Allergies, other (949)	6968	27054	-0.168	0.0154	9.48e-28	27.02	0.845	0.82	0.871	Trait PheWAS	phenome-wide
MGI	Glucose	Allergies, other (949)	6648	25093	-0.1	0.0153	4.78e-11	10.32	0.904	0.878	0.932	Exclusion Trait PheWAS	phenome-wide
MGI	Glucose	Certain early complications of trauma or procedure (958)	1184	10731	0.307	0.0305	9.42e-24	23.03	1.36	1.28	1.44	Trait PheWAS	phenome-wide
MGI	Glucose	Certain early complications of trauma or procedure (958)	1107	10051	0.443	0.0338	2.13e-39	38.67	1.56	1.46	1.66	Exclusion Trait PheWAS	phenome-wide
MGI	Glucose	Postoperative shock (958.1)	169	1533	0.439	0.0739	2.94e-09	8.532	1.55	1.34	1.79	Trait PheWAS	phenome-wide
MGI	Glucose	Postoperative shock (958.1)	154	1399	0.805	0.0951	2.58e-17	16.59	2.24	1.86	2.7	Exclusion Trait PheWAS	phenome-wide
MGI	Glucose	Poisoning by antibiotics (960)	2459	18875	0.287	0.021	9.79e-43	42.01	1.33	1.28	1.39	Trait PheWAS	phenome-wide
MGI	Glucose	Poisoning by antibiotics (960)	2285	17604	0.422	0.0234	1.31e-72	71.88	1.53	1.46	1.6	Exclusion Trait PheWAS	phenome-wide
MGI	Glucose	Adverse effects of antibacterials (not penicillins) (960.1)	341	2938	0.307	0.0548	2.15e-08	7.668	1.36	1.22	1.51	Trait PheWAS	phenome-wide
MGI	Glucose	Adverse effects of antibacterials (not penicillins) (960.1)	315	2726	0.461	0.0615	6.79e-14	13.17	1.59	1.41	1.79	Exclusion Trait PheWAS	phenome-wide
MGI	Glucose	Allergy/adverse effect of penicillin (960.2)	1623	13692	0.28	0.0253	1.26e-28	27.9	1.32	1.26	1.39	Trait PheWAS	phenome-wide
MGI	Glucose	Allergy/adverse effect of penicillin (960.2)	1503	12754	0.419	0.0287	4.01e-48	47.4	1.52	1.44	1.61	Exclusion Trait PheWAS	phenome-wide
MGI	Glucose	Poisoning by other anti-infectives (961)	525	4492	0.214	0.047	5e-06	5.301	1.24	1.13	1.36	Trait PheWAS	phenome-wide
MGI	Glucose	Poisoning by other anti-infectives (961)	501	4208	0.347	0.0489	1.23e-12	11.91	1.41	1.29	1.56	Exclusion Trait PheWAS	phenome-wide
MGI	Glucose	Poisoning/allergy of sulfonamides (961.1)	1050	8929	0.299	0.0315	2.63e-21	20.58	1.35	1.27	1.43	Trait PheWAS	phenome-wide
MGI	Glucose	Poisoning/allergy of sulfonamides (961.1)	971	8345	0.429	0.0355	1.52e-33	32.82	1.54	1.43	1.65	Exclusion Trait PheWAS	phenome-wide
MGI	Glucose	Poisoning by hormones and synthetic substitutes (962)	794	6912	0.362	0.0347	1.75e-25	24.76	1.44	1.34	1.54	Trait PheWAS	phenome-wide
MGI	Glucose	Poisoning by hormones and synthetic substitutes (962)	726	6294	0.601	0.0408	5.75e-49	48.24	1.82	1.68	1.98	Exclusion Trait PheWAS	phenome-wide
MGI	Glucose	Adrenal cortical steroids causing adverse effects in therapeutic use (962.1)	378	3260	0.327	0.0519	2.83e-10	9.548	1.39	1.25	1.54	Trait PheWAS	phenome-wide
MGI	Glucose	Adrenal cortical steroids causing adverse effects in therapeutic use (962.1)	360	2995	0.581	0.0577	6.59e-24	23.18	1.79	1.6	2	Exclusion Trait PheWAS	phenome-wide
MGI	Glucose	Hormones and synthetic substitutes causing adverse effects in therapeutic use (962.3)	473	4144	0.382	0.0445	8.84e-18	17.05	1.47	1.34	1.6	Trait PheWAS	phenome-wide
MGI	Glucose	Hormones and synthetic substitutes causing adverse effects in therapeutic use (962.3)	420	3783	0.569	0.0535	2.08e-26	25.68	1.77	1.59	1.96	Exclusion Trait PheWAS	phenome-wide
MGI	Glucose	Poisoning by primarily systemic agents (963)	2504	21042	0.138	0.0214	1.02e-10	9.992	1.15	1.1	1.2	Trait PheWAS	phenome-wide
MGI	Glucose	Poisoning by primarily systemic agents (963)	2390	19633	0.287	0.0228	2.72e-36	35.57	1.33	1.27	1.39	Exclusion Trait PheWAS	phenome-wide
MGI	Glucose	Antineoplastic and immunosuppressive drugs causing adverse effects (963.1)	2441	20621	0.146	0.0216	1.24e-11	10.91	1.16	1.11	1.21	Trait PheWAS	phenome-wide
MGI	Glucose	Antineoplastic and immunosuppressive drugs causing adverse effects (963.1)	2330	19241	0.3	0.0231	1.75e-38	37.76	1.35	1.29	1.41	Exclusion Trait PheWAS	phenome-wide
MGI	Glucose	Poisoning by agents primarily affecting blood constituents (964)	742	6464	0.165	0.0383	1.63e-05	4.788	1.18	1.09	1.27	Trait PheWAS	phenome-wide
MGI	Glucose	Poisoning by agents primarily affecting blood constituents (964)	695	5909	0.34	0.042	6.32e-16	15.2	1.4	1.29	1.53	Exclusion Trait PheWAS	phenome-wide
MGI	Glucose	Poisoning by analgesics, antipyretics, and antirheumatics (965)	848	7258	0.176	0.0366	1.51e-06	5.822	1.19	1.11	1.28	Trait PheWAS	phenome-wide
MGI	Glucose	Poisoning by analgesics, antipyretics, and antirheumatics (965)	798	6798	0.274	0.0395	4.17e-12	11.38	1.31	1.22	1.42	Exclusion Trait PheWAS	phenome-wide
MGI	Glucose	Opiates and related narcotics causing adverse effects in therapeutic use (965.1)	1459	12273	0.29	0.0271	8.59e-27	26.07	1.34	1.27	1.41	Trait PheWAS	phenome-wide
MGI	Glucose	Opiates and related narcotics causing adverse effects in therapeutic use (965.1)	1376	11509	0.454	0.0299	3.86e-52	51.41	1.57	1.48	1.67	Exclusion Trait PheWAS	phenome-wide
MGI	Glucose	Personal history of allergy to medicinal agents (977)	1753	14236	0.278	0.0247	2.85e-29	28.55	1.32	1.26	1.39	Trait PheWAS	phenome-wide
MGI	Glucose	Personal history of allergy to medicinal agents (977)	1620	13283	0.399	0.0275	9.73e-48	47.01	1.49	1.41	1.57	Exclusion Trait PheWAS	phenome-wide
MGI	Glucose	Adverse drug events and drug allergies (979)	3376	26381	0.0889	0.019	3.08e-06	5.512	1.09	1.05	1.13	Trait PheWAS	phenome-wide
MGI	Glucose	Adverse drug events and drug allergies (979)	3184	24645	0.189	0.02	3.89e-21	20.41	1.21	1.16	1.26	Exclusion Trait PheWAS	phenome-wide
MGI	Glucose	Effects radiation NOS (990)	3799	27489	0.141	0.0175	7.49e-16	15.13	1.15	1.11	1.19	Trait PheWAS	phenome-wide
MGI	Glucose	Effects radiation NOS (990)	3568	25664	0.256	0.0189	8.9e-42	41.05	1.29	1.25	1.34	Exclusion Trait PheWAS	phenome-wide
MGI	Glucose	Sepsis and SIRS (994)	2186	19318	0.353	0.0216	5.78e-60	59.24	1.42	1.36	1.49	Trait PheWAS	phenome-wide
MGI	Glucose	Sepsis and SIRS (994)	1996	17821	0.559	0.0252	5.67e-109	108.2	1.75	1.66	1.84	Exclusion Trait PheWAS	phenome-wide
MGI	Glucose	Systemic inflammatory response syndrome (SIRS) (994.1)	291	2533	0.417	0.061	8.54e-12	11.07	1.52	1.35	1.71	Trait PheWAS	phenome-wide
MGI	Glucose	Systemic inflammatory response syndrome (SIRS) (994.1)	271	2350	0.656	0.07	7.7e-21	20.11	1.93	1.68	2.21	Exclusion Trait PheWAS	phenome-wide
MGI	Glucose	Sepsis (994.2)	2080	18413	0.349	0.0221	2.54e-56	55.59	1.42	1.36	1.48	Trait PheWAS	phenome-wide
MGI	Glucose	Sepsis (994.2)	1897	16972	0.555	0.0258	2.3e-102	101.6	1.74	1.66	1.83	Exclusion Trait PheWAS	phenome-wide
MGI	Glucose	Septic shock (994.21)	627	5620	0.413	0.0384	5.3e-27	26.28	1.51	1.4	1.63	Trait PheWAS	phenome-wide
MGI	Glucose	Septic shock (994.21)	574	5172	0.725	0.0476	1.88e-52	51.72	2.07	1.88	2.27	Exclusion Trait PheWAS	phenome-wide
MGI	Estradiol-Oestradiol	Secondary malignancy of lymph nodes (198.1)	110	805	-0.695	0.165	2.6e-05	4.584	0.499	0.35	0.678	Trait PheWAS	phenome-wide
MGI	Estradiol-Oestradiol	Secondary malignancy of lymph nodes (198.1)	74	575	-0.888	0.263	0.00074	3.131	0.412	0.228	0.665	Exclusion Trait PheWAS	nominal
MGI	Estradiol-Oestradiol	Pain and other symptoms associated with female genital organs (625)	893	578	0.255	0.0591	1.61e-05	4.792	1.29	1.15	1.45	Trait PheWAS	phenome-wide
MGI	Estradiol-Oestradiol	Pain and other symptoms associated with female genital organs (625)	554	392	0.289	0.0776	0.000197	3.705	1.33	1.15	1.56	Exclusion Trait PheWAS	nominal
MGI	Vitamin-D	Septicemia (38)	1483	6475	-0.205	0.0299	6.08e-12	11.22	0.814	0.768	0.863	Trait PheWAS	phenome-wide
MGI	Vitamin-D	Septicemia (38)	1126	5271	-0.12	0.0339	0.00042	3.377	0.887	0.83	0.948	Exclusion Trait PheWAS	nominal
MGI	Vitamin-D	Bacteremia (38.3)	749	3081	-0.214	0.0424	4.43e-07	6.353	0.807	0.743	0.877	Trait PheWAS	phenome-wide
MGI	Vitamin-D	Bacteremia (38.3)	573	2514	-0.158	0.0482	0.00109	2.964	0.854	0.777	0.939	Exclusion Trait PheWAS	nominal
MGI	Vitamin-D	Bacterial infection NOS (41)	2929	10202	-0.105	0.0218	1.46e-06	5.835	0.901	0.863	0.94	Trait PheWAS	phenome-wide
MGI	Vitamin-D	Bacterial infection NOS (41)	2321	8266	-0.0503	0.0241	0.0367	1.435	0.951	0.907	0.997	Exclusion Trait PheWAS	nominal
MGI	Vitamin-D	Streptococcus infection (41.2)	856	4367	-0.185	0.0391	2.17e-06	5.663	0.831	0.77	0.897	Trait PheWAS	phenome-wide
MGI	Vitamin-D	Streptococcus infection (41.2)	648	3594	-0.062	0.0439	0.157	0.803	0.94	0.862	1.02	Exclusion Trait PheWAS	not significant
MGI	Vitamin-D	Viral infection (79)	3894	7861	0.127	0.02	2.32e-10	9.635	1.14	1.09	1.18	Trait PheWAS	phenome-wide
MGI	Vitamin-D	Viral infection (79)	3310	6110	0.0577	0.0218	0.00828	2.082	1.06	1.01	1.11	Exclusion Trait PheWAS	nominal
MGI	Vitamin-D	Varicella infection (79.1)	2182	7254	0.162	0.0245	3.77e-11	10.42	1.18	1.12	1.23	Trait PheWAS	phenome-wide
MGI	Vitamin-D	Varicella infection (79.1)	1898	5675	0.0698	0.0265	0.00849	2.071	1.07	1.02	1.13	Exclusion Trait PheWAS	nominal
MGI	Vitamin-D	Postoperative infection (80)	1110	7625	-0.171	0.0334	3.25e-07	6.488	0.843	0.79	0.9	Trait PheWAS	phenome-wide
MGI	Vitamin-D	Postoperative infection (80)	841	6185	-0.081	0.0379	0.0325	1.488	0.922	0.856	0.993	Exclusion Trait PheWAS	nominal
MGI	Vitamin-D	Skin cancer (172)	2564	9760	0.0995	0.0236	2.48e-05	4.606	1.1	1.05	1.16	Trait PheWAS	phenome-wide
MGI	Vitamin-D	Skin cancer (172)	2187	7757	0.0592	0.0255	0.0201	1.698	1.06	1.01	1.12	Exclusion Trait PheWAS	nominal
MGI	Vitamin-D	Basal cell carcinoma (172.21)	1372	7092	0.133	0.0303	1.17e-05	4.933	1.14	1.08	1.21	Trait PheWAS	phenome-wide
MGI	Vitamin-D	Basal cell carcinoma (172.21)	1196	5730	0.0502	0.0324	0.121	0.9173	1.05	0.987	1.12	Exclusion Trait PheWAS	not significant
MGI	Vitamin-D	Benign neoplasm of skin (216)	5248	8454	0.126	0.0182	5.82e-12	11.24	1.13	1.09	1.18	Trait PheWAS	phenome-wide
MGI	Vitamin-D	Benign neoplasm of skin (216)	4453	6557	0.0675	0.0199	0.000695	3.158	1.07	1.03	1.11	Exclusion Trait PheWAS	nominal
MGI	Vitamin-D	Vascular hamartomas and non-neoplastic nevi (217)	1010	4577	0.242	0.0346	2.48e-12	11.61	1.27	1.19	1.36	Trait PheWAS	phenome-wide
MGI	Vitamin-D	Vascular hamartomas and non-neoplastic nevi (217)	897	3643	0.15	0.0368	4.66e-05	4.332	1.16	1.08	1.25	Exclusion Trait PheWAS	nominal
MGI	Vitamin-D	Nevus, non-neoplastic (217.1)	986	4321	0.244	0.0352	4.21e-12	11.38	1.28	1.19	1.37	Trait PheWAS	phenome-wide
MGI	Vitamin-D	Nevus, non-neoplastic (217.1)	875	3452	0.155	0.0373	3.3e-05	4.481	1.17	1.09	1.26	Exclusion Trait PheWAS	nominal
MGI	Vitamin-D	Hemangioma and lymphangioma, any site (228)	1114	6494	0.159	0.0325	9.69e-07	6.014	1.17	1.1	1.25	Trait PheWAS	phenome-wide
MGI	Vitamin-D	Hemangioma and lymphangioma, any site (228)	971	5273	0.0685	0.0344	0.0463	1.334	1.07	1	1.15	Exclusion Trait PheWAS	nominal
MGI	Vitamin-D	Hemangioma of skin and subcutaneous tissue (228.1)	757	4195	0.184	0.0398	3.54e-06	5.451	1.2	1.11	1.3	Trait PheWAS	phenome-wide
MGI	Vitamin-D	Hemangioma of skin and subcutaneous tissue (228.1)	674	3427	0.071	0.0416	0.0878	1.057	1.07	0.99	1.16	Exclusion Trait PheWAS	not significant
MGI	Vitamin-D	Thyrotoxicosis with or without goiter (242)	840	4061	0.164	0.039	2.6e-05	4.586	1.18	1.09	1.27	Trait PheWAS	phenome-wide
MGI	Vitamin-D	Thyrotoxicosis with or without goiter (242)	722	3267	0.0801	0.041	0.0509	1.293	1.08	1	1.17	Exclusion Trait PheWAS	not significant
MGI	Vitamin-D	Hypothyroidism (244)	3678	8437	0.104	0.0207	4.4e-07	6.357	1.11	1.07	1.16	Trait PheWAS	phenome-wide
MGI	Vitamin-D	Hypothyroidism (244)	3077	6645	0.06	0.0226	0.00784	2.106	1.06	1.02	1.11	Exclusion Trait PheWAS	nominal
MGI	Vitamin-D	Hypothyroidism NOS (244.4)	3422	8342	0.113	0.0213	1.21e-07	6.919	1.12	1.07	1.17	Trait PheWAS	phenome-wide
MGI	Vitamin-D	Hypothyroidism NOS (244.4)	2876	6577	0.068	0.0231	0.00329	2.482	1.07	1.02	1.12	Exclusion Trait PheWAS	nominal
MGI	Vitamin-D	Other disorders of thyroid (246)	2764	7895	0.114	0.0231	7.91e-07	6.102	1.12	1.07	1.17	Trait PheWAS	phenome-wide
MGI	Vitamin-D	Other disorders of thyroid (246)	2353	6269	0.0588	0.025	0.0187	1.729	1.06	1.01	1.11	Exclusion Trait PheWAS	nominal
MGI	Vitamin-D	Type 2 diabetes (250.2)	4315	6783	-0.102	0.0221	3.68e-06	5.434	0.903	0.865	0.943	Trait PheWAS	phenome-wide
MGI	Vitamin-D	Type 2 diabetes (250.2)	3467	5416	-0.0355	0.0247	0.151	0.8206	0.965	0.92	1.01	Exclusion Trait PheWAS	not significant
MGI	Vitamin-D	Type 2 diabetes with ketoacidosis (250.21)	203	346	-0.478	0.11	1.27e-05	4.898	0.62	0.5	0.768	Trait PheWAS	phenome-wide
MGI	Vitamin-D	Type 2 diabetes with ketoacidosis (250.21)	141	284	-0.345	0.132	0.00879	2.056	0.708	0.547	0.917	Exclusion Trait PheWAS	nominal
MGI	Vitamin-D	Type 2 diabetes with renal manifestations (250.22)	1321	2900	-0.169	0.0372	5.66e-06	5.247	0.845	0.785	0.909	Trait PheWAS	phenome-wide
MGI	Vitamin-D	Type 2 diabetes with renal manifestations (250.22)	1069	2352	-0.102	0.0425	0.0166	1.779	0.903	0.831	0.982	Exclusion Trait PheWAS	nominal
MGI	Vitamin-D	Type 2 diabetes with neurological manifestations (250.24)	1638	3543	-0.184	0.0351	1.45e-07	6.838	0.832	0.776	0.891	Trait PheWAS	phenome-wide
MGI	Vitamin-D	Type 2 diabetes with neurological manifestations (250.24)	1320	2875	-0.111	0.0396	0.00492	2.308	0.895	0.828	0.967	Exclusion Trait PheWAS	nominal
MGI	Vitamin-D	Diabetes type 2 with peripheral circulatory disorders (250.25)	546	1235	-0.292	0.0581	4.79e-07	6.32	0.747	0.666	0.837	Trait PheWAS	phenome-wide
MGI	Vitamin-D	Diabetes type 2 with peripheral circulatory disorders (250.25)	428	991	-0.225	0.0672	0.000813	3.09	0.799	0.7	0.911	Exclusion Trait PheWAS	nominal
MGI	Vitamin-D	Insulin pump user (250.3)	2065	4588	-0.146	0.032	5.55e-06	5.256	0.865	0.812	0.921	Trait PheWAS	phenome-wide
MGI	Vitamin-D	Insulin pump user (250.3)	1631	3692	-0.0762	0.0365	0.0369	1.433	0.927	0.863	0.995	Exclusion Trait PheWAS	nominal
MGI	Vitamin-D	Polyneuropathy in diabetes (250.6)	1404	2848	-0.182	0.0387	2.67e-06	5.573	0.834	0.773	0.899	Trait PheWAS	phenome-wide
MGI	Vitamin-D	Polyneuropathy in diabetes (250.6)	1125	2299	-0.128	0.0442	0.00383	2.417	0.88	0.807	0.96	Exclusion Trait PheWAS	nominal
MGI	Vitamin-D	Disorders of parathyroid gland (252)	1863	5964	0.116	0.0273	2.2e-05	4.658	1.12	1.06	1.18	Trait PheWAS	phenome-wide
MGI	Vitamin-D	Disorders of parathyroid gland (252)	1593	4821	0.056	0.0294	0.0566	1.247	1.06	0.998	1.12	Exclusion Trait PheWAS	not significant
MGI	Vitamin-D	Disorders of adrenal glands (255)	791	3937	0.174	0.0393	9.25e-06	5.034	1.19	1.1	1.29	Trait PheWAS	phenome-wide
MGI	Vitamin-D	Disorders of adrenal glands (255)	659	3166	0.138	0.0428	0.00124	2.905	1.15	1.06	1.25	Exclusion Trait PheWAS	nominal
MGI	Vitamin-D	Protein-calorie malnutrition (260)	1529	4381	-0.242	0.0296	3.43e-16	15.46	0.785	0.741	0.832	Trait PheWAS	phenome-wide
MGI	Vitamin-D	Protein-calorie malnutrition (260)	1155	3636	-0.182	0.0339	7.74e-08	7.111	0.833	0.78	0.891	Exclusion Trait PheWAS	phenome-wide
MGI	Vitamin-D	severe protein-calorie malnutrition (260.2)	905	2650	-0.262	0.0383	8.64e-12	11.06	0.77	0.714	0.83	Trait PheWAS	phenome-wide
MGI	Vitamin-D	severe protein-calorie malnutrition (260.2)	662	2187	-0.196	0.0447	1.17e-05	4.931	0.822	0.753	0.897	Exclusion Trait PheWAS	phenome-wide
MGI	Vitamin-D	Adult failure to thrive (260.3)	381	1031	-0.247	0.058	2.01e-05	4.697	0.781	0.697	0.875	Trait PheWAS	phenome-wide
MGI	Vitamin-D	Adult failure to thrive (260.3)	295	856	-0.178	0.0661	0.00718	2.144	0.837	0.736	0.953	Exclusion Trait PheWAS	nominal
MGI	Vitamin-D	Anorexia (260.6)	487	1423	-0.258	0.0523	8.26e-07	6.083	0.773	0.698	0.856	Trait PheWAS	phenome-wide
MGI	Vitamin-D	Anorexia (260.6)	371	1188	-0.27	0.061	9.67e-06	5.014	0.764	0.678	0.86	Exclusion Trait PheWAS	phenome-wide
MGI	Vitamin-D	Vitamin deficiency (261)	6702	5712	-0.314	0.0195	2.32e-58	57.64	0.731	0.703	0.759	Trait PheWAS	phenome-wide
MGI	Vitamin-D	Vitamin deficiency (261)	5303	4697	-0.338	0.0214	2.01e-56	55.7	0.713	0.684	0.743	Exclusion Trait PheWAS	phenome-wide
MGI	Vitamin-D	Vitamin D deficiency (261.4)	6468	5716	-0.325	0.0197	6.34e-61	60.2	0.722	0.695	0.751	Trait PheWAS	phenome-wide
MGI	Vitamin-D	Vitamin D deficiency (261.4)	5111	4699	-0.354	0.0217	8.72e-60	59.06	0.702	0.672	0.732	Exclusion Trait PheWAS	phenome-wide
MGI	Vitamin-D	Disorders of fluid, electrolyte, and acid-base balance (276)	4855	8880	-0.0977	0.0188	1.96e-07	6.709	0.907	0.874	0.941	Trait PheWAS	phenome-wide
MGI	Vitamin-D	Disorders of fluid, electrolyte, and acid-base balance (276)	3858	7185	-0.0301	0.0207	0.146	0.8362	0.97	0.932	1.01	Exclusion Trait PheWAS	not significant
MGI	Vitamin-D	Electrolyte imbalance (276.1)	3575	8375	-0.111	0.0211	1.42e-07	6.849	0.895	0.859	0.933	Trait PheWAS	phenome-wide
MGI	Vitamin-D	Electrolyte imbalance (276.1)	2844	6811	-0.034	0.0232	0.142	0.8465	0.967	0.924	1.01	Exclusion Trait PheWAS	not significant
MGI	Vitamin-D	Hyposmolality and/or hyponatremia (276.12)	1395	5465	-0.178	0.0311	9.68e-09	8.014	0.837	0.787	0.889	Trait PheWAS	phenome-wide
MGI	Vitamin-D	Hyposmolality and/or hyponatremia (276.12)	1068	4509	-0.0638	0.0348	0.0668	1.175	0.938	0.876	1	Exclusion Trait PheWAS	not significant
MGI	Vitamin-D	Hypopotassemia (276.14)	1343	5443	-0.147	0.032	4.61e-06	5.336	0.864	0.811	0.92	Trait PheWAS	phenome-wide
MGI	Vitamin-D	Hypopotassemia (276.14)	1063	4507	-0.105	0.0354	0.00318	2.497	0.901	0.84	0.966	Exclusion Trait PheWAS	nominal
MGI	Vitamin-D	Acid-base balance disorder (276.4)	1263	4840	-0.239	0.0333	6.34e-13	12.2	0.787	0.737	0.84	Trait PheWAS	phenome-wide
MGI	Vitamin-D	Acid-base balance disorder (276.4)	945	3978	-0.114	0.0378	0.0026	2.586	0.892	0.829	0.961	Exclusion Trait PheWAS	nominal
MGI	Vitamin-D	Acidosis (276.41)	1106	4183	-0.253	0.0357	1.21e-12	11.92	0.776	0.724	0.832	Trait PheWAS	phenome-wide
MGI	Vitamin-D	Acidosis (276.41)	821	3459	-0.117	0.0407	0.0039	2.409	0.889	0.821	0.963	Exclusion Trait PheWAS	nominal
MGI	Vitamin-D	Hypovolemia (276.5)	2615	8350	-0.111	0.0234	1.91e-06	5.719	0.895	0.855	0.937	Trait PheWAS	phenome-wide
MGI	Vitamin-D	Hypovolemia (276.5)	2055	6776	-0.0493	0.0259	0.0572	1.243	0.952	0.905	1	Exclusion Trait PheWAS	not significant
MGI	Vitamin-D	Overweight, obesity and other hyperalimentation (278)	7648	6198	-0.184	0.0178	3.49e-25	24.46	0.832	0.803	0.861	Trait PheWAS	phenome-wide
MGI	Vitamin-D	Overweight, obesity and other hyperalimentation (278)	6046	5086	-0.135	0.0195	4.39e-12	11.36	0.873	0.841	0.908	Exclusion Trait PheWAS	phenome-wide
MGI	Vitamin-D	Obesity (278.1)	6633	6196	-0.222	0.0186	7.71e-33	32.11	0.801	0.772	0.831	Trait PheWAS	phenome-wide
MGI	Vitamin-D	Obesity (278.1)	5190	5086	-0.16	0.0205	5.66e-15	14.25	0.852	0.819	0.887	Exclusion Trait PheWAS	phenome-wide
MGI	Vitamin-D	Morbid obesity (278.11)	3700	6173	-0.24	0.0224	6.73e-27	26.17	0.787	0.753	0.822	Trait PheWAS	phenome-wide
MGI	Vitamin-D	Morbid obesity (278.11)	2890	5069	-0.162	0.0247	4.68e-11	10.33	0.85	0.81	0.892	Exclusion Trait PheWAS	phenome-wide
MGI	Vitamin-D	Disorders involving the immune mechanism (279)	2181	7272	0.187	0.0249	4.95e-14	13.31	1.21	1.15	1.27	Trait PheWAS	phenome-wide
MGI	Vitamin-D	Disorders involving the immune mechanism (279)	1854	5770	0.0767	0.0271	0.00464	2.333	1.08	1.02	1.14	Exclusion Trait PheWAS	nominal
MGI	Vitamin-D	Immunity deficiency (279.1)	881	3002	0.173	0.039	8.72e-06	5.06	1.19	1.1	1.28	Trait PheWAS	phenome-wide
MGI	Vitamin-D	Immunity deficiency (279.1)	761	2355	0.0271	0.0427	0.525	0.2797	1.03	0.945	1.12	Exclusion Trait PheWAS	not significant
MGI	Vitamin-D	Other specified disorders involving the immune mechanism (279.8)	471	1722	0.24	0.0523	4.68e-06	5.329	1.27	1.15	1.41	Trait PheWAS	phenome-wide
MGI	Vitamin-D	Other specified disorders involving the immune mechanism (279.8)	404	1376	0.0613	0.0563	0.277	0.5575	1.06	0.952	1.19	Exclusion Trait PheWAS	not significant
MGI	Vitamin-D	Psychogenic and somatoform disorders (303)	3587	3447	0.108	0.0254	2.03e-05	4.692	1.11	1.06	1.17	Trait PheWAS	phenome-wide
MGI	Vitamin-D	Psychogenic and somatoform disorders (303)	3096	2756	0.0497	0.0274	0.0693	1.159	1.05	0.996	1.11	Exclusion Trait PheWAS	not significant
MGI	Vitamin-D	Psychogenic disorder (303.3)	3400	3420	0.123	0.0259	2.01e-06	5.696	1.13	1.08	1.19	Trait PheWAS	phenome-wide
MGI	Vitamin-D	Psychogenic disorder (303.3)	2953	2733	0.0546	0.0278	0.0494	1.306	1.06	1	1.12	Exclusion Trait PheWAS	nominal
MGI	Vitamin-D	Substance addiction and disorders (316)	1734	8695	-0.163	0.0277	3.72e-09	8.43	0.849	0.804	0.897	Trait PheWAS	phenome-wide
MGI	Vitamin-D	Substance addiction and disorders (316)	1333	7143	-0.0964	0.031	0.00184	2.736	0.908	0.855	0.965	Exclusion Trait PheWAS	nominal
MGI	Vitamin-D	Tobacco use disorder (318)	3130	9307	-0.222	0.0219	3.77e-24	23.42	0.801	0.767	0.836	Trait PheWAS	phenome-wide
MGI	Vitamin-D	Tobacco use disorder (318)	2383	7650	-0.131	0.0246	9.24e-08	7.034	0.877	0.836	0.92	Exclusion Trait PheWAS	phenome-wide
MGI	Vitamin-D	Inflammation of the eye (371)	2577	8209	0.107	0.0231	4.18e-06	5.379	1.11	1.06	1.16	Trait PheWAS	phenome-wide
MGI	Vitamin-D	Inflammation of the eye (371)	2229	6485	0.026	0.025	0.298	0.5254	1.03	0.977	1.08	Exclusion Trait PheWAS	not significant
MGI	Vitamin-D	Dry eyes (375.1)	2567	6838	0.112	0.0241	3.21e-06	5.494	1.12	1.07	1.17	Trait PheWAS	phenome-wide
MGI	Vitamin-D	Dry eyes (375.1)	2225	5449	0.0769	0.0257	0.00278	2.557	1.08	1.03	1.14	Exclusion Trait PheWAS	nominal
[truncated: 2,387,360 more chars]
